# Distinct microRNA expression signatures of primary and secondary central nervous system lymphomas

**DOI:** 10.1101/2021.02.05.21249862

**Authors:** Endre Sebestyén, Ákos Nagy, Dóra Marosvári, Hajnalka Rajnai, Béla Kajtár, Beáta Deák, András Matolcsy, Sebastian Brandner, James Storhoff, Ning Chen, Attila G. Bagó, Csaba Bödör, Lilla Reiniger

## Abstract

Central nervous system (CNS) lymphoma is a rare and aggressive non-Hodgkin lymphoma that might arise in the CNS (primary CNS lymphoma, PCNSL) or disseminates from a systemic lymphoma to the CNS (secondary CNS lymphoma, SCNSL). Dysregulated expression of microRNAs (miRNAs) is associated with various pathological processes and miRNA expression patterns may have diagnostic, prognostic and therapeutic implications. However, miRNA expression is understudied in CNS lymphomas. Here, we performed expression analysis of 798 miRNAs in 73 CNS lymphoma samples using the NanoString platform, followed by a detailed statistical analysis to identify potential novel biomarkers characterizing subgroups and to examine differences based on their primary and secondary nature, molecular subtype, mutational patterns and survival. We describe the general expression patterns of miRNAs across CNS lymphoma samples and identified 31 differentially expressed miRNAs between primary and secondary groups. Additionally, we identified 7 more miRNAs associated with a molecular subtype and 25 associated with mutation status. Using unsupervised clustering methods, we defined a small but distinct primary CNS lymphoma subgroup, with characteristically different expression patterns compared to the rest of the cases. Finally, we identified differentially regulated pathways in the above comparisons and assessed the utility of miRNA expression patterns in predicting survival. Our study identifies a novel CNS lymphoma subgroup defined by distinct miRNAs, proves the importance of specific miRNAs and pathways in their pathogenesis, and provides the basis for future research.

## Supplementary file 2 for "Distinct microRNA expression signatures of primary and secondary central nervous system lymphomas"

### Sheet: all
mirna_id	expression_min	expression_max	expression_mean	is_expressed
ACTB	1460.88	11362	5394.04	73
ath-miR159a	0	18.76	0.26	1
B2M	2423.68	67153.5	9376.94	73
cel-miR-248	0	0	0	0
cel-miR-254	0	18.42	0.4	1
GAPDH	2173.19	13361.4	4785.75	73
hsa-let-7a-5p	0	15872	3938.27	67
hsa-let-7b-5p	4.83	8973.03	2984.37	72
hsa-let-7c-5p	0	3091.48	862.47	62
hsa-let-7d-5p	0	2890.29	1841.58	69
hsa-let-7e-5p	0	1819.3	228.49	40
hsa-let-7f-5p	0	2058.74	478.18	54
hsa-let-7g-5p	0	3872.5	2422.5	72
hsa-let-7i-5p	0	3245.87	2114.5	71
hsa-miR-1-3p	0	11.18	0.15	1
hsa-miR-1-5p	0	0	0	0
hsa-miR-100-5p	0	2939.31	1129.66	65
hsa-miR-101-3p	0	0	0	0
hsa-miR-103a-3p	0	0	0	0
hsa-miR-105-5p	0	532.37	12.14	4
hsa-miR-106a-5p+hsa-miR-17-5p	0	2445.71	1332.33	66
hsa-miR-106b-5p	0	1635.2	388.53	52
hsa-miR-107	0	1873.83	478.49	66
hsa-miR-10a-5p	0	600.09	14.71	7
hsa-miR-10b-5p	0	1109.63	102.61	42
hsa-miR-1178-3p	0	0	0	0
hsa-miR-1180-3p	0	1466.34	87.53	27
hsa-miR-1183	0	177.47	5.05	5
hsa-miR-1185-1-3p	0	0	0	0
hsa-miR-1185-2-3p	0	1284.18	41.67	22
hsa-miR-1185-5p	0	29.97	0.65	2
hsa-miR-1193	0	3.32	0.05	0
hsa-miR-1197	0	618.92	39.86	23
hsa-miR-1200	0	10.29	0.26	0
hsa-miR-1202	0	4.03	0.06	0
hsa-miR-1203	0	0	0	0
hsa-miR-1204	0	0	0	0
hsa-miR-1205	0	0	0	0
hsa-miR-1206	0	1.98	0.03	0
hsa-miR-122-5p	0	2060.11	166.67	22
hsa-miR-1224-3p	0	0	0	0
hsa-miR-1224-5p	0	0	0	0
hsa-miR-1226-3p	0	0	0	0
hsa-miR-1228-3p	0	36.75	1.06	3
hsa-miR-1233-3p	0	0	0	0
hsa-miR-1234-3p	0	21.18	0.58	2
hsa-miR-1236-3p	0	0	0	0
hsa-miR-124-3p	0	1798.97	154.71	13
hsa-miR-1244	0	3.28	0.04	0
hsa-miR-1245a	0	0	0	0
hsa-miR-1245b-3p	0	0	0	0
hsa-miR-1245b-5p	0	34.85	0.52	1
hsa-miR-1246	0	3936.32	489.32	21
hsa-miR-1247-5p	0	0	0	0
hsa-miR-1248	0	0	0	0
hsa-miR-1249-3p	0	0	0	0
hsa-miR-1249-5p	0	0	0	0
hsa-miR-1250-5p	0	0	0	0
hsa-miR-1252-5p	0	0	0	0
hsa-miR-1254	0	0	0	0
hsa-miR-1255a	0	253.76	8.76	13
hsa-miR-1255b-5p	0	0	0	0
hsa-miR-1257	0	4.46	0.1	0
hsa-miR-1258	0	10.29	0.18	0
hsa-miR-125a-3p	0	0	0	0
hsa-miR-125a-5p	0	1483.34	169.26	27
hsa-miR-125b-5p	0	4422.09	1942.58	69
hsa-miR-126-3p	8.23	2643.34	1730.09	72
hsa-miR-1260a	0	2676.98	1340.78	64
hsa-miR-1260b	0	0	0	0
hsa-miR-1261	0	3.32	0.05	0
hsa-miR-1262	0	1670.03	63.17	31
hsa-miR-1264	0	502.45	6.89	1
hsa-miR-1266-5p	0	0	0	0
hsa-miR-1268a	0	8.23	0.11	0
hsa-miR-1268b	0	0	0	0
hsa-miR-1269a	0	0	0	0
hsa-miR-1269b	0	0	0	0
hsa-miR-127-3p	0	2119.59	178.84	22
hsa-miR-127-5p	0	0	0	0
hsa-miR-1270	0	0	0	0
hsa-miR-1271-3p	0	0	0	0
hsa-miR-1271-5p	0	0	0	0
hsa-miR-1272	0	0	0	0
hsa-miR-1273c	0	0	0	0
hsa-miR-1275	0	0	0	0
hsa-miR-1276	0	2046.05	70.29	14
hsa-miR-1277-3p	0	0	0	0
hsa-miR-1278	0	5.58	0.08	0
hsa-miR-1279	0	62.1	0.85	1
hsa-miR-128-1-5p	0	21.13	0.29	1
hsa-miR-128-2-5p	0	0	0	0
hsa-miR-1281	0	0	0	0
hsa-miR-1285-3p	0	0.73	0.01	0
hsa-miR-1285-5p	0	2289.14	662.32	63
hsa-miR-1286	0	6.67	0.11	0
hsa-miR-1287-3p	0	0	0	0
hsa-miR-1287-5p	0	0.51	0.01	0
hsa-miR-1288-3p	0	0	0	0
hsa-miR-1289	0	0	0	0
hsa-miR-129-2-3p	0	770.12	52.68	10
hsa-miR-129-5p	0	422.4	16.18	9
hsa-miR-1290	0	2601.14	518.92	63
hsa-miR-1291	0	0	0	0
hsa-miR-1293	0	0	0	0
hsa-miR-1295a	0	1424.71	122.25	37
hsa-miR-1296-3p	0	2411.89	186.95	42
hsa-miR-1296-5p	0	4.46	0.06	0
hsa-miR-1297	0	616.72	11.72	6
hsa-miR-1298-5p	0	0	0	0
hsa-miR-1299	0	41.57	1.11	3
hsa-miR-1301-3p	0	0	0	0
hsa-miR-1302	0	71.95	1.63	2
hsa-miR-1303	0	1204.64	41.8	10
hsa-miR-1304-3p	0	0	0	0
hsa-miR-1304-5p	0	0	0	0
hsa-miR-1305	0	630.06	50.95	28
hsa-miR-1306-3p	0	1800.2	29.32	5
hsa-miR-1306-5p	0	0	0	0
hsa-miR-1307-3p	0	107.54	2.04	2
hsa-miR-1307-5p	0	13.65	0.2	1
hsa-miR-130a-3p	0	2091.96	279.36	49
hsa-miR-130b-3p	0	11.18	0.19	1
hsa-miR-132-3p	0	1159.33	108.03	30
hsa-miR-1322	0	21.5	1.21	4
hsa-miR-1323	0	2179.03	211.87	52
hsa-miR-133a-3p	0	687.57	46.78	26
hsa-miR-133a-5p	0	236.74	19.93	18
hsa-miR-133b	0	0	0	0
hsa-miR-134-3p	0	253.76	12.69	14
hsa-miR-134-5p+hsa-miR-6728-5p	0	0	0	0
hsa-miR-135a-5p	0	2099.8	105.62	19
hsa-miR-135b-5p	0	596.77	15.36	8
hsa-miR-136-5p	0	494.65	13.56	5
hsa-miR-137	0	510.34	33.94	15
hsa-miR-138-5p	0	8.23	0.11	0
hsa-miR-139-3p	0	8.23	0.11	0
hsa-miR-139-5p	0	0	0	0
hsa-miR-140-3p	0	0	0	0
hsa-miR-140-5p	0	2211.57	881.39	66
hsa-miR-141-3p	0	1451.63	65.63	8
hsa-miR-142-3p	0	74865.1	8619.65	72
hsa-miR-142-5p	0	0	0	0
hsa-miR-144-3p	0	3870.62	928.97	52
hsa-miR-145-5p	0	799.77	79.5	24
hsa-miR-1469	0	702.59	10	3
hsa-miR-146a-5p	0	4273.34	2061.9	71
hsa-miR-146b-3p	0	0	0	0
hsa-miR-146b-5p	0	1441.2	103.54	27
hsa-miR-147a	0	0	0	0
hsa-miR-147b	0	488.51	9.17	3
hsa-miR-148a-3p	0	2620.65	1119.32	65
hsa-miR-148b-3p	0	687.39	166.07	48
hsa-miR-149-5p	0	690.99	33.43	12
hsa-miR-150-5p	0	10078.3	2745.98	71
hsa-miR-151a-3p	0	234.73	8.46	10
hsa-miR-151a-5p	0	482.15	12.03	7
hsa-miR-151b	0	0	0	0
hsa-miR-152-3p	0	0	0	0
hsa-miR-152-5p	0	0	0	0
hsa-miR-153-3p	0	0	0	0
hsa-miR-1537-3p	0	35.7	0.63	1
hsa-miR-154-5p	0	239	7.73	6
hsa-miR-155-5p	0	7797.45	3179.43	72
hsa-miR-15a-5p	0	4508.88	2530.57	71
hsa-miR-15b-5p	0	3756.61	2301.28	71
hsa-miR-16-5p	0	6323.08	2886.93	72
hsa-miR-181a-2-3p	0	96.44	2.17	4
hsa-miR-181a-3p	0	235.42	14.46	19
hsa-miR-181a-5p	0	3946.46	2258.13	71
hsa-miR-181b-2-3p	0	0	0	0
hsa-miR-181b-5p+hsa-miR-181d-5p	0	1792.14	232.2	46
hsa-miR-181c-5p	0	401.03	15.41	8
hsa-miR-181d-3p	0	508.98	20.78	11
hsa-miR-182-3p	0	264.67	7.63	9
hsa-miR-182-5p	0	0	0	0
hsa-miR-1827	0	4.03	0.06	0
hsa-miR-183-5p	0	2083.1	300.2	58
hsa-miR-184	0	55.28	1.09	1
hsa-miR-185-5p	0	1806.15	313.21	69
hsa-miR-186-5p	0	1670.03	230.77	62
hsa-miR-187-3p	0	48.34	0.9	2
hsa-miR-188-3p	0	0	0	0
hsa-miR-188-5p	0	1980.73	64.04	31
hsa-miR-18a-5p	0	2220.14	502.05	58
hsa-miR-18b-5p	0	0	0	0
hsa-miR-1908-3p	0	0	0	0
hsa-miR-1908-5p	0	0	0	0
hsa-miR-1909-3p	0	0	0	0
hsa-miR-190a-3p	0	0	0	0
hsa-miR-190a-5p	0	79.45	1.34	1
hsa-miR-190b	0	0	0	0
hsa-miR-191-5p	0	3753.6	2353	71
hsa-miR-1910-3p	0	0	0	0
hsa-miR-1910-5p	0	648.32	27.34	7
hsa-miR-1915-3p	0	2366.42	418.01	43
hsa-miR-192-5p	0	0.84	0.01	0
hsa-miR-193a-3p	0	0	0	0
hsa-miR-193a-5p+hsa-miR-193b-5p	0	0	0	0
hsa-miR-193b-3p	0	481.55	16.39	3
hsa-miR-194-5p	0	1243.34	72.33	21
hsa-miR-195-5p	0	86.16	3.89	8
hsa-miR-196a-3p	0	0	0	0
hsa-miR-196a-5p	0	283.9	11.81	8
hsa-miR-196b-5p	0	69.77	1.46	2
hsa-miR-197-3p	0	22.27	0.38	1
hsa-miR-197-5p	0	2304.42	92.74	30
hsa-miR-1972	0	2418.01	427.58	35
hsa-miR-1973	0	482.44	8.49	4
hsa-miR-1976	0	0	0	0
hsa-miR-198	0	0	0	0
hsa-miR-199a-3p+hsa-miR-199b-3p	0.5	3383.77	1619.07	72
hsa-miR-199a-5p	0	1169.75	188.58	55
hsa-miR-199b-5p	0	1426.08	90.57	27
hsa-miR-19a-3p	0	2642.15	357.02	45
hsa-miR-19b-3p	0	3128.72	1003.15	63
hsa-miR-200a-3p	0	673.1	25.13	16
hsa-miR-200b-3p	0	56.76	1.39	3
hsa-miR-200c-3p	0	1519.53	63.5	10
hsa-miR-202-3p	0	0	0	0
hsa-miR-203a-3p	0	0	0	0
hsa-miR-203a-5p	0	2574.78	177.68	41
hsa-miR-204-5p	0	914.83	33.64	8
hsa-miR-205-5p	0	0	0	0
hsa-miR-2053	0	32.43	0.46	1
hsa-miR-206	0	896.23	12.51	2
hsa-miR-208a-3p	0	598.93	33.46	19
hsa-miR-208b-3p	0	673.1	14.23	7
hsa-miR-208b-5p	0	0	0	0
hsa-miR-20a-5p+hsa-miR-20b-5p	0	4420.99	2071.66	70
hsa-miR-21-5p	0	7312.94	3073.52	72
hsa-miR-210-3p	0	75.4	1.83	5
hsa-miR-210-5p	0	80.18	1.26	2
hsa-miR-211-3p	0	0	0	0
hsa-miR-211-5p	0	6.05	0.08	0
hsa-miR-2110	0	0	0	0
hsa-miR-2113	0	0	0	0
hsa-miR-2116-5p	0	205.55	5.84	3
hsa-miR-2117	0	4.04	0.06	0
hsa-miR-212-3p	0	58.7	2.49	5
hsa-miR-214-3p	0	0	0	0
hsa-miR-215-5p	0	0	0	0
hsa-miR-216a-5p	0	0	0	0
hsa-miR-216b-5p	0	587.96	10.27	3
hsa-miR-217	0	0	0	0
hsa-miR-218-5p	0	1494.67	70.27	13
hsa-miR-219a-1-3p	0	0	0	0
hsa-miR-219a-2-3p	0	3190.07	682.41	36
hsa-miR-219a-5p	0	1798.13	190.99	22
hsa-miR-219b-3p	0	8.59	0.17	0
hsa-miR-22-3p	0	2179.03	503.61	52
hsa-miR-221-3p	0	933.55	46.29	22
hsa-miR-221-5p	0	0	0	0
hsa-miR-222-3p	0	4780.5	2089.2	68
hsa-miR-223-3p	0	3909.5	1815.55	69
hsa-miR-224-5p	0	0	0	0
hsa-miR-2278	0	0	0	0
hsa-miR-23a-3p	527.43	6311.06	2926.7	73
hsa-miR-23b-3p	0	2122.66	473.46	69
hsa-miR-23c	0	18.36	0.73	3
hsa-miR-24-3p	0	573.5	56.7	23
hsa-miR-25-3p	0	3944.46	2047.63	71
hsa-miR-25-5p	0	995.85	13.89	1
hsa-miR-2682-5p	0	0	0	0
hsa-miR-26a-5p	0	2246.92	738.5	68
hsa-miR-26b-5p	2.01	2313.27	1159.89	72
hsa-miR-27a-3p	0	516.75	14.15	9
hsa-miR-27b-3p	0	1509.97	135.78	41
hsa-miR-28-3p	0	1598.67	103.79	50
hsa-miR-28-5p	0	2095.62	993.09	71
hsa-miR-296-3p	0	0	0	0
hsa-miR-296-5p	0	587.15	11.01	4
hsa-miR-297	0	0	0	0
hsa-miR-298	0	0	0	0
hsa-miR-299-3p	0	47.25	1.27	3
hsa-miR-299-5p	0	288.61	19.07	14
hsa-miR-29a-3p	0	2643.3	1688.44	69
hsa-miR-29b-3p	0	8255.47	3258.83	72
hsa-miR-29c-3p	0	2129.22	824.25	62
hsa-miR-300	0	0	0	0
hsa-miR-301a-3p	0	203.5	15	19
hsa-miR-301a-5p	0	748.04	37.03	20
hsa-miR-301b-3p	0	4.46	0.06	0
hsa-miR-301b-5p	0	187.06	5.69	5
hsa-miR-302a-3p	0	6.05	0.12	0
hsa-miR-302a-5p	0	0	0	0
hsa-miR-302b-3p	0	11.18	0.17	1
hsa-miR-302c-3p	0	0	0	0
hsa-miR-302e	0	0	0	0
hsa-miR-302f	0	0	0	0
hsa-miR-3065-3p	0	147.73	6.05	10
hsa-miR-3074-3p	0	0	0	0
hsa-miR-30a-3p	0	59.17	2.83	5
hsa-miR-30a-5p	0	2372.12	307.59	40
hsa-miR-30b-5p	0	2186.82	533.79	59
hsa-miR-30c-5p	0	605.64	38.74	24
hsa-miR-30d-5p	0	3215.4	1604.88	67
hsa-miR-30e-3p	0	290.23	11.98	15
hsa-miR-30e-5p	0	2351.66	746.4	70
hsa-miR-31-5p	0	0	0	0
hsa-miR-3127-5p	0	2367.19	45.69	6
hsa-miR-3130-3p	0	0	0	0
hsa-miR-3131	0	0	0	0
hsa-miR-3136-5p	0	33.14	0.65	2
hsa-miR-3140-3p	0	0	0	0
hsa-miR-3140-5p	0	0	0	0
hsa-miR-3144-5p	0	0	0	0
hsa-miR-3147	0	85.92	1.94	4
hsa-miR-3150b-3p	0	0	0	0
hsa-miR-3151-5p	0	0	0	0
hsa-miR-3158-3p	0	21.87	0.3	1
hsa-miR-3161	0	14.12	0.26	1
hsa-miR-3164	0	0	0	0
hsa-miR-3168	0	153.46	5.77	8
hsa-miR-3179	0	0	0	0
hsa-miR-3180	0	34.65	0.63	2
hsa-miR-3180-3p	0	0	0	0
hsa-miR-3180-5p	0	0	0	0
hsa-miR-3182	0	0	0	0
hsa-miR-3185	0	0	0	0
hsa-miR-3190-3p	0	0	0	0
hsa-miR-3192-5p	0	0	0	0
hsa-miR-3195	0	688.26	21.12	5
hsa-miR-3196	0	0	0	0
hsa-miR-32-5p	0	1616.35	260.16	41
hsa-miR-3202	0	0	0	0
hsa-miR-320a	0	0	0	0
hsa-miR-320b	0	0	0	0
hsa-miR-320c	0	0	0	0
hsa-miR-320d	0	0	0	0
hsa-miR-320e	0	928.2	94.54	30
hsa-miR-323a-3p	0	1203.12	64.18	13
hsa-miR-323a-5p	0	0	0	0
hsa-miR-323b-3p	0	177.47	4.71	7
hsa-miR-323b-5p	0	0	0	0
hsa-miR-324-3p	0	35.4	1.59	4
hsa-miR-324-5p	0	423.72	13.76	10
hsa-miR-325	0	0	0	0
hsa-miR-326	0	0	0	0
hsa-miR-328-3p	0	0	0	0
hsa-miR-328-5p	0	284.6	6.41	5
hsa-miR-329-3p	0	14.73	0.2	1
hsa-miR-329-5p	0	13.65	0.19	1
hsa-miR-330-3p	0	6.47	0.09	0
hsa-miR-330-5p	0	0	0	0
hsa-miR-331-3p	0	685.96	77.83	37
hsa-miR-331-5p	0	0	0	0
hsa-miR-335-5p	0	685.8	23.61	24
hsa-miR-337-3p	0	121.54	7.46	12
hsa-miR-337-5p	0	141.25	13.07	17
hsa-miR-338-5p	0	267.42	12.12	18
hsa-miR-339-3p	0	0	0	0
hsa-miR-339-5p	0	0	0	0
hsa-miR-33a-5p	0	27.5	0.67	1
hsa-miR-33b-5p	0	398.37	13.65	14
hsa-miR-340-5p	0	1600.51	314.96	55
hsa-miR-342-3p	0	2640.04	1318.48	69
hsa-miR-342-5p	0	4.46	0.06	0
hsa-miR-345-3p	0	155.57	8.26	15
hsa-miR-345-5p	0	8.23	0.11	0
hsa-miR-346	0	0	0	0
hsa-miR-34a-5p	0	2367.53	896.89	65
hsa-miR-34b-3p	0	0	0	0
hsa-miR-34c-3p	0	0	0	0
hsa-miR-34c-5p	0	200.38	2.97	2
hsa-miR-3605-3p	0	0	0	0
hsa-miR-3605-5p	0	0	0	0
hsa-miR-361-3p	0	1423.51	308.77	56
hsa-miR-361-5p	0	1065.14	87.45	31
hsa-miR-3613-3p	0	8.23	0.22	0
hsa-miR-3613-5p	0	0	0	0
hsa-miR-3614-3p	0	0	0	0
hsa-miR-3614-5p	0	35.28	0.81	2
hsa-miR-3615	0	0	0	0
hsa-miR-362-3p	0	29.33	0.44	1
hsa-miR-362-5p	0	283.32	21.82	24
hsa-miR-363-3p	0	2587.72	903.5	72
hsa-miR-363-5p	0	21.88	0.64	2
hsa-miR-365a-3p+hsa-miR-365b-3p	0	1794.08	223.98	61
hsa-miR-365b-5p	0	0	0	0
hsa-miR-367-3p	0	3.32	0.09	0
hsa-miR-369-3p	0	630.19	45.92	26
hsa-miR-369-5p	0	0	0	0
hsa-miR-3690	0	619.1	9.45	4
hsa-miR-370-3p	0	1169.13	139.23	42
hsa-miR-370-5p	0	0	0	0
hsa-miR-371a-5p	0	35.05	1.12	3
hsa-miR-371b-5p	0	0	0	0
hsa-miR-372-3p	0	0	0	0
hsa-miR-373-3p	0	0	0	0
hsa-miR-374a-3p	0	0	0	0
hsa-miR-374a-5p	0	2601.36	1608.65	68
hsa-miR-374b-5p	0	570.58	67.71	28
hsa-miR-374c-5p	0	0	0	0
hsa-miR-375	0	0	0	0
hsa-miR-376a-2-5p	0	0	0	0
hsa-miR-376a-3p	0	2111.8	186.1	58
hsa-miR-376b-3p	0	0	0	0
hsa-miR-376c-3p	0	67.35	2.13	4
hsa-miR-376c-5p	0	6.05	0.14	0
hsa-miR-377-3p	0	69.21	1.67	3
hsa-miR-378b	0	0	0	0
hsa-miR-378c	0	0	0	0
hsa-miR-378d	0	53.43	2.98	8
hsa-miR-378f	0	20.7	0.98	4
hsa-miR-378g	0	2050.34	457.61	67
hsa-miR-378h	0	593.27	34.24	28
hsa-miR-378i	0	2033.11	446.01	64
hsa-miR-379-5p	0	1423.87	84.89	29
hsa-miR-380-3p	0	0	0	0
hsa-miR-381-3p	0	7.29	0.1	0
hsa-miR-381-5p	0	0	0	0
hsa-miR-382-3p	0	0	0	0
hsa-miR-382-5p	0	623.64	32.87	7
hsa-miR-383-5p	0	0	0	0
hsa-miR-384	0	0	0	0
hsa-miR-3916	0	0	0	0
hsa-miR-3918	0	0	0	0
hsa-miR-3928-3p	0	0	0	0
hsa-miR-3934-5p	0	0	0	0
hsa-miR-409-3p	0	1.4	0.02	0
hsa-miR-409-5p	0	0	0	0
hsa-miR-410-3p	0	0	0	0
hsa-miR-411-5p	0	261.52	15.99	16
hsa-miR-412-3p	0	24.32	0.65	1
hsa-miR-421	0	561.16	63.32	41
hsa-miR-423-3p	0	29.75	0.46	1
hsa-miR-423-5p	0	690.41	140.58	44
hsa-miR-424-5p	0	2188.33	378.07	49
hsa-miR-425-5p	0	533.77	30.52	22
hsa-miR-4284	0	570.95	39.71	27
hsa-miR-4286	0	6610.13	2101.28	71
hsa-miR-429	0	0	0	0
hsa-miR-431-5p	0	0	0	0
hsa-miR-432-5p	0	177.47	2.88	3
hsa-miR-433-3p	0	22.08	0.3	1
hsa-miR-433-5p	0	3.18	0.04	0
hsa-miR-4421	0	0	0	0
hsa-miR-4425	0	0	0	0
hsa-miR-4431	0	0	0	0
hsa-miR-4435	0	0	0	0
hsa-miR-4443	0	1908.47	167.08	37
hsa-miR-4448	0	4.46	0.06	0
hsa-miR-4451	0	0	0	0
hsa-miR-4454+hsa-miR-7975	4415.18	170548	94047.2	73
hsa-miR-4455	0	482.44	19.45	10
hsa-miR-4458	0	0	0	0
hsa-miR-4461	0	22.84	0.91	3
hsa-miR-448	0	0	0	0
hsa-miR-4485-3p	0	0	0	0
hsa-miR-4488	0	2417.4	429.39	55
hsa-miR-449a	0	0	0	0
hsa-miR-449b-5p	0	91.56	1.75	2
hsa-miR-449c-5p	0	0	0	0
hsa-miR-450a-1-3p	0	0	0	0
hsa-miR-450a-2-3p	0	604.4	66.04	31
hsa-miR-450a-5p	0	289.19	6.45	3
hsa-miR-450b-3p	0	0	0	0
hsa-miR-450b-5p	0	1.31	0.02	0
hsa-miR-4516	0	2860.63	1171.01	65
hsa-miR-451a	0	170548	15588.5	72
hsa-miR-452-5p	0	0	0	0
hsa-miR-4521	0	36.75	0.76	2
hsa-miR-4524a-5p	0	0	0	0
hsa-miR-4531	0	1426.01	59.65	7
hsa-miR-4532	0	1335.35	57.77	8
hsa-miR-4536-3p	0	559.61	35.82	21
hsa-miR-4536-5p	0	980.99	27.72	7
hsa-miR-454-3p	0	177.47	12.04	16
hsa-miR-455-3p	0	0	0	0
hsa-miR-455-5p	0	169.81	12.81	23
hsa-miR-4647	0	5.57	0.15	0
hsa-miR-4707-3p	0	0	0	0
hsa-miR-4707-5p	0	4.03	0.09	0
hsa-miR-4741	0	0	0	0
hsa-miR-4755-5p	0	39.15	0.54	1
hsa-miR-4787-3p	0	0	0	0
hsa-miR-4787-5p	0	0	0	0
hsa-miR-4792	0	0	0	0
hsa-miR-483-3p	0	89.81	1.59	2
hsa-miR-483-5p	0	0	0	0
hsa-miR-484	0	2.23	0.03	0
hsa-miR-485-3p	0	195.67	3.86	4
hsa-miR-485-5p	0	0	0	0
hsa-miR-486-3p	0	62.06	0.95	1
hsa-miR-487a-3p	0	232.93	25.42	21
hsa-miR-487b-3p	0	218.61	7.61	5
hsa-miR-487b-5p	0	301.95	13.79	9
hsa-miR-488-3p	0	125.96	3.68	5
hsa-miR-489-3p	0	532.24	7.63	2
hsa-miR-490-3p	0	0	0	0
hsa-miR-490-5p	0	0	0	0
hsa-miR-491-3p	0	0	0	0
hsa-miR-491-5p	0	211.19	3.69	4
hsa-miR-492	0	0	0	0
hsa-miR-493-3p	0	1796.24	104.67	42
hsa-miR-494-5p	0	0	0	0
hsa-miR-495-3p	0	1425.32	128.95	22
hsa-miR-495-5p	0	618.98	29.68	24
hsa-miR-496	0	0	0	0
hsa-miR-497-5p	0	945.24	81.81	35
hsa-miR-498	0	1659.1	37.64	7
hsa-miR-499a-3p	0	484.67	15.33	4
hsa-miR-499a-5p	0	132.81	3.96	7
hsa-miR-499b-3p	0	0	0	0
hsa-miR-499b-5p	0	0	0	0
hsa-miR-5001-3p	0	0	0	0
hsa-miR-5001-5p	0	75.09	2.33	2
hsa-miR-500a-5p+hsa-miR-501-5p	0	8.23	0.11	0
hsa-miR-501-3p	0	0	0	0
hsa-miR-5010-3p	0	0	0	0
hsa-miR-5010-5p	0	0	0	0
hsa-miR-502-3p	0	0	0	0
hsa-miR-503-3p	0	0	0	0
hsa-miR-503-5p	0	629.21	44.25	17
hsa-miR-504-3p	0	0	0	0
hsa-miR-504-5p	0	0	0	0
hsa-miR-505-3p	0	43.53	1.63	3
hsa-miR-506-3p	0	127.33	2.38	4
hsa-miR-506-5p	0	2.73	0.04	0
hsa-miR-507	0	0	0	0
hsa-miR-508-3p	0	50.61	0.89	2
hsa-miR-508-5p	0	1.48	0.02	0
hsa-miR-509-3-5p	0	0	0	0
hsa-miR-509-3p	0	506.63	6.94	1
hsa-miR-509-5p	0	6.59	0.14	0
hsa-miR-510-3p	0	18.76	0.66	1
hsa-miR-510-5p	0	0	0	0
hsa-miR-511-5p	0	0	0	0
hsa-miR-512-3p	0	0	0	0
hsa-miR-512-5p	0	599.07	8.98	3
hsa-miR-513a-3p	0	52.62	1.26	2
hsa-miR-513a-5p	0	0	0	0
hsa-miR-513b-5p	0	38.8	1.77	4
hsa-miR-513c-3p	0	0	0	0
hsa-miR-513c-5p	0	0	0	0
hsa-miR-514a-3p	0	1796.24	39.9	13
hsa-miR-514a-5p	0	46.14	1.55	4
hsa-miR-514b-3p	0	2.93	0.04	0
hsa-miR-514b-5p	0	102.43	5.09	8
hsa-miR-515-3p	0	313.21	4.29	1
hsa-miR-515-5p	0	17.92	0.25	1
hsa-miR-516a-3p+hsa-miR-516b-3p	0	0	0	0
hsa-miR-516a-5p	0	0	0	0
hsa-miR-516b-5p	0	0	0	0
hsa-miR-517a-3p	0	16.07	0.59	2
hsa-miR-517b-3p	0	0	0	0
hsa-miR-517c-3p+hsa-miR-519a-3p	0	965.97	15.29	5
hsa-miR-518b	0	0	0	0
hsa-miR-518c-3p	0	412.27	5.65	1
hsa-miR-518d-3p	0	0	0	0
hsa-miR-518e-3p	0	728.88	10.05	1
hsa-miR-518f-3p	0	58.7	0.88	1
hsa-miR-5196-3p+hsa-miR-6732-3p	0	74.56	1.02	1
hsa-miR-5196-5p	0	0	0	0
hsa-miR-519b-3p	0	0	0	0
hsa-miR-519b-5p+hsa-miR-519c-5p+hsa-miR-523-5p+hsa-miR-518e-5p+hsa-miR-522-5p+hsa-miR-519a-5p	0	10.29	0.14	0
hsa-miR-519c-3p	0	43.45	1.54	4
hsa-miR-519d-3p	0	1562.66	21.91	2
hsa-miR-519e-3p	0	0	0	0
hsa-miR-520a-3p	0	0	0	0
hsa-miR-520a-5p	0	0	0	0
hsa-miR-520b	0	0	0	0
hsa-miR-520c-3p	0	0	0	0
hsa-miR-520d-3p	0	0	0	0
hsa-miR-520d-5p+hsa-miR-527+hsa-miR-518a-5p	0	18.31	0.31	1
hsa-miR-520e	0	0	0	0
hsa-miR-520f-3p	0	50.61	0.69	1
hsa-miR-520g-3p	0	0	0	0
hsa-miR-520h	0	21.98	0.58	2
hsa-miR-521	0	3.27	0.04	0
hsa-miR-522-3p	0	699.74	52.8	24
hsa-miR-523-3p	0	0	0	0
hsa-miR-524-3p	0	8.33	0.22	0
hsa-miR-525-3p	0	0	0	0
hsa-miR-525-5p	0	1427.72	83.7	40
hsa-miR-526a+hsa-miR-518c-5p+hsa-miR-518d-5p	0	187.14	6.99	10
hsa-miR-526b-5p	0	95.63	5.29	8
hsa-miR-532-3p	0	794.64	40.46	19
hsa-miR-532-5p	0	0	0	0
hsa-miR-539-3p	0	0	0	0
hsa-miR-539-5p	0	1603.24	41.7	24
hsa-miR-541-3p	0	0	0	0
hsa-miR-542-3p	0	194.84	6.03	5
hsa-miR-542-5p	0	0	0	0
hsa-miR-543	0	1390.66	263.11	63
hsa-miR-544a	0	30.21	0.49	1
hsa-miR-545-3p	0	0	0	0
hsa-miR-548a-3p	0	124.63	1.71	1
hsa-miR-548a-5p	0	1598.67	181.39	49
hsa-miR-548ad-3p	0	17.23	0.35	1
hsa-miR-548ah-5p	0	2174.24	79.05	19
hsa-miR-548ai+hsa-miR-570-5p	0	26.87	0.37	1
hsa-miR-548ak	0	2051.69	33.76	4
hsa-miR-548al	0	9.08	0.15	0
hsa-miR-548ar-3p	0	1213.88	70.98	27
hsa-miR-548b-3p	0	4.46	0.06	0
hsa-miR-548c-5p+hsa-miR-548o-5p+hsa-miR-548am-5p	0	0	0	0
hsa-miR-548d-3p	0	1725.58	32.02	8
hsa-miR-548d-5p	0	124.83	3.58	4
hsa-miR-548e-3p	0	0	0	0
hsa-miR-548e-5p	0	1522.6	270.7	58
hsa-miR-548g-3p	0	200.52	9.46	12
hsa-miR-548h-5p	0	0	0	0
hsa-miR-548i	0	20.05	0.27	1
hsa-miR-548j-3p	0	1811.44	33.95	4
hsa-miR-548j-5p	0	127.73	1.97	2
hsa-miR-548k	0	579.31	10.5	7
hsa-miR-548l	0	6.05	0.16	0
hsa-miR-548m	0	794.95	61.62	36
hsa-miR-548n	0	2074.68	114.7	10
hsa-miR-548o-3p+hsa-miR-548ah-3p+hsa-miR-548av-3p	0	0	0	0
hsa-miR-548q	0	14.6	0.27	1
hsa-miR-548v	0	523.7	17.85	7
hsa-miR-548y	0	588.4	29.96	13
hsa-miR-548z+hsa-miR-548h-3p	0	800.29	45.42	16
hsa-miR-549a	0	982.81	43.64	8
hsa-miR-550a-5p	0	0	0	0
hsa-miR-551a	0	163.2	5.74	8
hsa-miR-551b-3p	0	1419.1	89.76	33
hsa-miR-552-3p	0	0	0	0
hsa-miR-553	0	0	0	0
hsa-miR-554	0	0	0	0
hsa-miR-555	0	0	0	0
hsa-miR-556-3p	0	0	0	0
hsa-miR-556-5p	0	0	0	0
hsa-miR-561-3p	0	0	0	0
hsa-miR-561-5p	0	0	0	0
hsa-miR-562	0	0	0	0
hsa-miR-563	0	656.73	64.91	25
hsa-miR-564	0	0	0	0
hsa-miR-566	0	3.31	0.05	0
hsa-miR-567	0	0	0	0
hsa-miR-568	0	0	0	0
hsa-miR-571	0	0	0	0
hsa-miR-572	0	45.88	1.64	4
hsa-miR-573	0	0	0	0
hsa-miR-574-3p	0	86.79	2.3	3
hsa-miR-574-5p	0	2614.46	530.86	45
hsa-miR-575	0	2005.66	261.97	36
hsa-miR-576-3p	0	4.39	0.09	0
hsa-miR-576-5p	0	4.14	0.06	0
hsa-miR-577	0	339.35	10.35	9
hsa-miR-578	0	0	0	0
hsa-miR-579-5p	0	0	0	0
hsa-miR-580-3p	0	0	0	0
hsa-miR-582-3p	0	1471.72	38.63	4
hsa-miR-582-5p	0	191.59	13.89	18
hsa-miR-584-3p	0	2368.09	224.31	51
hsa-miR-584-5p	0	4.35	0.14	0
hsa-miR-585-3p	0	1057.14	122.85	37
hsa-miR-587	0	2.09	0.03	0
hsa-miR-589-5p	0	0	0	0
hsa-miR-590-3p	0	0	0	0
hsa-miR-590-5p	0	289.13	12.72	12
hsa-miR-591	0	0	0	0
hsa-miR-592	0	20.94	0.33	1
hsa-miR-593-3p	0	419.29	14.51	7
hsa-miR-595	0	0	0	0
hsa-miR-596	0	682.51	32.08	8
hsa-miR-597-5p	0	508.98	34.29	20
hsa-miR-598-3p	0	2304.42	281.34	67
hsa-miR-599	0	0	0	0
hsa-miR-600	0	0	0	0
hsa-miR-601	0	419.29	7.9	3
hsa-miR-604	0	588.52	8.06	1
hsa-miR-605-5p	0	114.02	2.18	2
hsa-miR-606	0	0	0	0
hsa-miR-607	0	602.73	25.48	11
hsa-miR-608	0	210.76	8.06	7
hsa-miR-610	0	16.24	0.4	2
hsa-miR-612	0	2368.09	376.98	60
hsa-miR-613	0	0	0	0
hsa-miR-614	0	0	0	0
hsa-miR-615-3p	0	965.97	32.15	17
hsa-miR-615-5p	0	0	0	0
hsa-miR-616-3p	0	0	0	0
hsa-miR-617	0	0	0	0
hsa-miR-619-3p	0	0	0	0
hsa-miR-620	0	0	0	0
hsa-miR-624-3p	0	0	0	0
hsa-miR-625-5p	0	1582.82	56.15	16
hsa-miR-626	0	0	0	0
hsa-miR-627-3p	0	619.15	84.05	38
hsa-miR-628-3p	0	0	0	0
hsa-miR-628-5p	0	27.44	0.61	2
hsa-miR-629-5p	0	0	0	0
hsa-miR-630	0	2866.2	423.78	36
hsa-miR-631	0	0	0	0
hsa-miR-637	0	0	0	0
hsa-miR-638	0	0	0	0
hsa-miR-639	0	699.74	84.31	33
hsa-miR-640	0	8.63	0.25	0
hsa-miR-641	0	0	0	0
hsa-miR-642a-3p	0	25.13	0.38	1
hsa-miR-642a-5p	0	289.4	5.85	2
hsa-miR-643	0	19.05	0.26	1
hsa-miR-644a	0	94.53	1.49	2
hsa-miR-648	0	0	0	0
hsa-miR-649	0	0	0	0
hsa-miR-650	0	1170.34	21.52	11
hsa-miR-6503-3p	0	0	0	0
hsa-miR-6503-5p	0	104.08	4.03	7
hsa-miR-651-3p	0	0	0	0
hsa-miR-651-5p	0	8.23	0.16	0
hsa-miR-6511a-3p	0	0	0	0
hsa-miR-6511a-5p	0	0	0	0
hsa-miR-652-3p	0	0	0	0
hsa-miR-652-5p	0	0	0	0
hsa-miR-654-3p	0	6.67	0.09	0
hsa-miR-654-5p	0	0	0	0
hsa-miR-655-3p	0	0	0	0
hsa-miR-656-3p	0	74.49	1.49	2
hsa-miR-660-3p	0	598.93	43.17	21
hsa-miR-660-5p	0	520.02	25.13	18
hsa-miR-661	0	0	0	0
hsa-miR-663a	0	130.48	3.18	4
hsa-miR-664a-3p	0	758.44	146.23	50
hsa-miR-664b-3p	0	523.42	10.74	4
hsa-miR-664b-5p	0	0	0	0
hsa-miR-665	0	0	0	0
hsa-miR-671-3p	0	11.18	0.15	1
hsa-miR-671-5p	0	0	0	0
hsa-miR-6720-3p	0	18.01	0.56	2
hsa-miR-6721-5p	0	2222.22	296.78	58
hsa-miR-6724-5p	0	61.06	1.02	2
hsa-miR-675-5p	0	0	0	0
hsa-miR-7-5p	0	2246.3	250.13	37
hsa-miR-708-5p	0	14.6	0.23	1
hsa-miR-744-5p	0	0	0	0
hsa-miR-758-3p+hsa-miR-411-3p	0	0	0	0
hsa-miR-758-5p	0	0	0	0
hsa-miR-760	0	14.47	0.2	1
hsa-miR-761	0	0	0	0
hsa-miR-764	0	770.21	18.56	13
hsa-miR-765	0	228.18	3.18	1
hsa-miR-766-3p	0	0	0	0
hsa-miR-766-5p	0	0	0	0
hsa-miR-767-3p	0	0	0	0
hsa-miR-767-5p	0	196.98	6.81	8
hsa-miR-769-3p	0	3.83	0.07	0
hsa-miR-769-5p	0	526.74	21.67	13
hsa-miR-770-5p	0	0	0	0
hsa-miR-802	0	0	0	0
hsa-miR-873-3p	0	1875.55	88.7	32
hsa-miR-873-5p	0	0	0	0
hsa-miR-874-3p	0	0	0	0
hsa-miR-874-5p	0	186.87	8.69	10
hsa-miR-875-3p	0	0	0	0
hsa-miR-876-3p	0	171.77	2.4	1
hsa-miR-876-5p	0	0	0	0
hsa-miR-877-5p	0	122.96	2.09	3
hsa-miR-885-3p	0	0	0	0
hsa-miR-885-5p	0	11.18	0.15	1
hsa-miR-887-3p	0	0	0	0
hsa-miR-887-5p	0	2111.8	130.58	44
hsa-miR-888-5p	0	1481.42	192.57	47
hsa-miR-889-3p	0	0	0	0
hsa-miR-890	0	29.41	0.4	1
hsa-miR-891a-5p	0	117.54	1.71	1
hsa-miR-891b	0	0	0	0
hsa-miR-892a	0	4.16	0.06	0
hsa-miR-892b	0	0	0	0
hsa-miR-9-5p	0	8739.98	2233.9	65
hsa-miR-922	0	27.2	0.6	1
hsa-miR-924	0	0	0	0
hsa-miR-92a-1-5p	0	5.75	0.08	0
hsa-miR-92a-3p	0	975.45	100.66	34
hsa-miR-92b-3p	0	0	0	0
hsa-miR-93-5p	0	4310.47	1963.57	70
hsa-miR-933	0	92.42	1.55	2
hsa-miR-934	0	0	0	0
hsa-miR-935	0	0	0	0
hsa-miR-936	0	0	0	0
hsa-miR-937-3p	0	45.07	1.62	5
hsa-miR-939-5p	0	5.73	0.14	0
hsa-miR-940	0	10.29	0.14	0
hsa-miR-941	0	0	0	0
hsa-miR-942-3p	0	0	0	0
hsa-miR-942-5p	0	11.18	0.36	2
hsa-miR-944	0	0	0	0
hsa-miR-95-3p	0	395.39	16.67	10
hsa-miR-96-5p	0	0	0	0
hsa-miR-98-3p	0	0	0	0
hsa-miR-98-5p	0	2207.21	760.85	62
hsa-miR-99a-5p	0	2644.35	640.44	54
hsa-miR-99b-5p	0	1892.93	209.41	35
LIG_NEG_A	0	0	0	0
LIG_NEG_B	0	0	0	0
LIG_NEG_C	0	0	0	0
LIG_POS_A	2962.59	40452.7	14695.3	73
LIG_POS_B	2041.28	9529.85	4893	73
LIG_POS_C	39.85	2962.59	1805.43	73
NEG_A	0	0	0	0
NEG_B	0	0	0	0
NEG_C	0	118.06	7.92	16
NEG_D	0	0	0	0
NEG_E	0	0	0	0
NEG_F	0	12.96	0.35	2
NEG_G	0	0	0	0
NEG_H	0	0	0	0
osa-miR414	0	53.6	2.35	7
osa-miR442	0	12.42	1	2
POS_A	32063.1	170548	126030	73
POS_B	8435.57	56774.1	24784.4	73
POS_C	3046.91	10045.3	6445	73
POS_D	1793.56	6648.02	2910.16	73
POS_E	89.5	2979.78	1138.96	73
POS_F	10.59	2879.88	726.4	73
RPL19	2337.63	9147.04	4575.59	73
RPLP0	1648.99	9920	4298.65	73

### Sheet: pri_sec
mirna_id	pri_sec	expression_min	expression_max	expression_mean	expression_median	expression_rank	group
ACTB	PCNSL	1460.88	9810.33	5327.44	4863.9	9	[0,15]
ACTB	SCNSL	2890.29	11361.9	5867.62	4476.64	10	[0,15]
ath-miR159a	PCNSL	0	18.7577	0.293089	0	147	(135,150]
ath-miR159a	SCNSL	0	0	0	0	161	(150,165]
B2M	PCNSL	2423.68	67153.5	9724.17	7381.11	5	[0,15]
B2M	SCNSL	3755.59	10150.7	6907.71	6378.87	7	[0,15]
cel-miR-248	PCNSL	0	0	0	0	147	(135,150]
cel-miR-248	SCNSL	0	0	0	0	161	(150,165]
cel-miR-254	PCNSL	0	18.4189	0.451723	0	147	(135,150]
cel-miR-254	SCNSL	0	0	0	0	161	(150,165]
GAPDH	PCNSL	2304.42	13361.4	4909.5	4388.27	10	[0,15]
GAPDH	SCNSL	2173.19	6235.59	3905.73	3756.87	12	[0,15]
hsa-let-7a-5p	PCNSL	0	15872	3876.78	3627.54	14	[0,15]
hsa-let-7a-5p	SCNSL	3215.4	5644.53	4375.51	4333.69	11	[0,15]
hsa-let-7b-5p	PCNSL	4.82681	8973.03	2996.77	2775.86	20	(15,30]
hsa-let-7b-5p	SCNSL	1932.36	3831.01	2896.17	2906.94	19	(15,30]
hsa-let-7c-5p	PCNSL	0	3091.48	871.003	604.492	62	(60,75]
hsa-let-7c-5p	SCNSL	121.544	1657.36	801.799	686.944	64	(60,75]
hsa-let-7d-5p	PCNSL	0	2890.29	1806.44	2064.35	36	(30,45]
hsa-let-7d-5p	SCNSL	1475.14	2429.1	2091.49	2174.24	36	(30,45]
hsa-let-7e-5p	PCNSL	0	1819.3	220.703	12.3617	117	(105,120]
hsa-let-7e-5p	SCNSL	0	631.272	283.888	203.504	86	(75,90]
hsa-let-7f-5p	PCNSL	0	2058.74	470.585	428.924	69	(60,75]
hsa-let-7f-5p	SCNSL	39.5143	770.913	532.205	629.847	67	(60,75]
hsa-let-7g-5p	PCNSL	0	3872.5	2395.47	2414.41	24	(15,30]
hsa-let-7g-5p	SCNSL	2323.77	2922.08	2614.7	2600.5	23	(15,30]
hsa-let-7i-5p	PCNSL	0	3245.87	2077.1	2242.67	28	(15,30]
hsa-let-7i-5p	SCNSL	1824.86	2637.14	2380.45	2557.65	25	(15,30]
hsa-miR-1-3p	PCNSL	0	0	0	0	147	(135,150]
hsa-miR-1-3p	SCNSL	0	11.18	1.24223	0	161	(150,165]
hsa-miR-1-5p	PCNSL	0	0	0	0	147	(135,150]
hsa-miR-1-5p	SCNSL	0	0	0	0	161	(150,165]
hsa-miR-100-5p	PCNSL	0	2939.31	1148.09	1053.42	49	(45,60]
hsa-miR-100-5p	SCNSL	0	2104.75	998.625	959.168	58	(45,60]
hsa-miR-101-3p	PCNSL	0	0	0	0	147	(135,150]
hsa-miR-101-3p	SCNSL	0	0	0	0	161	(150,165]
hsa-miR-103a-3p	PCNSL	0	0	0	0	147	(135,150]
hsa-miR-103a-3p	SCNSL	0	0	0	0	161	(150,165]
hsa-miR-105-5p	PCNSL	0	532.366	13.843	0	147	(135,150]
hsa-miR-105-5p	SCNSL	0	0	0	0	161	(150,165]
hsa-miR-106a-5p+hsa-miR-17-5p	PCNSL	0	2445.71	1255.38	1433.98	46	(45,60]
hsa-miR-106a-5p+hsa-miR-17-5p	SCNSL	598.929	2432.37	1879.51	2047.89	39	(30,45]
hsa-miR-106b-5p	PCNSL	0	1635.2	348.565	263.059	75	(60,75]
hsa-miR-106b-5p	SCNSL	1.17491	1094.83	672.722	763.304	62	(60,75]
hsa-miR-107	PCNSL	0	1873.83	480.215	425.883	70	(60,75]
hsa-miR-107	SCNSL	141.781	850.135	466.262	503.326	77	(75,90]
hsa-miR-10a-5p	PCNSL	0	600.089	15.8792	0	147	(135,150]
hsa-miR-10a-5p	SCNSL	0	41.789	6.38871	0	161	(150,165]
hsa-miR-10b-5p	PCNSL	0	1109.63	102.033	13.6509	115	(105,120]
hsa-miR-10b-5p	SCNSL	0	475.521	106.686	46.4692	108	(105,120]
hsa-miR-1178-3p	PCNSL	0	0	0	0	147	(135,150]
hsa-miR-1178-3p	SCNSL	0	0	0	0	161	(150,165]
hsa-miR-1180-3p	PCNSL	0	1466.34	94.947	0.534632	141	(135,150]
hsa-miR-1180-3p	SCNSL	0	147.524	34.7794	10.2927	138	(135,150]
hsa-miR-1183	PCNSL	0	177.473	5.7613	0	147	(135,150]
hsa-miR-1183	SCNSL	0	0	0	0	161	(150,165]
hsa-miR-1185-1-3p	PCNSL	0	0	0	0	147	(135,150]
hsa-miR-1185-1-3p	SCNSL	0	0	0	0	161	(150,165]
hsa-miR-1185-2-3p	PCNSL	0	1284.18	37.8694	0	147	(135,150]
hsa-miR-1185-2-3p	SCNSL	0	572.383	68.6936	3.31908	156	(150,165]
hsa-miR-1185-5p	PCNSL	0	29.9742	0.73589	0	147	(135,150]
hsa-miR-1185-5p	SCNSL	0	0	0	0	161	(150,165]
hsa-miR-1193	PCNSL	0	3.31908	0.0518607	0	147	(135,150]
hsa-miR-1193	SCNSL	0	0	0	0	161	(150,165]
hsa-miR-1197	PCNSL	0	618.919	41.8914	2.06539	136	(135,150]
hsa-miR-1197	SCNSL	0	186.76	25.397	0	161	(150,165]
hsa-miR-1200	PCNSL	0	10.2927	0.297251	0	147	(135,150]
hsa-miR-1200	SCNSL	0	0	0	0	161	(150,165]
hsa-miR-1202	PCNSL	0	4.02878	0.0629497	0	147	(135,150]
hsa-miR-1202	SCNSL	0	0	0	0	161	(150,165]
hsa-miR-1203	PCNSL	0	0	0	0	147	(135,150]
hsa-miR-1203	SCNSL	0	0	0	0	161	(150,165]
hsa-miR-1204	PCNSL	0	0	0	0	147	(135,150]
hsa-miR-1204	SCNSL	0	0	0	0	161	(150,165]
hsa-miR-1205	PCNSL	0	0	0	0	147	(135,150]
hsa-miR-1205	SCNSL	0	0	0	0	161	(150,165]
hsa-miR-1206	PCNSL	0	1.98043	0.0309442	0	147	(135,150]
hsa-miR-1206	SCNSL	0	0	0	0	161	(150,165]
hsa-miR-122-5p	PCNSL	0	2060.11	190.104	0	147	(135,150]
hsa-miR-122-5p	SCNSL	0	0	0	0	161	(150,165]
hsa-miR-1224-3p	PCNSL	0	0	0	0	147	(135,150]
hsa-miR-1224-3p	SCNSL	0	0	0	0	161	(150,165]
hsa-miR-1224-5p	PCNSL	0	0	0	0	147	(135,150]
hsa-miR-1224-5p	SCNSL	0	0	0	0	161	(150,165]
hsa-miR-1226-3p	PCNSL	0	0	0	0	147	(135,150]
hsa-miR-1226-3p	SCNSL	0	0	0	0	161	(150,165]
hsa-miR-1228-3p	PCNSL	0	36.7542	1.07566	0	147	(135,150]
hsa-miR-1228-3p	SCNSL	0	7.79682	0.974666	0	161	(150,165]
hsa-miR-1233-3p	PCNSL	0	0	0	0	147	(135,150]
hsa-miR-1233-3p	SCNSL	0	0	0	0	161	(150,165]
hsa-miR-1234-3p	PCNSL	0	21.1823	0.660348	0	147	(135,150]
hsa-miR-1234-3p	SCNSL	0	0	0	0	161	(150,165]
hsa-miR-1236-3p	PCNSL	0	0	0	0	147	(135,150]
hsa-miR-1236-3p	SCNSL	0	0	0	0	161	(150,165]
hsa-miR-124-3p	PCNSL	0	1798.97	162.4	0	147	(135,150]
hsa-miR-124-3p	SCNSL	0	507.987	100.004	0	161	(150,165]
hsa-miR-1244	PCNSL	0	3.27509	0.0511732	0	147	(135,150]
hsa-miR-1244	SCNSL	0	0	0	0	161	(150,165]
hsa-miR-1245a	PCNSL	0	0	0	0	147	(135,150]
hsa-miR-1245a	SCNSL	0	0	0	0	161	(150,165]
hsa-miR-1245b-3p	PCNSL	0	0	0	0	147	(135,150]
hsa-miR-1245b-3p	SCNSL	0	0	0	0	161	(150,165]
hsa-miR-1245b-5p	PCNSL	0	34.8451	0.59553	0	147	(135,150]
hsa-miR-1245b-5p	SCNSL	0	0	0	0	161	(150,165]
hsa-miR-1246	PCNSL	0	3936.32	455.459	0	147	(135,150]
hsa-miR-1246	SCNSL	0	2593.16	730.104	316.803	81	(75,90]
hsa-miR-1247-5p	PCNSL	0	0	0	0	147	(135,150]
hsa-miR-1247-5p	SCNSL	0	0	0	0	161	(150,165]
hsa-miR-1248	PCNSL	0	0	0	0	147	(135,150]
hsa-miR-1248	SCNSL	0	0	0	0	161	(150,165]
hsa-miR-1249-3p	PCNSL	0	0	0	0	147	(135,150]
hsa-miR-1249-3p	SCNSL	0	0	0	0	161	(150,165]
hsa-miR-1249-5p	PCNSL	0	0	0	0	147	(135,150]
hsa-miR-1249-5p	SCNSL	0	0	0	0	161	(150,165]
hsa-miR-1250-5p	PCNSL	0	0	0	0	147	(135,150]
hsa-miR-1250-5p	SCNSL	0	0	0	0	161	(150,165]
hsa-miR-1252-5p	PCNSL	0	0	0	0	147	(135,150]
hsa-miR-1252-5p	SCNSL	0	0	0	0	161	(150,165]
hsa-miR-1254	PCNSL	0	0	0	0	147	(135,150]
hsa-miR-1254	SCNSL	0	0	0	0	161	(150,165]
hsa-miR-1255a	PCNSL	0	253.76	9.71351	0	147	(135,150]
hsa-miR-1255a	SCNSL	0	11.18	1.97241	0	161	(150,165]
hsa-miR-1255b-5p	PCNSL	0	0	0	0	147	(135,150]
hsa-miR-1255b-5p	SCNSL	0	0	0	0	161	(150,165]
hsa-miR-1257	PCNSL	0	4.45742	0.111621	0	147	(135,150]
hsa-miR-1257	SCNSL	0	0	0	0	161	(150,165]
hsa-miR-1258	PCNSL	0	10.2927	0.203144	0	147	(135,150]
hsa-miR-1258	SCNSL	0	0	0	0	161	(150,165]
hsa-miR-125a-3p	PCNSL	0	0	0	0	147	(135,150]
hsa-miR-125a-3p	SCNSL	0	0	0	0	161	(150,165]
hsa-miR-125a-5p	PCNSL	0	1483.34	172.702	0	147	(135,150]
hsa-miR-125a-5p	SCNSL	0	601.709	144.791	0	161	(150,165]
hsa-miR-125b-5p	PCNSL	0	4422.09	1984.4	2056.71	37	(30,45]
hsa-miR-125b-5p	SCNSL	489.598	2633.84	1645.19	2043.26	41	(30,45]
hsa-miR-126-3p	PCNSL	8.23213	2643.34	1675.66	1904.27	42	(30,45]
hsa-miR-126-3p	SCNSL	1609.94	2404.95	2117.14	2244.71	31	(30,45]
hsa-miR-1260a	PCNSL	0	2676.98	1332.29	1593.55	45	(30,45]
hsa-miR-1260a	SCNSL	60.8276	2046.05	1401.1	1670.03	45	(30,45]
hsa-miR-1260b	PCNSL	0	0	0	0	147	(135,150]
hsa-miR-1260b	SCNSL	0	0	0	0	161	(150,165]
hsa-miR-1261	PCNSL	0	3.31908	0.0596615	0	147	(135,150]
hsa-miR-1261	SCNSL	0	0	0	0	161	(150,165]
hsa-miR-1262	PCNSL	0	1670.03	70.278	0.499251	142	(135,150]
hsa-miR-1262	SCNSL	0	47.2079	12.6241	0	161	(150,165]
hsa-miR-1264	PCNSL	0	502.451	7.85952	0	147	(135,150]
hsa-miR-1264	SCNSL	0	0	0	0	161	(150,165]
hsa-miR-1266-5p	PCNSL	0	0	0	0	147	(135,150]
hsa-miR-1266-5p	SCNSL	0	0	0	0	161	(150,165]
hsa-miR-1268a	PCNSL	0	8.23213	0.128627	0	147	(135,150]
hsa-miR-1268a	SCNSL	0	0	0	0	161	(150,165]
hsa-miR-1268b	PCNSL	0	0	0	0	147	(135,150]
hsa-miR-1268b	SCNSL	0	0	0	0	161	(150,165]
hsa-miR-1269a	PCNSL	0	0	0	0	147	(135,150]
hsa-miR-1269a	SCNSL	0	0	0	0	161	(150,165]
hsa-miR-1269b	PCNSL	0	0	0	0	147	(135,150]
hsa-miR-1269b	SCNSL	0	0	0	0	161	(150,165]
hsa-miR-127-3p	PCNSL	0	2119.59	198.528	0	147	(135,150]
hsa-miR-127-3p	SCNSL	0	177.473	38.8316	0	161	(150,165]
hsa-miR-127-5p	PCNSL	0	0	0	0	147	(135,150]
hsa-miR-127-5p	SCNSL	0	0	0	0	161	(150,165]
hsa-miR-1270	PCNSL	0	0	0	0	147	(135,150]
hsa-miR-1270	SCNSL	0	0	0	0	161	(150,165]
hsa-miR-1271-3p	PCNSL	0	0	0	0	147	(135,150]
hsa-miR-1271-3p	SCNSL	0	0	0	0	161	(150,165]
hsa-miR-1271-5p	PCNSL	0	0	0	0	147	(135,150]
hsa-miR-1271-5p	SCNSL	0	0	0	0	161	(150,165]
hsa-miR-1272	PCNSL	0	0	0	0	147	(135,150]
hsa-miR-1272	SCNSL	0	0	0	0	161	(150,165]
hsa-miR-1273c	PCNSL	0	0	0	0	147	(135,150]
hsa-miR-1273c	SCNSL	0	0	0	0	161	(150,165]
hsa-miR-1275	PCNSL	0	0	0	0	147	(135,150]
hsa-miR-1275	SCNSL	0	0	0	0	161	(150,165]
hsa-miR-1276	PCNSL	0	2046.05	78.6494	0	147	(135,150]
hsa-miR-1276	SCNSL	0	56.3293	10.8442	0	161	(150,165]
hsa-miR-1277-3p	PCNSL	0	0	0	0	147	(135,150]
hsa-miR-1277-3p	SCNSL	0	0	0	0	161	(150,165]
hsa-miR-1278	PCNSL	0	5.57869	0.0871671	0	147	(135,150]
hsa-miR-1278	SCNSL	0	0	0	0	161	(150,165]
hsa-miR-1279	PCNSL	0	62.1021	0.970345	0	147	(135,150]
hsa-miR-1279	SCNSL	0	0	0	0	161	(150,165]
hsa-miR-128-1-5p	PCNSL	0	21.1297	0.330151	0	147	(135,150]
hsa-miR-128-1-5p	SCNSL	0	0	0	0	161	(150,165]
hsa-miR-128-2-5p	PCNSL	0	0	0	0	147	(135,150]
hsa-miR-128-2-5p	SCNSL	0	0	0	0	161	(150,165]
hsa-miR-1281	PCNSL	0	0	0	0	147	(135,150]
hsa-miR-1281	SCNSL	0	0	0	0	161	(150,165]
hsa-miR-1285-3p	PCNSL	0	0.732004	0.0114376	0	147	(135,150]
hsa-miR-1285-3p	SCNSL	0	0	0	0	161	(150,165]
hsa-miR-1285-5p	PCNSL	0	2289.14	657.045	580.269	64	(60,75]
hsa-miR-1285-5p	SCNSL	0.552913	1615	699.814	196.461	89	(75,90]
hsa-miR-1286	PCNSL	0	6.67372	0.122906	0	147	(135,150]
hsa-miR-1286	SCNSL	0	0	0	0	161	(150,165]
hsa-miR-1287-3p	PCNSL	0	0	0	0	147	(135,150]
hsa-miR-1287-3p	SCNSL	0	0	0	0	161	(150,165]
hsa-miR-1287-5p	PCNSL	0	0.511775	0.00799649	0	147	(135,150]
hsa-miR-1287-5p	SCNSL	0	0	0	0	161	(150,165]
hsa-miR-1288-3p	PCNSL	0	0	0	0	147	(135,150]
hsa-miR-1288-3p	SCNSL	0	0	0	0	161	(150,165]
hsa-miR-1289	PCNSL	0	0	0	0	147	(135,150]
hsa-miR-1289	SCNSL	0	0	0	0	161	(150,165]
hsa-miR-129-2-3p	PCNSL	0	770.119	53.5496	0	147	(135,150]
hsa-miR-129-2-3p	SCNSL	0	413.226	46.5363	0	161	(150,165]
hsa-miR-129-5p	PCNSL	0	422.395	17.6097	0	147	(135,150]
hsa-miR-129-5p	SCNSL	0	35.0244	6.00491	0	161	(150,165]
hsa-miR-1290	PCNSL	0	2601.14	549.367	322.842	74	(60,75]
hsa-miR-1290	SCNSL	0.572932	974.255	302.44	200.124	87	(75,90]
hsa-miR-1291	PCNSL	0	0	0	0	147	(135,150]
hsa-miR-1291	SCNSL	0	0	0	0	161	(150,165]
hsa-miR-1293	PCNSL	0	0	0	0	147	(135,150]
hsa-miR-1293	SCNSL	0	0	0	0	161	(150,165]
hsa-miR-1295a	PCNSL	0	1424.71	128.652	9.70609	122	(120,135]
hsa-miR-1295a	SCNSL	0	479.229	76.7667	11.7279	135	(120,135]
hsa-miR-1296-3p	PCNSL	0	2411.89	200.442	28.8465	105	(90,105]
hsa-miR-1296-3p	SCNSL	0	648.325	91.0463	4.03002	154	(150,165]
hsa-miR-1296-5p	PCNSL	0	4.45742	0.0696472	0	147	(135,150]
hsa-miR-1296-5p	SCNSL	0	0	0	0	161	(150,165]
hsa-miR-1297	PCNSL	0	616.718	13.3641	0	147	(135,150]
hsa-miR-1297	SCNSL	0	0	0	0	161	(150,165]
hsa-miR-1298-5p	PCNSL	0	0	0	0	147	(135,150]
hsa-miR-1298-5p	SCNSL	0	0	0	0	161	(150,165]
hsa-miR-1299	PCNSL	0	41.5749	1.2696	0	147	(135,150]
hsa-miR-1299	SCNSL	0	0	0	0	161	(150,165]
hsa-miR-1301-3p	PCNSL	0	0	0	0	147	(135,150]
hsa-miR-1301-3p	SCNSL	0	0	0	0	161	(150,165]
hsa-miR-1302	PCNSL	0	11.1962	0.734782	0	147	(135,150]
hsa-miR-1302	SCNSL	0	71.9501	7.99446	0	161	(150,165]
hsa-miR-1303	PCNSL	0	1204.64	41.0536	0	147	(135,150]
hsa-miR-1303	SCNSL	0	196.54	47.0764	0	161	(150,165]
hsa-miR-1304-3p	PCNSL	0	0	0	0	147	(135,150]
hsa-miR-1304-3p	SCNSL	0	0	0	0	161	(150,165]
hsa-miR-1304-5p	PCNSL	0	0	0	0	147	(135,150]
hsa-miR-1304-5p	SCNSL	0	0	0	0	161	(150,165]
hsa-miR-1305	PCNSL	0	630.061	43.9779	1.39175	138	(135,150]
hsa-miR-1305	SCNSL	0	559.266	100.529	13.4139	130	(120,135]
hsa-miR-1306-3p	PCNSL	0	1800.2	33.4386	0	147	(135,150]
hsa-miR-1306-3p	SCNSL	0	0	0	0	161	(150,165]
hsa-miR-1306-5p	PCNSL	0	0	0	0	147	(135,150]
hsa-miR-1306-5p	SCNSL	0	0	0	0	161	(150,165]
hsa-miR-1307-3p	PCNSL	0	107.536	2.32204	0	147	(135,150]
hsa-miR-1307-3p	SCNSL	0	0	0	0	161	(150,165]
hsa-miR-1307-5p	PCNSL	0	13.6509	0.223911	0	147	(135,150]
hsa-miR-1307-5p	SCNSL	0	0.499251	0.0554723	0	161	(150,165]
hsa-miR-130a-3p	PCNSL	0	2091.96	274.621	120.891	85	(75,90]
hsa-miR-130a-3p	SCNSL	1.83961	768.652	313.024	269.819	83	(75,90]
hsa-miR-130b-3p	PCNSL	0	11.18	0.182489	0	147	(135,150]
hsa-miR-130b-3p	SCNSL	0	2.2071	0.245234	0	161	(150,165]
hsa-miR-132-3p	PCNSL	0	1159.33	117.866	0.285974	145	(135,150]
hsa-miR-132-3p	SCNSL	0	124.398	38.0992	13.702	129	(120,135]
hsa-miR-1322	PCNSL	0	17.1265	0.882826	0	147	(135,150]
hsa-miR-1322	SCNSL	0	21.4951	3.54685	0	161	(150,165]
hsa-miR-1323	PCNSL	0	2179.03	201.85	49.2452	95	(90,105]
hsa-miR-1323	SCNSL	0	602.249	283.14	273.232	82	(75,90]
hsa-miR-133a-3p	PCNSL	0	687.566	49.44	1.33935	139	(135,150]
hsa-miR-133a-3p	SCNSL	0	65.1155	27.8651	17.2306	120	(105,120]
hsa-miR-133a-5p	PCNSL	0	236.736	22.193	0	147	(135,150]
hsa-miR-133a-5p	SCNSL	0	21.5059	3.83669	0	161	(150,165]
hsa-miR-133b	PCNSL	0	0	0	0	147	(135,150]
hsa-miR-133b	SCNSL	0	0	0	0	161	(150,165]
hsa-miR-134-3p	PCNSL	0	253.76	12.3318	0	147	(135,150]
hsa-miR-134-3p	SCNSL	0	124.159	15.2003	0	161	(150,165]
hsa-miR-134-5p+hsa-miR-6728-5p	PCNSL	0	0	0	0	147	(135,150]
hsa-miR-134-5p+hsa-miR-6728-5p	SCNSL	0	0	0	0	161	(150,165]
hsa-miR-135a-5p	PCNSL	0	2099.8	118.806	0	147	(135,150]
hsa-miR-135a-5p	SCNSL	0	106.755	11.8616	0	161	(150,165]
hsa-miR-135b-5p	PCNSL	0	596.766	16.4378	0	147	(135,150]
hsa-miR-135b-5p	SCNSL	0	47.8266	7.68281	0	161	(150,165]
hsa-miR-136-5p	PCNSL	0	494.654	15.2584	0	147	(135,150]
hsa-miR-136-5p	SCNSL	0	13.6509	1.51677	0	161	(150,165]
hsa-miR-137	PCNSL	0	510.342	35.199	0	147	(135,150]
hsa-miR-137	SCNSL	0	204.29	25.0048	0	161	(150,165]
hsa-miR-138-5p	PCNSL	0	8.23213	0.128627	0	147	(135,150]
hsa-miR-138-5p	SCNSL	0	0	0	0	161	(150,165]
hsa-miR-139-3p	PCNSL	0	8.23213	0.128627	0	147	(135,150]
hsa-miR-139-3p	SCNSL	0	0	0	0	161	(150,165]
hsa-miR-139-5p	PCNSL	0	0	0	0	147	(135,150]
hsa-miR-139-5p	SCNSL	0	0	0	0	161	(150,165]
hsa-miR-140-3p	PCNSL	0	0	0	0	147	(135,150]
hsa-miR-140-3p	SCNSL	0	0	0	0	161	(150,165]
hsa-miR-140-5p	PCNSL	0	2211.57	860.27	689.459	57	(45,60]
hsa-miR-140-5p	SCNSL	619.323	1658.99	1031.56	950.486	59	(45,60]
hsa-miR-141-3p	PCNSL	0	1451.63	74.86	0	147	(135,150]
hsa-miR-141-3p	SCNSL	0	0	0	0	161	(150,165]
hsa-miR-142-3p	PCNSL	0	74865.1	8749	5417.14	8	[0,15]
hsa-miR-142-3p	SCNSL	3210.16	13643.7	7699.77	8156.7	5	[0,15]
hsa-miR-142-5p	PCNSL	0	0	0	0	147	(135,150]
hsa-miR-142-5p	SCNSL	0	0	0	0	161	(150,165]
hsa-miR-144-3p	PCNSL	0	3753.09	843.728	599.558	63	(60,75]
hsa-miR-144-3p	SCNSL	0	3870.62	1535.15	1660.87	46	(45,60]
hsa-miR-145-5p	PCNSL	0	799.772	71.8684	0	147	(135,150]
hsa-miR-145-5p	SCNSL	0	522.566	133.771	0	161	(150,165]
hsa-miR-1469	PCNSL	0	16.055	0.250859	0	147	(135,150]
hsa-miR-1469	SCNSL	0	702.592	79.308	0	161	(150,165]
hsa-miR-146a-5p	PCNSL	0	4273.34	2033.55	2228.67	29	(15,30]
hsa-miR-146a-5p	SCNSL	608.888	3304.4	2263.48	2230.75	33	(30,45]
hsa-miR-146b-3p	PCNSL	0	0	0	0	147	(135,150]
hsa-miR-146b-3p	SCNSL	0	0	0	0	161	(150,165]
hsa-miR-146b-5p	PCNSL	0	1441.2	110.63	0	147	(135,150]
hsa-miR-146b-5p	SCNSL	0	286.542	53.1483	11.3179	136	(135,150]
hsa-miR-147a	PCNSL	0	0	0	0	147	(135,150]
hsa-miR-147a	SCNSL	0	0	0	0	161	(150,165]
hsa-miR-147b	PCNSL	0	488.514	10.4634	0	147	(135,150]
hsa-miR-147b	SCNSL	0	0	0	0	161	(150,165]
hsa-miR-148a-3p	PCNSL	0	2620.65	1105.12	973.081	50	(45,60]
hsa-miR-148a-3p	SCNSL	124.449	2246.79	1220.27	1423.84	51	(45,60]
hsa-miR-148b-3p	PCNSL	0	687.39	159.949	42.7318	97	(90,105]
hsa-miR-148b-3p	SCNSL	0	528.993	209.588	62.2113	104	(90,105]
hsa-miR-149-5p	PCNSL	0	690.993	37.787	0	147	(135,150]
hsa-miR-149-5p	SCNSL	0	21.9785	2.44205	0	161	(150,165]
hsa-miR-150-5p	PCNSL	0	10078.3	2712.92	2406.49	26	(15,30]
hsa-miR-150-5p	SCNSL	2074.68	6685.18	2981.08	2614.46	22	(15,30]
hsa-miR-151a-3p	PCNSL	0	234.733	8.87082	0	147	(135,150]
hsa-miR-151a-3p	SCNSL	0	39.6889	5.55352	0	161	(150,165]
hsa-miR-151a-5p	PCNSL	0	482.153	13.328	0	147	(135,150]
hsa-miR-151a-5p	SCNSL	0	24.3298	2.81855	0	161	(150,165]
hsa-miR-151b	PCNSL	0	0	0	0	147	(135,150]
hsa-miR-151b	SCNSL	0	0	0	0	161	(150,165]
hsa-miR-152-3p	PCNSL	0	0	0	0	147	(135,150]
hsa-miR-152-3p	SCNSL	0	0	0	0	161	(150,165]
hsa-miR-152-5p	PCNSL	0	0	0	0	147	(135,150]
hsa-miR-152-5p	SCNSL	0	0	0	0	161	(150,165]
hsa-miR-153-3p	PCNSL	0	0	0	0	147	(135,150]
hsa-miR-153-3p	SCNSL	0	0	0	0	161	(150,165]
hsa-miR-1537-3p	PCNSL	0	10.2927	0.160823	0	147	(135,150]
hsa-miR-1537-3p	SCNSL	0	35.7033	3.96703	0	161	(150,165]
hsa-miR-154-5p	PCNSL	0	239.002	8.81467	0	147	(135,150]
hsa-miR-154-5p	SCNSL	0	0	0	0	161	(150,165]
hsa-miR-155-5p	PCNSL	0	7797.45	3153.75	2939.25	16	(15,30]
hsa-miR-155-5p	SCNSL	574.912	6543.47	3362.04	2534.42	27	(15,30]
hsa-miR-15a-5p	PCNSL	0	4508.88	2505.69	2550.48	22	(15,30]
hsa-miR-15a-5p	SCNSL	2243.96	3170.12	2707.45	2760.91	21	(15,30]
hsa-miR-15b-5p	PCNSL	0	3756.61	2269.02	2407.64	25	(15,30]
hsa-miR-15b-5p	SCNSL	2128.5	2953.9	2530.67	2537.85	26	(15,30]
hsa-miR-16-5p	PCNSL	0	6323.08	2873.01	2863.13	19	(15,30]
hsa-miR-16-5p	SCNSL	2364.48	3987.63	2985.95	2928.95	18	(15,30]
hsa-miR-181a-2-3p	PCNSL	0	96.4436	2.4586	0	147	(135,150]
hsa-miR-181a-2-3p	SCNSL	0	0.790402	0.0878224	0	161	(150,165]
hsa-miR-181a-3p	PCNSL	0	235.424	14.6267	0	147	(135,150]
hsa-miR-181a-3p	SCNSL	0	48.8161	13.2394	0	161	(150,165]
hsa-miR-181a-5p	PCNSL	0	3946.46	2230.98	2303.79	27	(15,30]
hsa-miR-181a-5p	SCNSL	2099.74	2956.48	2451.24	2366.94	29	(15,30]
hsa-miR-181b-2-3p	PCNSL	0	0	0	0	147	(135,150]
hsa-miR-181b-2-3p	SCNSL	0	0	0	0	161	(150,165]
hsa-miR-181b-5p+hsa-miR-181d-5p	PCNSL	0	1792.14	246.454	38.3018	100	(90,105]
hsa-miR-181b-5p+hsa-miR-181d-5p	SCNSL	0	689.521	130.852	21.0158	115	(105,120]
hsa-miR-181c-5p	PCNSL	0	401.031	17.3549	0	147	(135,150]
hsa-miR-181c-5p	SCNSL	0	14.2377	1.58196	0	161	(150,165]
hsa-miR-181d-3p	PCNSL	0	508.982	23.6421	0	147	(135,150]
hsa-miR-181d-3p	SCNSL	0	3.56443	0.396048	0	161	(150,165]
hsa-miR-182-3p	PCNSL	0	264.672	7.76188	0	147	(135,150]
hsa-miR-182-3p	SCNSL	0	58.7006	6.66487	0	161	(150,165]
hsa-miR-182-5p	PCNSL	0	0	0	0	147	(135,150]
hsa-miR-182-5p	SCNSL	0	0	0	0	161	(150,165]
hsa-miR-1827	PCNSL	0	4.03069	0.0629796	0	147	(135,150]
hsa-miR-1827	SCNSL	0	0	0	0	161	(150,165]
hsa-miR-183-5p	PCNSL	0	2083.1	306.162	71.82	93	(90,105]
hsa-miR-183-5p	SCNSL	2.68632	971.197	257.823	63.6128	103	(90,105]
hsa-miR-184	PCNSL	0	55.2845	1.24671	0	147	(135,150]
hsa-miR-184	SCNSL	0	0	0	0	161	(150,165]
hsa-miR-185-5p	PCNSL	0	1806.15	305.489	192.814	78	(75,90]
hsa-miR-185-5p	SCNSL	45.8493	808.422	368.085	378.954	80	(75,90]
hsa-miR-186-5p	PCNSL	0	1670.03	239.551	123.046	84	(75,90]
hsa-miR-186-5p	SCNSL	14.6987	532.868	168.365	135.81	93	(90,105]
hsa-miR-187-3p	PCNSL	0	48.3428	1.02547	0	147	(135,150]
hsa-miR-187-3p	SCNSL	0	0	0	0	161	(150,165]
hsa-miR-188-3p	PCNSL	0	0	0	0	147	(135,150]
hsa-miR-188-3p	SCNSL	0	0	0	0	161	(150,165]
hsa-miR-188-5p	PCNSL	0	1980.73	71.6648	3.16766	134	(120,135]
hsa-miR-188-5p	SCNSL	0	46.8822	9.78183	0	161	(150,165]
hsa-miR-18a-5p	PCNSL	0	2220.14	441.323	383.752	72	(60,75]
hsa-miR-18a-5p	SCNSL	0.499251	1517.98	933.9	1088.28	52	(45,60]
hsa-miR-18b-5p	PCNSL	0	0	0	0	147	(135,150]
hsa-miR-18b-5p	SCNSL	0	0	0	0	161	(150,165]
hsa-miR-1908-3p	PCNSL	0	0	0	0	147	(135,150]
hsa-miR-1908-3p	SCNSL	0	0	0	0	161	(150,165]
hsa-miR-1908-5p	PCNSL	0	0	0	0	147	(135,150]
hsa-miR-1908-5p	SCNSL	0	0	0	0	161	(150,165]
hsa-miR-1909-3p	PCNSL	0	0	0	0	147	(135,150]
hsa-miR-1909-3p	SCNSL	0	0	0	0	161	(150,165]
hsa-miR-190a-3p	PCNSL	0	0	0	0	147	(135,150]
hsa-miR-190a-3p	SCNSL	0	0	0	0	161	(150,165]
hsa-miR-190a-5p	PCNSL	0	79.4523	1.51691	0	147	(135,150]
hsa-miR-190a-5p	SCNSL	0	0.561846	0.0624273	0	161	(150,165]
hsa-miR-190b	PCNSL	0	0	0	0	147	(135,150]
hsa-miR-190b	SCNSL	0	0	0	0	161	(150,165]
hsa-miR-191-5p	PCNSL	0	3753.6	2346	2504.45	23	(15,30]
hsa-miR-191-5p	SCNSL	1780.66	2946.98	2402.73	2480.91	28	(15,30]
hsa-miR-1910-3p	PCNSL	0	0	0	0	147	(135,150]
hsa-miR-1910-3p	SCNSL	0	0	0	0	161	(150,165]
hsa-miR-1910-5p	PCNSL	0	648.325	26.7927	0	147	(135,150]
hsa-miR-1910-5p	SCNSL	0	275.697	31.2657	0	161	(150,165]
hsa-miR-1915-3p	PCNSL	0	2366.42	387.171	84.492	90	(75,90]
hsa-miR-1915-3p	SCNSL	0	1888.11	637.27	211.193	85	(75,90]
hsa-miR-192-5p	PCNSL	0	0.836815	0.0130752	0	147	(135,150]
hsa-miR-192-5p	SCNSL	0	0	0	0	161	(150,165]
hsa-miR-193a-3p	PCNSL	0	0	0	0	147	(135,150]
hsa-miR-193a-3p	SCNSL	0	0	0	0	161	(150,165]
hsa-miR-193a-5p+hsa-miR-193b-5p	PCNSL	0	0	0	0	147	(135,150]
hsa-miR-193a-5p+hsa-miR-193b-5p	SCNSL	0	0	0	0	161	(150,165]
hsa-miR-193b-3p	PCNSL	0	481.552	15.1203	0	147	(135,150]
hsa-miR-193b-3p	SCNSL	0	228.98	25.4422	0	161	(150,165]
hsa-miR-194-5p	PCNSL	0	1243.34	62.1631	0	147	(135,150]
hsa-miR-194-5p	SCNSL	0	796.644	144.618	18.4897	118	(105,120]
hsa-miR-195-5p	PCNSL	0	55.7447	3.08724	0	147	(135,150]
hsa-miR-195-5p	SCNSL	0	86.1574	9.57304	0	161	(150,165]
hsa-miR-196a-3p	PCNSL	0	0	0	0	147	(135,150]
hsa-miR-196a-3p	SCNSL	0	0	0	0	161	(150,165]
hsa-miR-196a-5p	PCNSL	0	283.898	10.091	0	147	(135,150]
hsa-miR-196a-5p	SCNSL	0	118.509	24.015	0	161	(150,165]
hsa-miR-196b-5p	PCNSL	0	69.7714	1.65597	0	147	(135,150]
hsa-miR-196b-5p	SCNSL	0	0.499251	0.0554723	0	161	(150,165]
hsa-miR-197-3p	PCNSL	0	22.2697	0.435152	0	147	(135,150]
hsa-miR-197-3p	SCNSL	0	0	0	0	161	(150,165]
hsa-miR-197-5p	PCNSL	0	2304.42	97.4036	0.249625	146	(135,150]
hsa-miR-197-5p	SCNSL	0	378.954	59.5606	14.845	123	(120,135]
hsa-miR-1972	PCNSL	0	2418.01	408.31	3.58648	132	(120,135]
hsa-miR-1972	SCNSL	0	2179.03	564.612	0	161	(150,165]
hsa-miR-1973	PCNSL	0	65.711	2.07295	0	147	(135,150]
hsa-miR-1973	SCNSL	0	482.44	54.1474	0	161	(150,165]
hsa-miR-1976	PCNSL	0	0	0	0	147	(135,150]
hsa-miR-1976	SCNSL	0	0	0	0	161	(150,165]
hsa-miR-198	PCNSL	0	0	0	0	147	(135,150]
hsa-miR-198	SCNSL	0	0	0	0	161	(150,165]
hsa-miR-199a-3p+hsa-miR-199b-3p	PCNSL	0.499251	3207.21	1565.11	1696.59	44	(30,45]
hsa-miR-199a-3p+hsa-miR-199b-3p	SCNSL	614.682	3383.77	2002.74	2060.92	38	(30,45]
hsa-miR-199a-5p	PCNSL	0	978.9	165.804	48.0794	96	(90,105]
hsa-miR-199a-5p	SCNSL	0	1169.75	350.571	187.534	90	(75,90]
hsa-miR-199b-5p	PCNSL	0	1426.08	91.624	0.408677	143	(135,150]
hsa-miR-199b-5p	SCNSL	0	482.659	83.0618	14.7357	125	(120,135]
hsa-miR-19a-3p	PCNSL	0	2642.15	298.809	58.3426	94	(90,105]
hsa-miR-19a-3p	SCNSL	0	1882.76	770.937	606.615	70	(60,75]
hsa-miR-19b-3p	PCNSL	0	3128.72	943.097	770.023	54	(45,60]
hsa-miR-19b-3p	SCNSL	171.773	2212.53	1430.16	1500.74	47	(45,60]
hsa-miR-200a-3p	PCNSL	0	673.099	26.8082	0	147	(135,150]
hsa-miR-200a-3p	SCNSL	0	105.665	13.1632	0	161	(150,165]
hsa-miR-200b-3p	PCNSL	0	56.7614	1.58193	0	147	(135,150]
hsa-miR-200b-3p	SCNSL	0	0	0	0	161	(150,165]
hsa-miR-200c-3p	PCNSL	0	1519.53	72.4282	0	147	(135,150]
hsa-miR-200c-3p	SCNSL	0	0	0	0	161	(150,165]
hsa-miR-202-3p	PCNSL	0	0	0	0	147	(135,150]
hsa-miR-202-3p	SCNSL	0	0	0	0	161	(150,165]
hsa-miR-203a-3p	PCNSL	0	0	0	0	147	(135,150]
hsa-miR-203a-3p	SCNSL	0	0	0	0	161	(150,165]
hsa-miR-203a-5p	PCNSL	0	2574.78	182.849	24.1125	108	(105,120]
hsa-miR-203a-5p	SCNSL	0	599.877	140.932	12.0931	132	(120,135]
hsa-miR-204-5p	PCNSL	0	914.83	38.2222	0	147	(135,150]
hsa-miR-204-5p	SCNSL	0	9.32694	1.03633	0	161	(150,165]
hsa-miR-205-5p	PCNSL	0	0	0	0	147	(135,150]
hsa-miR-205-5p	SCNSL	0	0	0	0	161	(150,165]
hsa-miR-2053	PCNSL	0	32.4293	0.5299	0	147	(135,150]
hsa-miR-2053	SCNSL	0	0	0	0	161	(150,165]
hsa-miR-206	PCNSL	0	15.2836	0.264811	0	147	(135,150]
hsa-miR-206	SCNSL	0	896.227	99.5808	0	161	(150,165]
hsa-miR-208a-3p	PCNSL	0	598.929	29.0849	0	147	(135,150]
hsa-miR-208a-3p	SCNSL	0	513.8	64.5339	0	161	(150,165]
hsa-miR-208b-3p	PCNSL	0	673.099	15.9966	0	147	(135,150]
hsa-miR-208b-3p	SCNSL	0	14.8001	1.64445	0	161	(150,165]
hsa-miR-208b-5p	PCNSL	0	0	0	0	147	(135,150]
hsa-miR-208b-5p	SCNSL	0	0	0	0	161	(150,165]
hsa-miR-20a-5p+hsa-miR-20b-5p	PCNSL	0	4420.99	1986.62	2222.22	30	(15,30]
hsa-miR-20a-5p+hsa-miR-20b-5p	SCNSL	904.758	3773.06	2676.38	2566.62	24	(15,30]
hsa-miR-21-5p	PCNSL	0	7312.94	2975.27	2926.61	17	(15,30]
hsa-miR-21-5p	SCNSL	2123.8	5545.05	3772.2	3278.55	16	(15,30]
hsa-miR-210-3p	PCNSL	0	75.3978	2.08814	0	147	(135,150]
hsa-miR-210-3p	SCNSL	0	0	0	0	161	(150,165]
hsa-miR-210-5p	PCNSL	0	80.177	1.44172	0	147	(135,150]
hsa-miR-210-5p	SCNSL	0	0	0	0	161	(150,165]
hsa-miR-211-3p	PCNSL	0	0	0	0	147	(135,150]
hsa-miR-211-3p	SCNSL	0	0	0	0	161	(150,165]
hsa-miR-211-5p	PCNSL	0	6.04688	0.0944825	0	147	(135,150]
hsa-miR-211-5p	SCNSL	0	0	0	0	161	(150,165]
hsa-miR-2110	PCNSL	0	0	0	0	147	(135,150]
hsa-miR-2110	SCNSL	0	0	0	0	161	(150,165]
hsa-miR-2113	PCNSL	0	0	0	0	147	(135,150]
hsa-miR-2113	SCNSL	0	0	0	0	161	(150,165]
hsa-miR-2116-5p	PCNSL	0	205.553	6.65974	0	147	(135,150]
hsa-miR-2116-5p	SCNSL	0	0	0	0	161	(150,165]
hsa-miR-2117	PCNSL	0	4.04085	0.0631382	0	147	(135,150]
hsa-miR-2117	SCNSL	0	0	0	0	161	(150,165]
hsa-miR-212-3p	PCNSL	0	58.7006	2.82923	0	147	(135,150]
hsa-miR-212-3p	SCNSL	0	0.568125	0.063125	0	161	(150,165]
hsa-miR-214-3p	PCNSL	0	0	0	0	147	(135,150]
hsa-miR-214-3p	SCNSL	0	0	0	0	161	(150,165]
hsa-miR-215-5p	PCNSL	0	0	0	0	147	(135,150]
hsa-miR-215-5p	SCNSL	0	0	0	0	161	(150,165]
hsa-miR-216a-5p	PCNSL	0	0	0	0	147	(135,150]
hsa-miR-216a-5p	SCNSL	0	0	0	0	161	(150,165]
hsa-miR-216b-5p	PCNSL	0	587.959	11.7089	0	147	(135,150]
hsa-miR-216b-5p	SCNSL	0	0	0	0	161	(150,165]
hsa-miR-217	PCNSL	0	0	0	0	147	(135,150]
hsa-miR-217	SCNSL	0	0	0	0	161	(150,165]
hsa-miR-218-5p	PCNSL	0	1494.67	71.2749	0	147	(135,150]
hsa-miR-218-5p	SCNSL	0	473.137	63.0914	0	161	(150,165]
hsa-miR-219a-1-3p	PCNSL	0	0	0	0	147	(135,150]
hsa-miR-219a-1-3p	SCNSL	0	0	0	0	161	(150,165]
hsa-miR-219a-2-3p	PCNSL	0	3190.07	701.784	12.4155	116	(105,120]
hsa-miR-219a-2-3p	SCNSL	0	2179.03	544.662	0	161	(150,165]
hsa-miR-219a-5p	PCNSL	0	1798.13	180.079	0	147	(135,150]
hsa-miR-219a-5p	SCNSL	0	1585.7	268.547	0	161	(150,165]
hsa-miR-219b-3p	PCNSL	0	8.58699	0.197566	0	147	(135,150]
hsa-miR-219b-3p	SCNSL	0	0	0	0	161	(150,165]
hsa-miR-22-3p	PCNSL	0	2179.03	487.17	235.363	76	(75,90]
hsa-miR-22-3p	SCNSL	0	1610.67	620.537	574.61	73	(60,75]
hsa-miR-221-3p	PCNSL	0	933.546	46.6753	0	147	(135,150]
hsa-miR-221-3p	SCNSL	0	360.663	43.5582	0	161	(150,165]
hsa-miR-221-5p	PCNSL	0	0	0	0	147	(135,150]
hsa-miR-221-5p	SCNSL	0	0	0	0	161	(150,165]
hsa-miR-222-3p	PCNSL	0	4780.5	2096.9	2110.08	35	(30,45]
hsa-miR-222-3p	SCNSL	45.0652	3901.89	2034.42	2193.45	35	(30,45]
hsa-miR-223-3p	PCNSL	0	3909.5	1763.69	2028.97	38	(30,45]
hsa-miR-223-3p	SCNSL	1335.35	2676.98	2184.3	2208.08	34	(30,45]
hsa-miR-224-5p	PCNSL	0	0	0	0	147	(135,150]
hsa-miR-224-5p	SCNSL	0	0	0	0	161	(150,165]
hsa-miR-2278	PCNSL	0	0	0	0	147	(135,150]
hsa-miR-2278	SCNSL	0	0	0	0	161	(150,165]
hsa-miR-23a-3p	PCNSL	527.431	6311.06	2894.32	2706.63	21	(15,30]
hsa-miR-23a-3p	SCNSL	2201.91	3843.54	3156.99	3119.33	17	(15,30]
hsa-miR-23b-3p	PCNSL	0	2122.66	480.38	391.139	71	(60,75]
hsa-miR-23b-3p	SCNSL	32.4293	910.814	424.213	511.212	76	(75,90]
hsa-miR-23c	PCNSL	0	18.362	0.832117	0	147	(135,150]
hsa-miR-23c	SCNSL	0	0	0	0	161	(150,165]
hsa-miR-24-3p	PCNSL	0	573.499	56.9141	0	147	(135,150]
hsa-miR-24-3p	SCNSL	0	285.002	55.1402	0	161	(150,165]
hsa-miR-25-3p	PCNSL	0	3944.46	2026.39	2194.15	31	(30,45]
hsa-miR-25-3p	SCNSL	1425.68	2790.51	2198.64	2244.58	32	(30,45]
hsa-miR-25-5p	PCNSL	0	995.85	15.8411	0	147	(135,150]
hsa-miR-25-5p	SCNSL	0	0	0	0	161	(150,165]
hsa-miR-2682-5p	PCNSL	0	0	0	0	147	(135,150]
hsa-miR-2682-5p	SCNSL	0	0	0	0	161	(150,165]
hsa-miR-26a-5p	PCNSL	0	2246.92	713.226	622.413	60	(45,60]
hsa-miR-26a-5p	SCNSL	592.323	1458.08	918.238	933.546	60	(45,60]
hsa-miR-26b-5p	PCNSL	2.01434	2313.27	1120.8	968.338	51	(45,60]
hsa-miR-26b-5p	SCNSL	930.091	2139.63	1437.86	1424.46	50	(45,60]
hsa-miR-27a-3p	PCNSL	0	516.75	15.2287	0	147	(135,150]
hsa-miR-27a-3p	SCNSL	0	36.7512	6.47404	0	161	(150,165]
hsa-miR-27b-3p	PCNSL	0	1509.97	144.873	18.6346	112	(105,120]
hsa-miR-27b-3p	SCNSL	0	155.572	71.0996	67.0739	102	(90,105]
hsa-miR-28-3p	PCNSL	0	1598.67	109.9	28.9281	104	(90,105]
hsa-miR-28-3p	SCNSL	0	236.95	60.3509	27.8402	114	(105,120]
hsa-miR-28-5p	PCNSL	0	2095.62	968.087	807.242	53	(45,60]
hsa-miR-28-5p	SCNSL	299.113	2027.85	1170.89	980.986	55	(45,60]
hsa-miR-296-3p	PCNSL	0	0	0	0	147	(135,150]
hsa-miR-296-3p	SCNSL	0	0	0	0	161	(150,165]
hsa-miR-296-5p	PCNSL	0	587.147	10.4343	0	147	(135,150]
hsa-miR-296-5p	SCNSL	0	131.68	15.1264	0	161	(150,165]
hsa-miR-297	PCNSL	0	0	0	0	147	(135,150]
hsa-miR-297	SCNSL	0	0	0	0	161	(150,165]
hsa-miR-298	PCNSL	0	0	0	0	147	(135,150]
hsa-miR-298	SCNSL	0	0	0	0	161	(150,165]
hsa-miR-299-3p	PCNSL	0	47.2537	1.39376	0	147	(135,150]
hsa-miR-299-3p	SCNSL	0	3.31908	0.368787	0	161	(150,165]
hsa-miR-299-5p	PCNSL	0	288.615	21.3108	0	147	(135,150]
hsa-miR-299-5p	SCNSL	0	20.0522	3.13814	0	161	(150,165]
hsa-miR-29a-3p	PCNSL	0	2643.3	1682.58	1946.58	41	(30,45]
hsa-miR-29a-3p	SCNSL	617.309	2114.69	1730.1	1957.91	43	(30,45]
hsa-miR-29b-3p	PCNSL	0	8255.47	3145.99	2948.34	15	[0,15]
hsa-miR-29b-3p	SCNSL	2409.87	7867.19	4061.26	3672.59	13	[0,15]
hsa-miR-29c-3p	PCNSL	0	2129.22	792.36	660.835	59	(45,60]
hsa-miR-29c-3p	SCNSL	1.0954	1876.8	1051.04	1038.47	54	(45,60]
hsa-miR-300	PCNSL	0	0	0	0	147	(135,150]
hsa-miR-300	SCNSL	0	0	0	0	161	(150,165]
hsa-miR-301a-3p	PCNSL	0	203.504	13.5433	0	147	(135,150]
hsa-miR-301a-3p	SCNSL	0	122.369	25.3784	9.75509	141	(135,150]
hsa-miR-301a-5p	PCNSL	0	748.041	41.7591	0	147	(135,150]
hsa-miR-301a-5p	SCNSL	0	27.1138	3.37929	0	161	(150,165]
hsa-miR-301b-3p	PCNSL	0	4.45742	0.0696472	0	147	(135,150]
hsa-miR-301b-3p	SCNSL	0	0	0	0	161	(150,165]
hsa-miR-301b-5p	PCNSL	0	187.06	5.99309	0	147	(135,150]
hsa-miR-301b-5p	SCNSL	0	23.8794	3.56795	0	161	(150,165]
hsa-miR-302a-3p	PCNSL	0	2.69176	0.0420587	0	147	(135,150]
hsa-miR-302a-3p	SCNSL	0	6.04688	0.671875	0	161	(150,165]
hsa-miR-302a-5p	PCNSL	0	0	0	0	147	(135,150]
hsa-miR-302a-5p	SCNSL	0	0	0	0	161	(150,165]
hsa-miR-302b-3p	PCNSL	0	11.18	0.191068	0	147	(135,150]
hsa-miR-302b-3p	SCNSL	0	0	0	0	161	(150,165]
hsa-miR-302c-3p	PCNSL	0	0	0	0	147	(135,150]
hsa-miR-302c-3p	SCNSL	0	0	0	0	161	(150,165]
hsa-miR-302e	PCNSL	0	0	0	0	147	(135,150]
hsa-miR-302e	SCNSL	0	0	0	0	161	(150,165]
hsa-miR-302f	PCNSL	0	0	0	0	147	(135,150]
hsa-miR-302f	SCNSL	0	0	0	0	161	(150,165]
hsa-miR-3065-3p	PCNSL	0	147.732	6.24042	0	147	(135,150]
hsa-miR-3065-3p	SCNSL	0	30.0951	4.69567	0	161	(150,165]
hsa-miR-3074-3p	PCNSL	0	0	0	0	147	(135,150]
hsa-miR-3074-3p	SCNSL	0	0	0	0	161	(150,165]
hsa-miR-30a-3p	PCNSL	0	59.1697	3.22507	0	147	(135,150]
hsa-miR-30a-3p	SCNSL	0	0	0	0	161	(150,165]
hsa-miR-30a-5p	PCNSL	0	2372.12	326.925	34.5371	102	(90,105]
hsa-miR-30a-5p	SCNSL	0	603.239	170.067	33.0046	113	(105,120]
hsa-miR-30b-5p	PCNSL	0	2186.82	557.629	338.151	73	(60,75]
hsa-miR-30b-5p	SCNSL	0	618.257	364.307	392.706	79	(75,90]
hsa-miR-30c-5p	PCNSL	0	478.235	31.5932	0	147	(135,150]
hsa-miR-30c-5p	SCNSL	0	605.636	89.5568	11.18	137	(135,150]
hsa-miR-30d-5p	PCNSL	0	3215.4	1636.99	1962.63	40	(30,45]
hsa-miR-30d-5p	SCNSL	598.929	2055.2	1376.57	1493.39	48	(45,60]
hsa-miR-30e-3p	PCNSL	0	290.23	11.7441	0	147	(135,150]
hsa-miR-30e-3p	SCNSL	0	68.0313	13.6803	6.67372	150	(135,150]
hsa-miR-30e-5p	PCNSL	0	2351.66	752.652	621.438	61	(60,75]
hsa-miR-30e-5p	SCNSL	511.549	974.627	701.978	683.617	65	(60,75]
hsa-miR-31-5p	PCNSL	0	0	0	0	147	(135,150]
hsa-miR-31-5p	SCNSL	0	0	0	0	161	(150,165]
hsa-miR-3127-5p	PCNSL	0	2367.19	52.1105	0	147	(135,150]
hsa-miR-3127-5p	SCNSL	0	0	0	0	161	(150,165]
hsa-miR-3130-3p	PCNSL	0	0	0	0	147	(135,150]
hsa-miR-3130-3p	SCNSL	0	0	0	0	161	(150,165]
hsa-miR-3131	PCNSL	0	0	0	0	147	(135,150]
hsa-miR-3131	SCNSL	0	0	0	0	161	(150,165]
hsa-miR-3136-5p	PCNSL	0	33.1442	0.743278	0	147	(135,150]
hsa-miR-3136-5p	SCNSL	0	0	0	0	161	(150,165]
hsa-miR-3140-3p	PCNSL	0	0	0	0	147	(135,150]
hsa-miR-3140-3p	SCNSL	0	0	0	0	161	(150,165]
hsa-miR-3140-5p	PCNSL	0	0	0	0	147	(135,150]
hsa-miR-3140-5p	SCNSL	0	0	0	0	161	(150,165]
hsa-miR-3144-5p	PCNSL	0	0	0	0	147	(135,150]
hsa-miR-3144-5p	SCNSL	0	0	0	0	161	(150,165]
hsa-miR-3147	PCNSL	0	85.9211	2.18834	0	147	(135,150]
hsa-miR-3147	SCNSL	0	1.30833	0.14537	0	161	(150,165]
hsa-miR-3150b-3p	PCNSL	0	0	0	0	147	(135,150]
hsa-miR-3150b-3p	SCNSL	0	0	0	0	161	(150,165]
hsa-miR-3151-5p	PCNSL	0	0	0	0	147	(135,150]
hsa-miR-3151-5p	SCNSL	0	0	0	0	161	(150,165]
hsa-miR-3158-3p	PCNSL	0	21.8743	0.341786	0	147	(135,150]
hsa-miR-3158-3p	SCNSL	0	0	0	0	161	(150,165]
hsa-miR-3161	PCNSL	0	14.1227	0.292129	0	147	(135,150]
hsa-miR-3161	SCNSL	0	0	0	0	161	(150,165]
hsa-miR-3164	PCNSL	0	0	0	0	147	(135,150]
hsa-miR-3164	SCNSL	0	0	0	0	161	(150,165]
hsa-miR-3168	PCNSL	0	153.461	6.1051	0	147	(135,150]
hsa-miR-3168	SCNSL	0	25.3198	3.35282	0	161	(150,165]
hsa-miR-3179	PCNSL	0	0	0	0	147	(135,150]
hsa-miR-3179	SCNSL	0	0	0	0	161	(150,165]
hsa-miR-3180	PCNSL	0	34.6514	0.716117	0	147	(135,150]
hsa-miR-3180	SCNSL	0	0	0	0	161	(150,165]
hsa-miR-3180-3p	PCNSL	0	0	0	0	147	(135,150]
hsa-miR-3180-3p	SCNSL	0	0	0	0	161	(150,165]
hsa-miR-3180-5p	PCNSL	0	0	0	0	147	(135,150]
hsa-miR-3180-5p	SCNSL	0	0	0	0	161	(150,165]
hsa-miR-3182	PCNSL	0	0	0	0	147	(135,150]
hsa-miR-3182	SCNSL	0	0	0	0	161	(150,165]
hsa-miR-3185	PCNSL	0	0	0	0	147	(135,150]
hsa-miR-3185	SCNSL	0	0	0	0	161	(150,165]
hsa-miR-3190-3p	PCNSL	0	0	0	0	147	(135,150]
hsa-miR-3190-3p	SCNSL	0	0	0	0	161	(150,165]
hsa-miR-3192-5p	PCNSL	0	0	0	0	147	(135,150]
hsa-miR-3192-5p	SCNSL	0	0	0	0	161	(150,165]
hsa-miR-3195	PCNSL	0	688.26	24.0844	0	147	(135,150]
hsa-miR-3195	SCNSL	0	0	0	0	161	(150,165]
hsa-miR-3196	PCNSL	0	0	0	0	147	(135,150]
hsa-miR-3196	SCNSL	0	0	0	0	161	(150,165]
hsa-miR-32-5p	PCNSL	0	1616.35	219.31	40.5084	99	(90,105]
hsa-miR-32-5p	SCNSL	0	998.223	550.653	594.82	72	(60,75]
hsa-miR-3202	PCNSL	0	0	0	0	147	(135,150]
hsa-miR-3202	SCNSL	0	0	0	0	161	(150,165]
hsa-miR-320a	PCNSL	0	0	0	0	147	(135,150]
hsa-miR-320a	SCNSL	0	0	0	0	161	(150,165]
hsa-miR-320b	PCNSL	0	0	0	0	147	(135,150]
hsa-miR-320b	SCNSL	0	0	0	0	161	(150,165]
hsa-miR-320c	PCNSL	0	0	0	0	147	(135,150]
hsa-miR-320c	SCNSL	0	0	0	0	161	(150,165]
hsa-miR-320d	PCNSL	0	0	0	0	147	(135,150]
hsa-miR-320d	SCNSL	0	0	0	0	161	(150,165]
hsa-miR-320e	PCNSL	0	800.394	74.4175	0	147	(135,150]
hsa-miR-320e	SCNSL	0	928.203	237.612	35.4276	112	(105,120]
hsa-miR-323a-3p	PCNSL	0	1203.12	72.5373	0	147	(135,150]
hsa-miR-323a-3p	SCNSL	0	42.4476	4.7164	0	161	(150,165]
hsa-miR-323a-5p	PCNSL	0	0	0	0	147	(135,150]
hsa-miR-323a-5p	SCNSL	0	0	0	0	161	(150,165]
hsa-miR-323b-3p	PCNSL	0	177.473	5.023	0	147	(135,150]
hsa-miR-323b-3p	SCNSL	0	22.1184	2.4576	0	161	(150,165]
hsa-miR-323b-5p	PCNSL	0	0	0	0	147	(135,150]
hsa-miR-323b-5p	SCNSL	0	0	0	0	161	(150,165]
hsa-miR-324-3p	PCNSL	0	35.3981	1.80812	0	147	(135,150]
hsa-miR-324-3p	SCNSL	0	0	0	0	161	(150,165]
hsa-miR-324-5p	PCNSL	0	423.716	14.426	0	147	(135,150]
hsa-miR-324-5p	SCNSL	0	59.1697	9.03327	0	161	(150,165]
hsa-miR-325	PCNSL	0	0	0	0	147	(135,150]
hsa-miR-325	SCNSL	0	0	0	0	161	(150,165]
hsa-miR-326	PCNSL	0	0	0	0	147	(135,150]
hsa-miR-326	SCNSL	0	0	0	0	161	(150,165]
hsa-miR-328-3p	PCNSL	0	0	0	0	147	(135,150]
hsa-miR-328-3p	SCNSL	0	0	0	0	161	(150,165]
hsa-miR-328-5p	PCNSL	0	284.596	6.41251	0	147	(135,150]
hsa-miR-328-5p	SCNSL	0	55.823	6.36721	0	161	(150,165]
hsa-miR-329-3p	PCNSL	0	14.7315	0.23018	0	147	(135,150]
hsa-miR-329-3p	SCNSL	0	0	0	0	161	(150,165]
hsa-miR-329-5p	PCNSL	0	13.6509	0.213295	0	147	(135,150]
hsa-miR-329-5p	SCNSL	0	0	0	0	161	(150,165]
hsa-miR-330-3p	PCNSL	0	6.47081	0.101106	0	147	(135,150]
hsa-miR-330-3p	SCNSL	0	0	0	0	161	(150,165]
hsa-miR-330-5p	PCNSL	0	0	0	0	147	(135,150]
hsa-miR-330-5p	SCNSL	0	0	0	0	161	(150,165]
hsa-miR-331-3p	PCNSL	0	580.326	73.1513	8.69476	125	(120,135]
hsa-miR-331-3p	SCNSL	0	685.956	111.091	14.6511	127	(120,135]
hsa-miR-331-5p	PCNSL	0	0	0	0	147	(135,150]
hsa-miR-331-5p	SCNSL	0	0	0	0	161	(150,165]
hsa-miR-335-5p	PCNSL	0	685.802	23.7794	2.59246	135	(120,135]
hsa-miR-335-5p	SCNSL	0	121.544	22.4116	0	161	(150,165]
hsa-miR-337-3p	PCNSL	0	121.544	7.60554	0	147	(135,150]
hsa-miR-337-3p	SCNSL	0	34.8574	6.40428	0	161	(150,165]
hsa-miR-337-5p	PCNSL	0	141.255	14.6047	0	147	(135,150]
hsa-miR-337-5p	SCNSL	0	16.087	2.15065	0	161	(150,165]
hsa-miR-338-5p	PCNSL	0	64.5076	7.33757	0	147	(135,150]
hsa-miR-338-5p	SCNSL	0	267.425	46.1539	0	161	(150,165]
hsa-miR-339-3p	PCNSL	0	0	0	0	147	(135,150]
hsa-miR-339-3p	SCNSL	0	0	0	0	161	(150,165]
hsa-miR-339-5p	PCNSL	0	0	0	0	147	(135,150]
hsa-miR-339-5p	SCNSL	0	0	0	0	161	(150,165]
hsa-miR-33a-5p	PCNSL	0	27.5021	0.59799	0	147	(135,150]
hsa-miR-33a-5p	SCNSL	0	10.2927	1.14363	0	161	(150,165]
hsa-miR-33b-5p	PCNSL	0	398.367	15.3914	0	147	(135,150]
hsa-miR-33b-5p	SCNSL	0	7.29708	1.30438	0	161	(150,165]
hsa-miR-340-5p	PCNSL	0	1600.51	302.112	123.144	83	(75,90]
hsa-miR-340-5p	SCNSL	13.7323	1425.05	406.326	196.705	88	(75,90]
hsa-miR-342-3p	PCNSL	0	2640.04	1278.08	1190.88	47	(45,60]
hsa-miR-342-3p	SCNSL	898.827	2192.05	1605.82	1460.54	49	(45,60]
hsa-miR-342-5p	PCNSL	0	4.4574	0.0696468	0	147	(135,150]
hsa-miR-342-5p	SCNSL	0	0	0	0	161	(150,165]
hsa-miR-345-3p	PCNSL	0	155.572	8.21914	0	147	(135,150]
hsa-miR-345-3p	SCNSL	0	46.2536	8.57562	1.72073	160	(150,165]
hsa-miR-345-5p	PCNSL	0	8.23213	0.128627	0	147	(135,150]
hsa-miR-345-5p	SCNSL	0	0	0	0	161	(150,165]
hsa-miR-346	PCNSL	0	0	0	0	147	(135,150]
hsa-miR-346	SCNSL	0	0	0	0	161	(150,165]
hsa-miR-34a-5p	PCNSL	0	2367.53	879.749	691.836	56	(45,60]
hsa-miR-34a-5p	SCNSL	520.449	1568.99	1018.81	960.451	57	(45,60]
hsa-miR-34b-3p	PCNSL	0	0	0	0	147	(135,150]
hsa-miR-34b-3p	SCNSL	0	0	0	0	161	(150,165]
hsa-miR-34c-3p	PCNSL	0	0	0	0	147	(135,150]
hsa-miR-34c-3p	SCNSL	0	0	0	0	161	(150,165]
hsa-miR-34c-5p	PCNSL	0	200.383	3.39026	0	147	(135,150]
hsa-miR-34c-5p	SCNSL	0	0	0	0	161	(150,165]
hsa-miR-3605-3p	PCNSL	0	0	0	0	147	(135,150]
hsa-miR-3605-3p	SCNSL	0	0	0	0	161	(150,165]
hsa-miR-3605-5p	PCNSL	0	0	0	0	147	(135,150]
hsa-miR-3605-5p	SCNSL	0	0	0	0	161	(150,165]
hsa-miR-361-3p	PCNSL	0	1423.51	317.229	230.074	77	(75,90]
hsa-miR-361-3p	SCNSL	0	687.482	248.588	122.345	96	(90,105]
hsa-miR-361-5p	PCNSL	0	1065.14	84.2295	0	147	(135,150]
hsa-miR-361-5p	SCNSL	0	415.291	110.321	75.7277	100	(90,105]
hsa-miR-3613-3p	PCNSL	0	8.23213	0.254082	0	147	(135,150]
hsa-miR-3613-3p	SCNSL	0	0	0	0	161	(150,165]
hsa-miR-3613-5p	PCNSL	0	0	0	0	147	(135,150]
hsa-miR-3613-5p	SCNSL	0	0	0	0	161	(150,165]
hsa-miR-3614-3p	PCNSL	0	0	0	0	147	(135,150]
hsa-miR-3614-3p	SCNSL	0	0	0	0	161	(150,165]
hsa-miR-3614-5p	PCNSL	0	35.2786	0.782174	0	147	(135,150]
hsa-miR-3614-5p	SCNSL	0	9.0595	1.00661	0	161	(150,165]
hsa-miR-3615	PCNSL	0	0	0	0	147	(135,150]
hsa-miR-3615	SCNSL	0	0	0	0	161	(150,165]
hsa-miR-362-3p	PCNSL	0	0	0	0	147	(135,150]
hsa-miR-362-3p	SCNSL	0	29.3322	3.58946	0	161	(150,165]
hsa-miR-362-5p	PCNSL	0	283.32	15.6236	0	147	(135,150]
hsa-miR-362-5p	SCNSL	0	214.388	65.8477	19.0509	117	(105,120]
hsa-miR-363-3p	PCNSL	0	2587.72	922.687	726.674	55	(45,60]
hsa-miR-363-3p	SCNSL	67.7138	2037.6	767.088	688.26	63	(60,75]
hsa-miR-363-5p	PCNSL	0	21.8798	0.729373	0	147	(135,150]
hsa-miR-363-5p	SCNSL	0	0	0	0	161	(150,165]
hsa-miR-365a-3p+hsa-miR-365b-3p	PCNSL	0	1794.08	211.044	76.5929	92	(90,105]
hsa-miR-365a-3p+hsa-miR-365b-3p	SCNSL	0	608.949	316.011	440.072	78	(75,90]
hsa-miR-365b-5p	PCNSL	0	0	0	0	147	(135,150]
hsa-miR-365b-5p	SCNSL	0	0	0	0	161	(150,165]
hsa-miR-367-3p	PCNSL	0	3.31908	0.102437	0	147	(135,150]
hsa-miR-367-3p	SCNSL	0	0	0	0	161	(150,165]
hsa-miR-369-3p	PCNSL	0	630.192	50.0992	0.395201	144	(135,150]
hsa-miR-369-3p	SCNSL	0	124.664	16.2182	0	161	(150,165]
hsa-miR-369-5p	PCNSL	0	0	0	0	147	(135,150]
hsa-miR-369-5p	SCNSL	0	0	0	0	161	(150,165]
hsa-miR-3690	PCNSL	0	619.102	10.513	0	147	(135,150]
hsa-miR-3690	SCNSL	0	16.6581	1.8509	0	161	(150,165]
hsa-miR-370-3p	PCNSL	0	1169.13	137.244	19.6573	110	(105,120]
hsa-miR-370-3p	SCNSL	0	1061.26	153.343	8.23213	144	(135,150]
hsa-miR-370-5p	PCNSL	0	0	0	0	147	(135,150]
hsa-miR-370-5p	SCNSL	0	0	0	0	161	(150,165]
hsa-miR-371a-5p	PCNSL	0	18.5686	0.659575	0	147	(135,150]
hsa-miR-371a-5p	SCNSL	0	35.0473	4.38942	0	161	(150,165]
hsa-miR-371b-5p	PCNSL	0	0	0	0	147	(135,150]
hsa-miR-371b-5p	SCNSL	0	0	0	0	161	(150,165]
hsa-miR-372-3p	PCNSL	0	0	0	0	147	(135,150]
hsa-miR-372-3p	SCNSL	0	0	0	0	161	(150,165]
hsa-miR-373-3p	PCNSL	0	0	0	0	147	(135,150]
hsa-miR-373-3p	SCNSL	0	0	0	0	161	(150,165]
hsa-miR-374a-3p	PCNSL	0	0	0	0	147	(135,150]
hsa-miR-374a-3p	SCNSL	0	0	0	0	161	(150,165]
hsa-miR-374a-5p	PCNSL	0	2601.36	1532.88	1822.22	43	(30,45]
hsa-miR-374a-5p	SCNSL	1571.87	2579.61	2147.42	2105.08	37	(30,45]
hsa-miR-374b-5p	PCNSL	0	570.577	61.7344	0	147	(135,150]
hsa-miR-374b-5p	SCNSL	0	359.349	110.197	37.5038	111	(105,120]
hsa-miR-374c-5p	PCNSL	0	0	0	0	147	(135,150]
hsa-miR-374c-5p	SCNSL	0	0	0	0	161	(150,165]
hsa-miR-375	PCNSL	0	0	0	0	147	(135,150]
hsa-miR-375	SCNSL	0	0	0	0	161	(150,165]
hsa-miR-376a-2-5p	PCNSL	0	0	0	0	147	(135,150]
hsa-miR-376a-2-5p	SCNSL	0	0	0	0	161	(150,165]
hsa-miR-376a-3p	PCNSL	0	2111.8	186.414	88.9374	88	(75,90]
hsa-miR-376a-3p	SCNSL	20.6584	486.709	183.88	131.108	94	(90,105]
hsa-miR-376b-3p	PCNSL	0	0	0	0	147	(135,150]
hsa-miR-376b-3p	SCNSL	0	0	0	0	161	(150,165]
hsa-miR-376c-3p	PCNSL	0	67.3481	2.35751	0	147	(135,150]
hsa-miR-376c-3p	SCNSL	0	4.4574	0.495267	0	161	(150,165]
hsa-miR-376c-5p	PCNSL	0	6.04688	0.160925	0	147	(135,150]
hsa-miR-376c-5p	SCNSL	0	0	0	0	161	(150,165]
hsa-miR-377-3p	PCNSL	0	69.2069	1.90551	0	147	(135,150]
hsa-miR-377-3p	SCNSL	0	0	0	0	161	(150,165]
hsa-miR-378b	PCNSL	0	0	0	0	147	(135,150]
hsa-miR-378b	SCNSL	0	0	0	0	161	(150,165]
hsa-miR-378c	PCNSL	0	0	0	0	147	(135,150]
hsa-miR-378c	SCNSL	0	0	0	0	161	(150,165]
hsa-miR-378d	PCNSL	0	53.4329	3.36121	0	147	(135,150]
hsa-miR-378d	SCNSL	0	2.28568	0.253965	0	161	(150,165]
hsa-miR-378f	PCNSL	0	20.6963	1.08642	0	147	(135,150]
hsa-miR-378f	SCNSL	0	2.08838	0.232042	0	161	(150,165]
hsa-miR-378g	PCNSL	0	2050.34	451.276	483.523	67	(60,75]
hsa-miR-378g	SCNSL	18.2975	965.975	502.67	598.929	71	(60,75]
hsa-miR-378h	PCNSL	0	593.272	34.4648	3.44942	133	(120,135]
hsa-miR-378h	SCNSL	0	211.193	32.6228	0	161	(150,165]
hsa-miR-378i	PCNSL	0	2033.11	440.696	478.347	68	(60,75]
hsa-miR-378i	SCNSL	61.9914	918.028	483.79	523.424	75	(60,75]
hsa-miR-379-5p	PCNSL	0	1423.87	91.2317	1.14886	140	(135,150]
hsa-miR-379-5p	SCNSL	0	207.571	39.8197	0	161	(150,165]
hsa-miR-380-3p	PCNSL	0	0	0	0	147	(135,150]
hsa-miR-380-3p	SCNSL	0	0	0	0	161	(150,165]
hsa-miR-381-3p	PCNSL	0	7.28503	0.113829	0	147	(135,150]
hsa-miR-381-3p	SCNSL	0	0	0	0	161	(150,165]
hsa-miR-381-5p	PCNSL	0	0	0	0	147	(135,150]
hsa-miR-381-5p	SCNSL	0	0	0	0	161	(150,165]
hsa-miR-382-3p	PCNSL	0	0	0	0	147	(135,150]
hsa-miR-382-3p	SCNSL	0	0	0	0	161	(150,165]
hsa-miR-382-5p	PCNSL	0	623.641	37.3769	0	147	(135,150]
hsa-miR-382-5p	SCNSL	0	6.04688	0.834693	0	161	(150,165]
hsa-miR-383-5p	PCNSL	0	0	0	0	147	(135,150]
hsa-miR-383-5p	SCNSL	0	0	0	0	161	(150,165]
hsa-miR-384	PCNSL	0	0	0	0	147	(135,150]
hsa-miR-384	SCNSL	0	0	0	0	161	(150,165]
hsa-miR-3916	PCNSL	0	0	0	0	147	(135,150]
hsa-miR-3916	SCNSL	0	0	0	0	161	(150,165]
hsa-miR-3918	PCNSL	0	0	0	0	147	(135,150]
hsa-miR-3918	SCNSL	0	0	0	0	161	(150,165]
hsa-miR-3928-3p	PCNSL	0	0	0	0	147	(135,150]
hsa-miR-3928-3p	SCNSL	0	0	0	0	161	(150,165]
hsa-miR-3934-5p	PCNSL	0	0	0	0	147	(135,150]
hsa-miR-3934-5p	SCNSL	0	0	0	0	161	(150,165]
hsa-miR-409-3p	PCNSL	0	1.39766	0.0218385	0	147	(135,150]
hsa-miR-409-3p	SCNSL	0	0	0	0	161	(150,165]
hsa-miR-409-5p	PCNSL	0	0	0	0	147	(135,150]
hsa-miR-409-5p	SCNSL	0	0	0	0	161	(150,165]
hsa-miR-410-3p	PCNSL	0	0	0	0	147	(135,150]
hsa-miR-410-3p	SCNSL	0	0	0	0	161	(150,165]
hsa-miR-411-5p	PCNSL	0	261.516	17.0318	0	147	(135,150]
hsa-miR-411-5p	SCNSL	0	44.227	8.5519	0	161	(150,165]
hsa-miR-412-3p	PCNSL	0	24.3165	0.61378	0	147	(135,150]
hsa-miR-412-3p	SCNSL	0	8.23213	0.914681	0	161	(150,165]
hsa-miR-421	PCNSL	0	561.155	57.7948	15.2638	114	(105,120]
hsa-miR-421	SCNSL	0	475.663	102.603	17.2306	120	(105,120]
hsa-miR-423-3p	PCNSL	0	29.7501	0.51151	0	147	(135,150]
hsa-miR-423-3p	SCNSL	0	0.874003	0.0971115	0	161	(150,165]
hsa-miR-423-5p	PCNSL	0	690.406	131.718	26.3141	106	(105,120]
hsa-miR-423-5p	SCNSL	1.49654	621.436	203.63	119.067	97	(90,105]
hsa-miR-424-5p	PCNSL	0	2188.33	382.921	163.2	81	(75,90]
hsa-miR-424-5p	SCNSL	0	1473.53	343.578	49.6971	106	(105,120]
hsa-miR-425-5p	PCNSL	0	533.77	31.7134	0	147	(135,150]
hsa-miR-425-5p	SCNSL	0	116.284	22.0239	0	161	(150,165]
hsa-miR-4284	PCNSL	0	521.002	34.5867	0	147	(135,150]
hsa-miR-4284	SCNSL	0	570.949	76.1218	12.0931	132	(120,135]
hsa-miR-4286	PCNSL	0	4413.44	1961.65	2182.45	32	(30,45]
hsa-miR-4286	SCNSL	1335.35	6610.13	3094.2	2047.51	40	(30,45]
hsa-miR-429	PCNSL	0	0	0	0	147	(135,150]
hsa-miR-429	SCNSL	0	0	0	0	161	(150,165]
hsa-miR-431-5p	PCNSL	0	0	0	0	147	(135,150]
hsa-miR-431-5p	SCNSL	0	0	0	0	161	(150,165]
hsa-miR-432-5p	PCNSL	0	177.473	3.2831	0	147	(135,150]
hsa-miR-432-5p	SCNSL	0	0	0	0	161	(150,165]
hsa-miR-433-3p	PCNSL	0	22.0782	0.344972	0	147	(135,150]
hsa-miR-433-3p	SCNSL	0	0	0	0	161	(150,165]
hsa-miR-433-5p	PCNSL	0	3.18158	0.0497122	0	147	(135,150]
hsa-miR-433-5p	SCNSL	0	0	0	0	161	(150,165]
hsa-miR-4421	PCNSL	0	0	0	0	147	(135,150]
hsa-miR-4421	SCNSL	0	0	0	0	161	(150,165]
hsa-miR-4425	PCNSL	0	0	0	0	147	(135,150]
hsa-miR-4425	SCNSL	0	0	0	0	161	(150,165]
hsa-miR-4431	PCNSL	0	0	0	0	147	(135,150]
hsa-miR-4431	SCNSL	0	0	0	0	161	(150,165]
hsa-miR-4435	PCNSL	0	0	0	0	147	(135,150]
hsa-miR-4435	SCNSL	0	0	0	0	161	(150,165]
hsa-miR-4443	PCNSL	0	1908.47	177.689	11.9482	118	(105,120]
hsa-miR-4443	SCNSL	0	616.603	91.6708	2.4741	159	(150,165]
hsa-miR-4448	PCNSL	0	4.45742	0.0696472	0	147	(135,150]
hsa-miR-4448	SCNSL	0	0	0	0	161	(150,165]
hsa-miR-4451	PCNSL	0	0	0	0	147	(135,150]
hsa-miR-4451	SCNSL	0	0	0	0	161	(150,165]
hsa-miR-4454+hsa-miR-7975	PCNSL	4415.18	170548	88272.8	68167.7	2	[0,15]
hsa-miR-4454+hsa-miR-7975	SCNSL	61365.2	170548	135110	170548	1	[0,15]
hsa-miR-4455	PCNSL	0	482.44	19.9509	0	147	(135,150]
hsa-miR-4455	SCNSL	0	132.03	15.9122	0	161	(150,165]
hsa-miR-4458	PCNSL	0	0	0	0	147	(135,150]
hsa-miR-4458	SCNSL	0	0	0	0	161	(150,165]
hsa-miR-4461	PCNSL	0	22.8436	1.03836	0	147	(135,150]
hsa-miR-4461	SCNSL	0	0	0	0	161	(150,165]
hsa-miR-448	PCNSL	0	0	0	0	147	(135,150]
hsa-miR-448	SCNSL	0	0	0	0	161	(150,165]
hsa-miR-4485-3p	PCNSL	0	0	0	0	147	(135,150]
hsa-miR-4485-3p	SCNSL	0	0	0	0	161	(150,165]
hsa-miR-4488	PCNSL	0	2417.4	383.193	171.305	80	(75,90]
hsa-miR-4488	SCNSL	0	2066.46	757.867	618.906	68	(60,75]
hsa-miR-449a	PCNSL	0	0	0	0	147	(135,150]
hsa-miR-449a	SCNSL	0	0	0	0	161	(150,165]
hsa-miR-449b-5p	PCNSL	0	91.5574	1.99823	0	147	(135,150]
hsa-miR-449b-5p	SCNSL	0	0	0	0	161	(150,165]
hsa-miR-449c-5p	PCNSL	0	0	0	0	147	(135,150]
hsa-miR-449c-5p	SCNSL	0	0	0	0	161	(150,165]
hsa-miR-450a-1-3p	PCNSL	0	0	0	0	147	(135,150]
hsa-miR-450a-1-3p	SCNSL	0	0	0	0	161	(150,165]
hsa-miR-450a-2-3p	PCNSL	0	604.401	71.2281	4.98164	130	(120,135]
hsa-miR-450a-2-3p	SCNSL	0	127.729	29.158	6.52906	151	(150,165]
hsa-miR-450a-5p	PCNSL	0	289.194	7.35928	0	147	(135,150]
hsa-miR-450a-5p	SCNSL	0	0	0	0	161	(150,165]
hsa-miR-450b-3p	PCNSL	0	0	0	0	147	(135,150]
hsa-miR-450b-3p	SCNSL	0	0	0	0	161	(150,165]
hsa-miR-450b-5p	PCNSL	0	1.30833	0.0204427	0	147	(135,150]
hsa-miR-450b-5p	SCNSL	0	0	0	0	161	(150,165]
hsa-miR-4516	PCNSL	0	2574.78	1132.24	1070.61	48	(45,60]
hsa-miR-4516	SCNSL	482.493	2860.63	1446.74	974.728	56	(45,60]
hsa-miR-451a	PCNSL	0	170548	15455.7	6038	7	[0,15]
hsa-miR-451a	SCNSL	3917.04	39932.6	16532.9	7422.34	6	[0,15]
hsa-miR-452-5p	PCNSL	0	0	0	0	147	(135,150]
hsa-miR-452-5p	SCNSL	0	0	0	0	161	(150,165]
hsa-miR-4521	PCNSL	0	36.7542	0.809453	0	147	(135,150]
hsa-miR-4521	SCNSL	0	2.93283	0.442974	0	161	(150,165]
hsa-miR-4524a-5p	PCNSL	0	0	0	0	147	(135,150]
hsa-miR-4524a-5p	SCNSL	0	0	0	0	161	(150,165]
hsa-miR-4531	PCNSL	0	1426.01	68.0331	0	147	(135,150]
hsa-miR-4531	SCNSL	0	0	0	0	161	(150,165]
hsa-miR-4532	PCNSL	0	1335.35	65.2788	0	147	(135,150]
hsa-miR-4532	SCNSL	0	34.8877	4.34479	0	161	(150,165]
hsa-miR-4536-3p	PCNSL	0	559.608	39.4037	0	147	(135,150]
hsa-miR-4536-3p	SCNSL	0	36.7516	10.3495	0	161	(150,165]
hsa-miR-4536-5p	PCNSL	0	980.986	31.6198	0	147	(135,150]
hsa-miR-4536-5p	SCNSL	0	0	0	0	161	(150,165]
hsa-miR-454-3p	PCNSL	0	177.473	10.3892	0	147	(135,150]
hsa-miR-454-3p	SCNSL	0	119.334	23.7994	8.23213	144	(135,150]
hsa-miR-455-3p	PCNSL	0	0	0	0	147	(135,150]
hsa-miR-455-3p	SCNSL	0	0	0	0	161	(150,165]
hsa-miR-455-5p	PCNSL	0	147.732	9.95084	0	147	(135,150]
hsa-miR-455-5p	SCNSL	0	169.809	33.102	7.03335	149	(135,150]
hsa-miR-4647	PCNSL	0	5.56557	0.169715	0	147	(135,150]
hsa-miR-4647	SCNSL	0	0	0	0	161	(150,165]
hsa-miR-4707-3p	PCNSL	0	0	0	0	147	(135,150]
hsa-miR-4707-3p	SCNSL	0	0	0	0	161	(150,165]
hsa-miR-4707-5p	PCNSL	0	4.02844	0.105461	0	147	(135,150]
hsa-miR-4707-5p	SCNSL	0	0	0	0	161	(150,165]
hsa-miR-4741	PCNSL	0	0	0	0	147	(135,150]
hsa-miR-4741	SCNSL	0	0	0	0	161	(150,165]
hsa-miR-4755-5p	PCNSL	0	39.1452	0.611644	0	147	(135,150]
hsa-miR-4755-5p	SCNSL	0	0	0	0	161	(150,165]
hsa-miR-4787-3p	PCNSL	0	0	0	0	147	(135,150]
hsa-miR-4787-3p	SCNSL	0	0	0	0	161	(150,165]
hsa-miR-4787-5p	PCNSL	0	0	0	0	147	(135,150]
hsa-miR-4787-5p	SCNSL	0	0	0	0	161	(150,165]
hsa-miR-4792	PCNSL	0	0	0	0	147	(135,150]
hsa-miR-4792	SCNSL	0	0	0	0	161	(150,165]
hsa-miR-483-3p	PCNSL	0	89.8087	1.81353	0	147	(135,150]
hsa-miR-483-3p	SCNSL	0	0	0	0	161	(150,165]
hsa-miR-483-5p	PCNSL	0	0	0	0	147	(135,150]
hsa-miR-483-5p	SCNSL	0	0	0	0	161	(150,165]
hsa-miR-484	PCNSL	0	2.22786	0.0348103	0	147	(135,150]
hsa-miR-484	SCNSL	0	0	0	0	161	(150,165]
hsa-miR-485-3p	PCNSL	0	195.668	4.40849	0	147	(135,150]
hsa-miR-485-3p	SCNSL	0	0	0	0	161	(150,165]
hsa-miR-485-5p	PCNSL	0	0	0	0	147	(135,150]
hsa-miR-485-5p	SCNSL	0	0	0	0	161	(150,165]
hsa-miR-486-3p	PCNSL	0	3.64964	0.0570256	0	147	(135,150]
hsa-miR-486-3p	SCNSL	0	62.063	7.3221	0	161	(150,165]
hsa-miR-487a-3p	PCNSL	0	232.926	26.6516	0	147	(135,150]
hsa-miR-487a-3p	SCNSL	0	86.1977	16.6445	4.88363	152	(150,165]
hsa-miR-487b-3p	PCNSL	0	218.608	8.68485	0	147	(135,150]
hsa-miR-487b-3p	SCNSL	0	0	0	0	161	(150,165]
hsa-miR-487b-5p	PCNSL	0	301.949	15.1096	0	147	(135,150]
hsa-miR-487b-5p	SCNSL	0	37.7258	4.43921	0	161	(150,165]
hsa-miR-488-3p	PCNSL	0	125.958	4.20178	0	147	(135,150]
hsa-miR-488-3p	SCNSL	0	0	0	0	161	(150,165]
hsa-miR-489-3p	PCNSL	0	24.4917	0.382682	0	147	(135,150]
hsa-miR-489-3p	SCNSL	0	532.236	59.1373	0	161	(150,165]
hsa-miR-490-3p	PCNSL	0	0	0	0	147	(135,150]
hsa-miR-490-3p	SCNSL	0	0	0	0	161	(150,165]
hsa-miR-490-5p	PCNSL	0	0	0	0	147	(135,150]
hsa-miR-490-5p	SCNSL	0	0	0	0	161	(150,165]
hsa-miR-491-3p	PCNSL	0	0	0	0	147	(135,150]
hsa-miR-491-3p	SCNSL	0	0	0	0	161	(150,165]
hsa-miR-491-5p	PCNSL	0	211.193	4.20612	0	147	(135,150]
hsa-miR-491-5p	SCNSL	0	0	0	0	161	(150,165]
hsa-miR-492	PCNSL	0	0	0	0	147	(135,150]
hsa-miR-492	SCNSL	0	0	0	0	161	(150,165]
hsa-miR-493-3p	PCNSL	0	1796.24	89.4475	15.5947	113	(105,120]
hsa-miR-493-3p	SCNSL	0	584.834	212.904	76.7834	99	(90,105]
hsa-miR-494-5p	PCNSL	0	0	0	0	147	(135,150]
hsa-miR-494-5p	SCNSL	0	0	0	0	161	(150,165]
hsa-miR-495-3p	PCNSL	0	1425.32	137.981	0	147	(135,150]
hsa-miR-495-3p	SCNSL	0	340.658	64.6987	0	161	(150,165]
hsa-miR-495-5p	PCNSL	0	618.982	30.2612	0	147	(135,150]
hsa-miR-495-5p	SCNSL	0	137.41	25.5312	14.7341	126	(120,135]
hsa-miR-496	PCNSL	0	0	0	0	147	(135,150]
hsa-miR-496	SCNSL	0	0	0	0	161	(150,165]
hsa-miR-497-5p	PCNSL	0	945.237	79.4438	8.75252	124	(120,135]
hsa-miR-497-5p	SCNSL	0	494.654	98.5969	8.72533	143	(135,150]
hsa-miR-498	PCNSL	0	1659.1	42.8245	0	147	(135,150]
hsa-miR-498	SCNSL	0	6.67372	0.741524	0	161	(150,165]
hsa-miR-499a-3p	PCNSL	0	484.667	17.4898	0	147	(135,150]
hsa-miR-499a-3p	SCNSL	0	0	0	0	161	(150,165]
hsa-miR-499a-5p	PCNSL	0	132.814	4.4325	0	147	(135,150]
hsa-miR-499a-5p	SCNSL	0	5.72219	0.635798	0	161	(150,165]
hsa-miR-499b-3p	PCNSL	0	0	0	0	147	(135,150]
hsa-miR-499b-3p	SCNSL	0	0	0	0	161	(150,165]
hsa-miR-499b-5p	PCNSL	0	0	0	0	147	(135,150]
hsa-miR-499b-5p	SCNSL	0	0	0	0	161	(150,165]
hsa-miR-5001-3p	PCNSL	0	0	0	0	147	(135,150]
hsa-miR-5001-3p	SCNSL	0	0	0	0	161	(150,165]
hsa-miR-5001-5p	PCNSL	0	75.0853	2.56482	0	147	(135,150]
hsa-miR-5001-5p	SCNSL	0	6.04688	0.671875	0	161	(150,165]
hsa-miR-500a-5p+hsa-miR-501-5p	PCNSL	0	8.23213	0.128627	0	147	(135,150]
hsa-miR-500a-5p+hsa-miR-501-5p	SCNSL	0	0	0	0	161	(150,165]
hsa-miR-501-3p	PCNSL	0	0	0	0	147	(135,150]
hsa-miR-501-3p	SCNSL	0	0	0	0	161	(150,165]
hsa-miR-5010-3p	PCNSL	0	0	0	0	147	(135,150]
hsa-miR-5010-3p	SCNSL	0	0	0	0	161	(150,165]
hsa-miR-5010-5p	PCNSL	0	0	0	0	147	(135,150]
hsa-miR-5010-5p	SCNSL	0	0	0	0	161	(150,165]
hsa-miR-502-3p	PCNSL	0	0	0	0	147	(135,150]
hsa-miR-502-3p	SCNSL	0	0	0	0	161	(150,165]
hsa-miR-503-3p	PCNSL	0	0	0	0	147	(135,150]
hsa-miR-503-3p	SCNSL	0	0	0	0	161	(150,165]
hsa-miR-503-5p	PCNSL	0	629.211	47.0649	0	147	(135,150]
hsa-miR-503-5p	SCNSL	0	125.25	24.2114	0	161	(150,165]
hsa-miR-504-3p	PCNSL	0	0	0	0	147	(135,150]
hsa-miR-504-3p	SCNSL	0	0	0	0	161	(150,165]
hsa-miR-504-5p	PCNSL	0	0	0	0	147	(135,150]
hsa-miR-504-5p	SCNSL	0	0	0	0	161	(150,165]
hsa-miR-505-3p	PCNSL	0	43.5311	1.35862	0	147	(135,150]
hsa-miR-505-3p	SCNSL	0	26.3966	3.53808	0	161	(150,165]
hsa-miR-506-3p	PCNSL	0	127.326	2.71106	0	147	(135,150]
hsa-miR-506-3p	SCNSL	0	0	0	0	161	(150,165]
hsa-miR-506-5p	PCNSL	0	2.73058	0.0426653	0	147	(135,150]
hsa-miR-506-5p	SCNSL	0	0	0	0	161	(150,165]
hsa-miR-507	PCNSL	0	0	0	0	147	(135,150]
hsa-miR-507	SCNSL	0	0	0	0	161	(150,165]
hsa-miR-508-3p	PCNSL	0	50.6095	1.01019	0	147	(135,150]
hsa-miR-508-3p	SCNSL	0	0	0	0	161	(150,165]
hsa-miR-508-5p	PCNSL	0	1.47838	0.0230997	0	147	(135,150]
hsa-miR-508-5p	SCNSL	0	0	0	0	161	(150,165]
hsa-miR-509-3-5p	PCNSL	0	0	0	0	147	(135,150]
hsa-miR-509-3-5p	SCNSL	0	0	0	0	161	(150,165]
hsa-miR-509-3p	PCNSL	0	506.631	7.91611	0	147	(135,150]
hsa-miR-509-3p	SCNSL	0	0	0	0	161	(150,165]
hsa-miR-509-5p	PCNSL	0	6.59014	0.165369	0	147	(135,150]
hsa-miR-509-5p	SCNSL	0	0	0	0	161	(150,165]
hsa-miR-510-3p	PCNSL	0	10.311	0.463765	0	147	(135,150]
hsa-miR-510-3p	SCNSL	0	18.7577	2.08419	0	161	(150,165]
hsa-miR-510-5p	PCNSL	0	0	0	0	147	(135,150]
hsa-miR-510-5p	SCNSL	0	0	0	0	161	(150,165]
hsa-miR-511-5p	PCNSL	0	0	0	0	147	(135,150]
hsa-miR-511-5p	SCNSL	0	0	0	0	161	(150,165]
hsa-miR-512-3p	PCNSL	0	0	0	0	147	(135,150]
hsa-miR-512-3p	SCNSL	0	0	0	0	161	(150,165]
hsa-miR-512-5p	PCNSL	0	599.072	10.2386	0	147	(135,150]
hsa-miR-512-5p	SCNSL	0	0	0	0	161	(150,165]
hsa-miR-513a-3p	PCNSL	0	23.5598	0.55982	0	147	(135,150]
hsa-miR-513a-3p	SCNSL	0	52.6249	6.216	0	161	(150,165]
hsa-miR-513a-5p	PCNSL	0	0	0	0	147	(135,150]
hsa-miR-513a-5p	SCNSL	0	0	0	0	161	(150,165]
hsa-miR-513b-5p	PCNSL	0	38.8009	1.43088	0	147	(135,150]
hsa-miR-513b-5p	SCNSL	0	37.7365	4.19295	0	161	(150,165]
hsa-miR-513c-3p	PCNSL	0	0	0	0	147	(135,150]
hsa-miR-513c-3p	SCNSL	0	0	0	0	161	(150,165]
hsa-miR-513c-5p	PCNSL	0	0	0	0	147	(135,150]
hsa-miR-513c-5p	SCNSL	0	0	0	0	161	(150,165]
hsa-miR-514a-3p	PCNSL	0	1796.24	45.1465	0	147	(135,150]
hsa-miR-514a-3p	SCNSL	0	12.9896	2.61043	0	161	(150,165]
hsa-miR-514a-5p	PCNSL	0	46.144	1.66875	0	147	(135,150]
hsa-miR-514a-5p	SCNSL	0	6.67372	0.741524	0	161	(150,165]
hsa-miR-514b-3p	PCNSL	0	2.93283	0.0458254	0	147	(135,150]
hsa-miR-514b-3p	SCNSL	0	0	0	0	161	(150,165]
hsa-miR-514b-5p	PCNSL	0	102.428	5.64409	0	147	(135,150]
hsa-miR-514b-5p	SCNSL	0	4.67648	1.16857	0	161	(150,165]
hsa-miR-515-3p	PCNSL	0	313.208	4.89388	0	147	(135,150]
hsa-miR-515-3p	SCNSL	0	0	0	0	161	(150,165]
hsa-miR-515-5p	PCNSL	0	17.9156	0.279931	0	147	(135,150]
hsa-miR-515-5p	SCNSL	0	0	0	0	161	(150,165]
hsa-miR-516a-3p+hsa-miR-516b-3p	PCNSL	0	0	0	0	147	(135,150]
hsa-miR-516a-3p+hsa-miR-516b-3p	SCNSL	0	0	0	0	161	(150,165]
hsa-miR-516a-5p	PCNSL	0	0	0	0	147	(135,150]
hsa-miR-516a-5p	SCNSL	0	0	0	0	161	(150,165]
hsa-miR-516b-5p	PCNSL	0	0	0	0	147	(135,150]
hsa-miR-516b-5p	SCNSL	0	0	0	0	161	(150,165]
hsa-miR-517a-3p	PCNSL	0	16.0747	0.678637	0	147	(135,150]
hsa-miR-517a-3p	SCNSL	0	0	0	0	161	(150,165]
hsa-miR-517b-3p	PCNSL	0	0	0	0	147	(135,150]
hsa-miR-517b-3p	SCNSL	0	0	0	0	161	(150,165]
hsa-miR-517c-3p+hsa-miR-519a-3p	PCNSL	0	965.975	17.0371	0	147	(135,150]
hsa-miR-517c-3p+hsa-miR-519a-3p	SCNSL	0	26.016	2.89067	0	161	(150,165]
hsa-miR-518b	PCNSL	0	0	0	0	147	(135,150]
hsa-miR-518b	SCNSL	0	0	0	0	161	(150,165]
hsa-miR-518c-3p	PCNSL	0	412.267	6.44167	0	147	(135,150]
hsa-miR-518c-3p	SCNSL	0	0	0	0	161	(150,165]
hsa-miR-518d-3p	PCNSL	0	0	0	0	147	(135,150]
hsa-miR-518d-3p	SCNSL	0	0	0	0	161	(150,165]
hsa-miR-518e-3p	PCNSL	0	728.877	11.3887	0	147	(135,150]
hsa-miR-518e-3p	SCNSL	0	4.45742	0.495269	0	161	(150,165]
hsa-miR-518f-3p	PCNSL	0	58.7006	1.00464	0	147	(135,150]
hsa-miR-518f-3p	SCNSL	0	0	0	0	161	(150,165]
hsa-miR-5196-3p+hsa-miR-6732-3p	PCNSL	0	74.559	1.16498	0	147	(135,150]
hsa-miR-5196-3p+hsa-miR-6732-3p	SCNSL	0	0	0	0	161	(150,165]
hsa-miR-5196-5p	PCNSL	0	0	0	0	147	(135,150]
hsa-miR-5196-5p	SCNSL	0	0	0	0	161	(150,165]
hsa-miR-519b-3p	PCNSL	0	0	0	0	147	(135,150]
hsa-miR-519b-3p	SCNSL	0	0	0	0	161	(150,165]
hsa-miR-519b-5p+hsa-miR-519c-5p+hsa-miR-523-5p+hsa-miR-518e-5p+hsa-miR-522-5p+hsa-miR-519a-5p	PCNSL	0	10.2927	0.160823	0	147	(135,150]
hsa-miR-519b-5p+hsa-miR-519c-5p+hsa-miR-523-5p+hsa-miR-518e-5p+hsa-miR-522-5p+hsa-miR-519a-5p	SCNSL	0	0	0	0	161	(150,165]
hsa-miR-519c-3p	PCNSL	0	43.4498	1.75808	0	147	(135,150]
hsa-miR-519c-3p	SCNSL	0	0	0	0	161	(150,165]
hsa-miR-519d-3p	PCNSL	0	1562.66	24.9909	0	147	(135,150]
hsa-miR-519d-3p	SCNSL	0	0	0	0	161	(150,165]
hsa-miR-519e-3p	PCNSL	0	0	0	0	147	(135,150]
hsa-miR-519e-3p	SCNSL	0	0	0	0	161	(150,165]
hsa-miR-520a-3p	PCNSL	0	0	0	0	147	(135,150]
hsa-miR-520a-3p	SCNSL	0	0	0	0	161	(150,165]
hsa-miR-520a-5p	PCNSL	0	0	0	0	147	(135,150]
hsa-miR-520a-5p	SCNSL	0	0	0	0	161	(150,165]
hsa-miR-520b	PCNSL	0	0	0	0	147	(135,150]
hsa-miR-520b	SCNSL	0	0	0	0	161	(150,165]
hsa-miR-520c-3p	PCNSL	0	0	0	0	147	(135,150]
hsa-miR-520c-3p	SCNSL	0	0	0	0	161	(150,165]
hsa-miR-520d-3p	PCNSL	0	0	0	0	147	(135,150]
hsa-miR-520d-3p	SCNSL	0	0	0	0	161	(150,165]
hsa-miR-520d-5p+hsa-miR-527+hsa-miR-518a-5p	PCNSL	0	18.3134	0.352014	0	147	(135,150]
hsa-miR-520d-5p+hsa-miR-527+hsa-miR-518a-5p	SCNSL	0	0	0	0	161	(150,165]
hsa-miR-520e	PCNSL	0	0	0	0	147	(135,150]
hsa-miR-520e	SCNSL	0	0	0	0	161	(150,165]
hsa-miR-520f-3p	PCNSL	0	50.6095	0.790773	0	147	(135,150]
hsa-miR-520f-3p	SCNSL	0	0	0	0	161	(150,165]
hsa-miR-520g-3p	PCNSL	0	0	0	0	147	(135,150]
hsa-miR-520g-3p	SCNSL	0	0	0	0	161	(150,165]
hsa-miR-520h	PCNSL	0	21.9785	0.660063	0	147	(135,150]
hsa-miR-520h	SCNSL	0	0	0	0	161	(150,165]
hsa-miR-521	PCNSL	0	3.26886	0.051076	0	147	(135,150]
hsa-miR-521	SCNSL	0	0	0	0	161	(150,165]
hsa-miR-522-3p	PCNSL	0	699.738	52.3486	0	147	(135,150]
hsa-miR-522-3p	SCNSL	0	243.02	55.9916	3.37357	155	(150,165]
hsa-miR-523-3p	PCNSL	0	0	0	0	147	(135,150]
hsa-miR-523-3p	SCNSL	0	0	0	0	161	(150,165]
hsa-miR-524-3p	PCNSL	0	8.33449	0.254235	0	147	(135,150]
hsa-miR-524-3p	SCNSL	0	0	0	0	161	(150,165]
hsa-miR-525-3p	PCNSL	0	0	0	0	147	(135,150]
hsa-miR-525-3p	SCNSL	0	0	0	0	161	(150,165]
hsa-miR-525-5p	PCNSL	0	1427.72	88.8889	19.192	111	(105,120]
hsa-miR-525-5p	SCNSL	0	282.875	46.827	10.2927	138	(135,150]
hsa-miR-526a+hsa-miR-518c-5p+hsa-miR-518d-5p	PCNSL	0	187.139	5.61682	0	147	(135,150]
hsa-miR-526a+hsa-miR-518c-5p+hsa-miR-518d-5p	SCNSL	0	130.675	16.7723	0	161	(150,165]
hsa-miR-526b-5p	PCNSL	0	95.6314	5.75253	0	147	(135,150]
hsa-miR-526b-5p	SCNSL	0	13.5378	1.99946	0	161	(150,165]
hsa-miR-532-3p	PCNSL	0	794.635	42.8298	0	147	(135,150]
hsa-miR-532-3p	SCNSL	0	89.1281	23.6233	9.85902	140	(135,150]
hsa-miR-532-5p	PCNSL	0	0	0	0	147	(135,150]
hsa-miR-532-5p	SCNSL	0	0	0	0	161	(150,165]
hsa-miR-539-3p	PCNSL	0	0	0	0	147	(135,150]
hsa-miR-539-3p	SCNSL	0	0	0	0	161	(150,165]
hsa-miR-539-5p	PCNSL	0	1603.24	45.092	0	147	(135,150]
hsa-miR-539-5p	SCNSL	0	38.2775	17.5636	20.7896	116	(105,120]
hsa-miR-541-3p	PCNSL	0	0	0	0	147	(135,150]
hsa-miR-541-3p	SCNSL	0	0	0	0	161	(150,165]
hsa-miR-542-3p	PCNSL	0	194.837	6.34828	0	147	(135,150]
hsa-miR-542-3p	SCNSL	0	30.2087	3.791	0	161	(150,165]
hsa-miR-542-5p	PCNSL	0	0	0	0	147	(135,150]
hsa-miR-542-5p	SCNSL	0	0	0	0	161	(150,165]
hsa-miR-543	PCNSL	0	1390.66	275.318	88.8805	89	(75,90]
hsa-miR-543	SCNSL	0	623.641	176.318	170.496	92	(90,105]
hsa-miR-544a	PCNSL	0	30.2087	0.562451	0	147	(135,150]
hsa-miR-544a	SCNSL	0	0	0	0	161	(150,165]
hsa-miR-545-3p	PCNSL	0	0	0	0	147	(135,150]
hsa-miR-545-3p	SCNSL	0	0	0	0	161	(150,165]
hsa-miR-548a-3p	PCNSL	0	124.629	1.94733	0	147	(135,150]
hsa-miR-548a-3p	SCNSL	0	0	0	0	161	(150,165]
hsa-miR-548a-5p	PCNSL	0	1598.67	190.909	24.602	107	(105,120]
hsa-miR-548a-5p	SCNSL	0	629.705	113.708	16.2167	122	(120,135]
hsa-miR-548ad-3p	PCNSL	0	17.2306	0.401066	0	147	(135,150]
hsa-miR-548ad-3p	SCNSL	0	0	0	0	161	(150,165]
hsa-miR-548ah-5p	PCNSL	0	2174.24	87.1894	0	147	(135,150]
hsa-miR-548ah-5p	SCNSL	0	151.456	21.1574	0	161	(150,165]
hsa-miR-548ai+hsa-miR-570-5p	PCNSL	0	26.8725	0.419882	0	147	(135,150]
hsa-miR-548ai+hsa-miR-570-5p	SCNSL	0	0	0	0	161	(150,165]
hsa-miR-548ak	PCNSL	0	2051.69	38.5037	0	147	(135,150]
hsa-miR-548ak	SCNSL	0	0	0	0	161	(150,165]
hsa-miR-548al	PCNSL	0	9.08372	0.166852	0	147	(135,150]
hsa-miR-548al	SCNSL	0	0	0	0	161	(150,165]
hsa-miR-548ar-3p	PCNSL	0	1213.88	76.934	0	147	(135,150]
hsa-miR-548ar-3p	SCNSL	0	179.119	28.652	4.45742	153	(150,165]
hsa-miR-548b-3p	PCNSL	0	4.45741	0.069647	0	147	(135,150]
hsa-miR-548b-3p	SCNSL	0	0	0	0	161	(150,165]
hsa-miR-548c-5p+hsa-miR-548o-5p+hsa-miR-548am-5p	PCNSL	0	0	0	0	147	(135,150]
hsa-miR-548c-5p+hsa-miR-548o-5p+hsa-miR-548am-5p	SCNSL	0	0	0	0	161	(150,165]
hsa-miR-548d-3p	PCNSL	0	1725.58	36.4976	0	147	(135,150]
hsa-miR-548d-3p	SCNSL	0	1.2474	0.1386	0	161	(150,165]
hsa-miR-548d-5p	PCNSL	0	124.83	4.08844	0	147	(135,150]
hsa-miR-548d-5p	SCNSL	0	0	0	0	161	(150,165]
hsa-miR-548e-3p	PCNSL	0	0	0	0	147	(135,150]
hsa-miR-548e-3p	SCNSL	0	0	0	0	161	(150,165]
hsa-miR-548e-5p	PCNSL	0	1522.6	285.834	93.0041	87	(75,90]
hsa-miR-548e-5p	SCNSL	0	524.821	163.063	39.4477	110	(105,120]
hsa-miR-548g-3p	PCNSL	0	200.52	8.76491	0	147	(135,150]
hsa-miR-548g-3p	SCNSL	0	71.644	14.3923	2.67355	158	(150,165]
hsa-miR-548h-5p	PCNSL	0	0	0	0	147	(135,150]
hsa-miR-548h-5p	SCNSL	0	0	0	0	161	(150,165]
hsa-miR-548i	PCNSL	0	20.0522	0.313315	0	147	(135,150]
hsa-miR-548i	SCNSL	0	0	0	0	161	(150,165]
hsa-miR-548j-3p	PCNSL	0	1811.44	38.7294	0	147	(135,150]
hsa-miR-548j-3p	SCNSL	0	0	0	0	161	(150,165]
hsa-miR-548j-5p	PCNSL	0	127.729	2.24754	0	147	(135,150]
hsa-miR-548j-5p	SCNSL	0	0	0	0	161	(150,165]
hsa-miR-548k	PCNSL	0	579.315	11.8737	0	147	(135,150]
hsa-miR-548k	SCNSL	0	6.67372	0.741524	0	161	(150,165]
hsa-miR-548l	PCNSL	0	6.04688	0.181503	0	147	(135,150]
hsa-miR-548l	SCNSL	0	0	0	0	161	(150,165]
hsa-miR-548m	PCNSL	0	794.945	59.7498	11.2985	120	(105,120]
hsa-miR-548m	SCNSL	0	572.677	74.9041	8.23213	144	(135,150]
hsa-miR-548n	PCNSL	0	2074.68	130.764	0	147	(135,150]
hsa-miR-548n	SCNSL	0	4.03108	0.447898	0	161	(150,165]
hsa-miR-548o-3p+hsa-miR-548ah-3p+hsa-miR-548av-3p	PCNSL	0	0	0	0	147	(135,150]
hsa-miR-548o-3p+hsa-miR-548ah-3p+hsa-miR-548av-3p	SCNSL	0	0	0	0	161	(150,165]
hsa-miR-548q	PCNSL	0	14.5953	0.31272	0	147	(135,150]
hsa-miR-548q	SCNSL	0	0	0	0	161	(150,165]
hsa-miR-548v	PCNSL	0	523.703	20.055	0	147	(135,150]
hsa-miR-548v	SCNSL	0	13.5654	2.13746	0	161	(150,165]
hsa-miR-548y	PCNSL	0	588.402	33.8199	0	147	(135,150]
hsa-miR-548y	SCNSL	0	16.9382	2.50352	0	161	(150,165]
hsa-miR-548z+hsa-miR-548h-3p	PCNSL	0	800.29	47.5609	0	147	(135,150]
hsa-miR-548z+hsa-miR-548h-3p	SCNSL	0	186.029	30.1579	0	161	(150,165]
hsa-miR-549a	PCNSL	0	982.811	49.7821	0	147	(135,150]
hsa-miR-549a	SCNSL	0	0	0	0	161	(150,165]
hsa-miR-550a-5p	PCNSL	0	0	0	0	147	(135,150]
hsa-miR-550a-5p	SCNSL	0	0	0	0	161	(150,165]
hsa-miR-551a	PCNSL	0	163.205	6.23761	0	147	(135,150]
hsa-miR-551a	SCNSL	0	8.23213	2.19092	0	161	(150,165]
hsa-miR-551b-3p	PCNSL	0	1419.1	93.3747	8.23213	126	(120,135]
hsa-miR-551b-3p	SCNSL	0	482.508	64.046	9.09535	142	(135,150]
hsa-miR-552-3p	PCNSL	0	0	0	0	147	(135,150]
hsa-miR-552-3p	SCNSL	0	0	0	0	161	(150,165]
hsa-miR-553	PCNSL	0	0	0	0	147	(135,150]
hsa-miR-553	SCNSL	0	0	0	0	161	(150,165]
hsa-miR-554	PCNSL	0	0	0	0	147	(135,150]
hsa-miR-554	SCNSL	0	0	0	0	161	(150,165]
hsa-miR-555	PCNSL	0	0	0	0	147	(135,150]
hsa-miR-555	SCNSL	0	0	0	0	161	(150,165]
hsa-miR-556-3p	PCNSL	0	0	0	0	147	(135,150]
hsa-miR-556-3p	SCNSL	0	0	0	0	161	(150,165]
hsa-miR-556-5p	PCNSL	0	0	0	0	147	(135,150]
hsa-miR-556-5p	SCNSL	0	0	0	0	161	(150,165]
hsa-miR-561-3p	PCNSL	0	0	0	0	147	(135,150]
hsa-miR-561-3p	SCNSL	0	0	0	0	161	(150,165]
hsa-miR-561-5p	PCNSL	0	0	0	0	147	(135,150]
hsa-miR-561-5p	SCNSL	0	0	0	0	161	(150,165]
hsa-miR-562	PCNSL	0	0	0	0	147	(135,150]
hsa-miR-562	SCNSL	0	0	0	0	161	(150,165]
hsa-miR-563	PCNSL	0	656.726	63.2605	0	147	(135,150]
hsa-miR-563	SCNSL	0	639.446	76.6754	8.23213	144	(135,150]
hsa-miR-564	PCNSL	0	0	0	0	147	(135,150]
hsa-miR-564	SCNSL	0	0	0	0	161	(150,165]
hsa-miR-566	PCNSL	0	3.31311	0.0517674	0	147	(135,150]
hsa-miR-566	SCNSL	0	0	0	0	161	(150,165]
hsa-miR-567	PCNSL	0	0	0	0	147	(135,150]
hsa-miR-567	SCNSL	0	0	0	0	161	(150,165]
hsa-miR-568	PCNSL	0	0	0	0	147	(135,150]
hsa-miR-568	SCNSL	0	0	0	0	161	(150,165]
hsa-miR-571	PCNSL	0	0	0	0	147	(135,150]
hsa-miR-571	SCNSL	0	0	0	0	161	(150,165]
hsa-miR-572	PCNSL	0	45.8755	1.34963	0	147	(135,150]
hsa-miR-572	SCNSL	0	33.0936	3.67707	0	161	(150,165]
hsa-miR-573	PCNSL	0	0	0	0	147	(135,150]
hsa-miR-573	SCNSL	0	0	0	0	161	(150,165]
hsa-miR-574-3p	PCNSL	0	45.8011	1.27272	0	147	(135,150]
hsa-miR-574-3p	SCNSL	0	86.7946	9.64385	0	161	(150,165]
hsa-miR-574-5p	PCNSL	0	2614.46	506.023	181.93	79	(75,90]
hsa-miR-574-5p	SCNSL	0	1878.81	707.475	176.039	91	(90,105]
hsa-miR-575	PCNSL	0	2005.66	252.294	6.14792	129	(120,135]
hsa-miR-575	SCNSL	0	1876.22	330.761	12.0931	132	(120,135]
hsa-miR-576-3p	PCNSL	0	4.38518	0.103282	0	147	(135,150]
hsa-miR-576-3p	SCNSL	0	0	0	0	161	(150,165]
hsa-miR-576-5p	PCNSL	0	4.13689	0.0646389	0	147	(135,150]
hsa-miR-576-5p	SCNSL	0	0	0	0	161	(150,165]
hsa-miR-577	PCNSL	0	339.35	10.6994	0	147	(135,150]
hsa-miR-577	SCNSL	0	70.5283	7.83648	0	161	(150,165]
hsa-miR-578	PCNSL	0	0	0	0	147	(135,150]
hsa-miR-578	SCNSL	0	0	0	0	161	(150,165]
hsa-miR-579-5p	PCNSL	0	0	0	0	147	(135,150]
hsa-miR-579-5p	SCNSL	0	0	0	0	161	(150,165]
hsa-miR-580-3p	PCNSL	0	0	0	0	147	(135,150]
hsa-miR-580-3p	SCNSL	0	0	0	0	161	(150,165]
hsa-miR-582-3p	PCNSL	0	1471.72	44.0579	0	147	(135,150]
hsa-miR-582-3p	SCNSL	0	0	0	0	161	(150,165]
hsa-miR-582-5p	PCNSL	0	191.586	12.408	0	147	(135,150]
hsa-miR-582-5p	SCNSL	0	75.3978	24.406	0	161	(150,165]
hsa-miR-584-3p	PCNSL	0	2368.09	236.662	42.5883	98	(90,105]
hsa-miR-584-3p	SCNSL	0	522.127	136.467	48.5834	107	(105,120]
hsa-miR-584-5p	PCNSL	0	4.35141	0.163529	0	147	(135,150]
hsa-miR-584-5p	SCNSL	0	0	0	0	161	(150,165]
hsa-miR-585-3p	PCNSL	0	1057.14	129.855	11.383	119	(105,120]
hsa-miR-585-3p	SCNSL	0	290.042	72.9963	3.3172	157	(150,165]
hsa-miR-587	PCNSL	0	2.08838	0.0326309	0	147	(135,150]
hsa-miR-587	SCNSL	0	0	0	0	161	(150,165]
hsa-miR-589-5p	PCNSL	0	0	0	0	147	(135,150]
hsa-miR-589-5p	SCNSL	0	0	0	0	161	(150,165]
hsa-miR-590-3p	PCNSL	0	0	0	0	147	(135,150]
hsa-miR-590-3p	SCNSL	0	0	0	0	161	(150,165]
hsa-miR-590-5p	PCNSL	0	289.126	13.8829	0	147	(135,150]
hsa-miR-590-5p	SCNSL	0	17.6707	4.45107	0	161	(150,165]
hsa-miR-591	PCNSL	0	0	0	0	147	(135,150]
hsa-miR-591	SCNSL	0	0	0	0	161	(150,165]
hsa-miR-592	PCNSL	0	20.9442	0.379361	0	147	(135,150]
hsa-miR-592	SCNSL	0	0	0	0	161	(150,165]
hsa-miR-593-3p	PCNSL	0	419.29	15.2901	0	147	(135,150]
hsa-miR-593-3p	SCNSL	0	80.7867	8.9763	0	161	(150,165]
hsa-miR-595	PCNSL	0	0	0	0	147	(135,150]
hsa-miR-595	SCNSL	0	0	0	0	161	(150,165]
hsa-miR-596	PCNSL	0	682.513	36.3307	0	147	(135,150]
hsa-miR-596	SCNSL	0	16.9549	1.88388	0	161	(150,165]
hsa-miR-597-5p	PCNSL	0	508.982	38.538	0	147	(135,150]
hsa-miR-597-5p	SCNSL	0	17.6541	4.04271	0	161	(150,165]
hsa-miR-598-3p	PCNSL	0	2304.42	284.222	133.942	82	(75,90]
hsa-miR-598-3p	SCNSL	20.8336	594.653	260.848	232.369	84	(75,90]
hsa-miR-599	PCNSL	0	0	0	0	147	(135,150]
hsa-miR-599	SCNSL	0	0	0	0	161	(150,165]
hsa-miR-600	PCNSL	0	0	0	0	147	(135,150]
hsa-miR-600	SCNSL	0	0	0	0	161	(150,165]
hsa-miR-601	PCNSL	0	122.301	2.4554	0	147	(135,150]
hsa-miR-601	SCNSL	0	419.29	46.5878	0	161	(150,165]
hsa-miR-604	PCNSL	0	588.517	9.19558	0	147	(135,150]
hsa-miR-604	SCNSL	0	0	0	0	161	(150,165]
hsa-miR-605-5p	PCNSL	0	114.023	2.48933	0	147	(135,150]
hsa-miR-605-5p	SCNSL	0	0	0	0	161	(150,165]
hsa-miR-606	PCNSL	0	0	0	0	147	(135,150]
hsa-miR-606	SCNSL	0	0	0	0	161	(150,165]
hsa-miR-607	PCNSL	0	602.734	29.066	0	147	(135,150]
hsa-miR-607	SCNSL	0	0	0	0	161	(150,165]
hsa-miR-608	PCNSL	0	210.757	9.19058	0	147	(135,150]
hsa-miR-608	SCNSL	0	0	0	0	161	(150,165]
hsa-miR-610	PCNSL	0	16.2365	0.457749	0	147	(135,150]
hsa-miR-610	SCNSL	0	0	0	0	161	(150,165]
hsa-miR-612	PCNSL	0	2368.09	377.714	110.436	86	(75,90]
hsa-miR-612	SCNSL	9.41782	1749.6	371.753	87.477	98	(90,105]
hsa-miR-613	PCNSL	0	0	0	0	147	(135,150]
hsa-miR-613	SCNSL	0	0	0	0	161	(150,165]
hsa-miR-614	PCNSL	0	0	0	0	147	(135,150]
hsa-miR-614	SCNSL	0	0	0	0	161	(150,165]
hsa-miR-615-3p	PCNSL	0	965.975	36.3639	0	147	(135,150]
hsa-miR-615-3p	SCNSL	0	9.26451	2.1824	0	161	(150,165]
hsa-miR-615-5p	PCNSL	0	0	0	0	147	(135,150]
hsa-miR-615-5p	SCNSL	0	0	0	0	161	(150,165]
hsa-miR-616-3p	PCNSL	0	0	0	0	147	(135,150]
hsa-miR-616-3p	SCNSL	0	0	0	0	161	(150,165]
hsa-miR-617	PCNSL	0	0	0	0	147	(135,150]
hsa-miR-617	SCNSL	0	0	0	0	161	(150,165]
hsa-miR-619-3p	PCNSL	0	0	0	0	147	(135,150]
hsa-miR-619-3p	SCNSL	0	0	0	0	161	(150,165]
hsa-miR-620	PCNSL	0	0	0	0	147	(135,150]
hsa-miR-620	SCNSL	0	0	0	0	161	(150,165]
hsa-miR-624-3p	PCNSL	0	0	0	0	147	(135,150]
hsa-miR-624-3p	SCNSL	0	0	0	0	161	(150,165]
hsa-miR-625-5p	PCNSL	0	1582.82	62.1187	0	147	(135,150]
hsa-miR-625-5p	SCNSL	0	123.084	13.676	0	161	(150,165]
hsa-miR-626	PCNSL	0	0	0	0	147	(135,150]
hsa-miR-626	SCNSL	0	0	0	0	161	(150,165]
hsa-miR-627-3p	PCNSL	0	619.148	91.7339	10.2258	121	(120,135]
hsa-miR-627-3p	SCNSL	0	99.5782	29.42	12.979	131	(120,135]
hsa-miR-628-3p	PCNSL	0	0	0	0	147	(135,150]
hsa-miR-628-3p	SCNSL	0	0	0	0	161	(150,165]
hsa-miR-628-5p	PCNSL	0	27.4415	0.690476	0	147	(135,150]
hsa-miR-628-5p	SCNSL	0	0	0	0	161	(150,165]
hsa-miR-629-5p	PCNSL	0	0	0	0	147	(135,150]
hsa-miR-629-5p	SCNSL	0	0	0	0	161	(150,165]
hsa-miR-630	PCNSL	0	2866.2	388.623	1.45321	137	(135,150]
hsa-miR-630	SCNSL	0	2534.74	673.789	648.325	66	(60,75]
hsa-miR-631	PCNSL	0	0	0	0	147	(135,150]
hsa-miR-631	SCNSL	0	0	0	0	161	(150,165]
hsa-miR-637	PCNSL	0	0	0	0	147	(135,150]
hsa-miR-637	SCNSL	0	0	0	0	161	(150,165]
hsa-miR-638	PCNSL	0	0	0	0	147	(135,150]
hsa-miR-638	SCNSL	0	0	0	0	161	(150,165]
hsa-miR-639	PCNSL	0	699.738	87.7494	8.23213	126	(120,135]
hsa-miR-639	SCNSL	0	338.139	59.8762	8.23213	144	(135,150]
hsa-miR-640	PCNSL	0	8.62876	0.281168	0	147	(135,150]
hsa-miR-640	SCNSL	0	0	0	0	161	(150,165]
hsa-miR-641	PCNSL	0	0	0	0	147	(135,150]
hsa-miR-641	SCNSL	0	0	0	0	161	(150,165]
hsa-miR-642a-3p	PCNSL	0	25.1348	0.434505	0	147	(135,150]
hsa-miR-642a-3p	SCNSL	0	0	0	0	161	(150,165]
hsa-miR-642a-5p	PCNSL	0	289.402	6.67809	0	147	(135,150]
hsa-miR-642a-5p	SCNSL	0	0	0	0	161	(150,165]
hsa-miR-643	PCNSL	0	19.0509	0.29767	0	147	(135,150]
hsa-miR-643	SCNSL	0	0	0	0	161	(150,165]
hsa-miR-644a	PCNSL	0	94.5339	1.70328	0	147	(135,150]
hsa-miR-644a	SCNSL	0	0	0	0	161	(150,165]
hsa-miR-648	PCNSL	0	0	0	0	147	(135,150]
hsa-miR-648	SCNSL	0	0	0	0	161	(150,165]
hsa-miR-649	PCNSL	0	0	0	0	147	(135,150]
hsa-miR-649	SCNSL	0	0	0	0	161	(150,165]
hsa-miR-650	PCNSL	0	1170.34	24.2187	0	147	(135,150]
hsa-miR-650	SCNSL	0	13.8035	2.30986	0	161	(150,165]
hsa-miR-6503-3p	PCNSL	0	0	0	0	147	(135,150]
hsa-miR-6503-3p	SCNSL	0	0	0	0	161	(150,165]
hsa-miR-6503-5p	PCNSL	0	104.077	3.57294	0	147	(135,150]
hsa-miR-6503-5p	SCNSL	0	65.841	7.31567	0	161	(150,165]
hsa-miR-651-3p	PCNSL	0	0	0	0	147	(135,150]
hsa-miR-651-3p	SCNSL	0	0	0	0	161	(150,165]
hsa-miR-651-5p	PCNSL	0	8.23213	0.180477	0	147	(135,150]
hsa-miR-651-5p	SCNSL	0	0	0	0	161	(150,165]
hsa-miR-6511a-3p	PCNSL	0	0	0	0	147	(135,150]
hsa-miR-6511a-3p	SCNSL	0	0	0	0	161	(150,165]
hsa-miR-6511a-5p	PCNSL	0	0	0	0	147	(135,150]
hsa-miR-6511a-5p	SCNSL	0	0	0	0	161	(150,165]
hsa-miR-652-3p	PCNSL	0	0	0	0	147	(135,150]
hsa-miR-652-3p	SCNSL	0	0	0	0	161	(150,165]
hsa-miR-652-5p	PCNSL	0	0	0	0	147	(135,150]
hsa-miR-652-5p	SCNSL	0	0	0	0	161	(150,165]
hsa-miR-654-3p	PCNSL	0	6.67372	0.104277	0	147	(135,150]
hsa-miR-654-3p	SCNSL	0	0	0	0	161	(150,165]
hsa-miR-654-5p	PCNSL	0	0	0	0	147	(135,150]
hsa-miR-654-5p	SCNSL	0	0	0	0	161	(150,165]
hsa-miR-655-3p	PCNSL	0	0	0	0	147	(135,150]
hsa-miR-655-3p	SCNSL	0	0	0	0	161	(150,165]
hsa-miR-656-3p	PCNSL	0	74.4918	1.6939	0	147	(135,150]
hsa-miR-656-3p	SCNSL	0	0	0	0	161	(150,165]
hsa-miR-660-3p	PCNSL	0	598.929	37.8726	0	147	(135,150]
hsa-miR-660-3p	SCNSL	0	532.512	80.8012	0	161	(150,165]
hsa-miR-660-5p	PCNSL	0	520.024	23.2918	0	147	(135,150]
hsa-miR-660-5p	SCNSL	0	193.687	38.2115	0	161	(150,165]
hsa-miR-661	PCNSL	0	0	0	0	147	(135,150]
hsa-miR-661	SCNSL	0	0	0	0	161	(150,165]
hsa-miR-663a	PCNSL	0	36.7548	1.35308	0	147	(135,150]
hsa-miR-663a	SCNSL	0	130.482	16.1396	0	161	(150,165]
hsa-miR-664a-3p	PCNSL	0	758.445	136.433	31.0154	103	(90,105]
hsa-miR-664a-3p	SCNSL	2.30511	507.898	215.9	123.161	95	(90,105]
hsa-miR-664b-3p	PCNSL	0	523.424	11.9455	0	147	(135,150]
hsa-miR-664b-3p	SCNSL	0	19.1747	2.13052	0	161	(150,165]
hsa-miR-664b-5p	PCNSL	0	0	0	0	147	(135,150]
hsa-miR-664b-5p	SCNSL	0	0	0	0	161	(150,165]
hsa-miR-665	PCNSL	0	0	0	0	147	(135,150]
hsa-miR-665	SCNSL	0	0	0	0	161	(150,165]
hsa-miR-671-3p	PCNSL	0	11.18	0.174688	0	147	(135,150]
hsa-miR-671-3p	SCNSL	0	0	0	0	161	(150,165]
hsa-miR-671-5p	PCNSL	0	0	0	0	147	(135,150]
hsa-miR-671-5p	SCNSL	0	0	0	0	161	(150,165]
hsa-miR-6720-3p	PCNSL	0	18.0091	0.639197	0	147	(135,150]
hsa-miR-6720-3p	SCNSL	0	0	0	0	161	(150,165]
hsa-miR-6721-5p	PCNSL	0	2222.22	314.026	81.5081	91	(90,105]
hsa-miR-6721-5p	SCNSL	0	582.539	174.129	73.7764	101	(90,105]
hsa-miR-6724-5p	PCNSL	0	61.0634	1.16254	0	147	(135,150]
hsa-miR-6724-5p	SCNSL	0	0	0	0	161	(150,165]
hsa-miR-675-5p	PCNSL	0	0	0	0	147	(135,150]
hsa-miR-675-5p	SCNSL	0	0	0	0	161	(150,165]
hsa-miR-7-5p	PCNSL	0	2246.3	251.095	7.45292	128	(120,135]
hsa-miR-7-5p	SCNSL	0	619.731	243.238	42.0819	109	(105,120]
hsa-miR-708-5p	PCNSL	0	14.6005	0.267122	0	147	(135,150]
hsa-miR-708-5p	SCNSL	0	0	0	0	161	(150,165]
hsa-miR-744-5p	PCNSL	0	0	0	0	147	(135,150]
hsa-miR-744-5p	SCNSL	0	0	0	0	161	(150,165]
hsa-miR-758-3p+hsa-miR-411-3p	PCNSL	0	0	0	0	147	(135,150]
hsa-miR-758-3p+hsa-miR-411-3p	SCNSL	0	0	0	0	161	(150,165]
hsa-miR-758-5p	PCNSL	0	0	0	0	147	(135,150]
hsa-miR-758-5p	SCNSL	0	0	0	0	161	(150,165]
hsa-miR-760	PCNSL	0	14.4674	0.226053	0	147	(135,150]
hsa-miR-760	SCNSL	0	0	0	0	161	(150,165]
hsa-miR-761	PCNSL	0	0	0	0	147	(135,150]
hsa-miR-761	SCNSL	0	0	0	0	161	(150,165]
hsa-miR-764	PCNSL	0	770.209	20.6341	0	147	(135,150]
hsa-miR-764	SCNSL	0	19.5929	3.79869	0	161	(150,165]
hsa-miR-765	PCNSL	0	228.176	3.6282	0	147	(135,150]
hsa-miR-765	SCNSL	0	0	0	0	161	(150,165]
hsa-miR-766-3p	PCNSL	0	0	0	0	147	(135,150]
hsa-miR-766-3p	SCNSL	0	0	0	0	161	(150,165]
hsa-miR-766-5p	PCNSL	0	0	0	0	147	(135,150]
hsa-miR-766-5p	SCNSL	0	0	0	0	161	(150,165]
hsa-miR-767-3p	PCNSL	0	0	0	0	147	(135,150]
hsa-miR-767-3p	SCNSL	0	0	0	0	161	(150,165]
hsa-miR-767-5p	PCNSL	0	129.075	4.48102	0	147	(135,150]
hsa-miR-767-5p	SCNSL	0	196.983	23.3409	0	161	(150,165]
hsa-miR-769-3p	PCNSL	0	3.82909	0.0816321	0	147	(135,150]
hsa-miR-769-3p	SCNSL	0	0	0	0	161	(150,165]
hsa-miR-769-5p	PCNSL	0	526.742	23.0189	0	147	(135,150]
hsa-miR-769-5p	SCNSL	0	83.8955	12.1109	0	161	(150,165]
hsa-miR-770-5p	PCNSL	0	0	0	0	147	(135,150]
hsa-miR-770-5p	SCNSL	0	0	0	0	161	(150,165]
hsa-miR-802	PCNSL	0	0	0	0	147	(135,150]
hsa-miR-802	SCNSL	0	0	0	0	161	(150,165]
hsa-miR-873-3p	PCNSL	0	1875.55	100.925	9.08305	123	(120,135]
hsa-miR-873-3p	SCNSL	0	15.8056	1.75618	0	161	(150,165]
hsa-miR-873-5p	PCNSL	0	0	0	0	147	(135,150]
hsa-miR-873-5p	SCNSL	0	0	0	0	161	(150,165]
hsa-miR-874-3p	PCNSL	0	0	0	0	147	(135,150]
hsa-miR-874-3p	SCNSL	0	0	0	0	161	(150,165]
hsa-miR-874-5p	PCNSL	0	186.869	8.89986	0	147	(135,150]
hsa-miR-874-5p	SCNSL	0	27.6328	7.20181	0	161	(150,165]
hsa-miR-875-3p	PCNSL	0	0	0	0	147	(135,150]
hsa-miR-875-3p	SCNSL	0	0	0	0	161	(150,165]
hsa-miR-876-3p	PCNSL	0	171.773	2.73648	0	147	(135,150]
hsa-miR-876-3p	SCNSL	0	0	0	0	161	(150,165]
hsa-miR-876-5p	PCNSL	0	0	0	0	147	(135,150]
hsa-miR-876-5p	SCNSL	0	0	0	0	161	(150,165]
hsa-miR-877-5p	PCNSL	0	15.9664	0.456877	0	147	(135,150]
hsa-miR-877-5p	SCNSL	0	122.965	13.6628	0	161	(150,165]
hsa-miR-885-3p	PCNSL	0	0	0	0	147	(135,150]
hsa-miR-885-3p	SCNSL	0	0	0	0	161	(150,165]
hsa-miR-885-5p	PCNSL	0	11.18	0.174688	0	147	(135,150]
hsa-miR-885-5p	SCNSL	0	0	0	0	161	(150,165]
hsa-miR-887-3p	PCNSL	0	0	0	0	147	(135,150]
hsa-miR-887-3p	SCNSL	0	0	0	0	161	(150,165]
hsa-miR-887-5p	PCNSL	0	2111.8	132.396	22.4107	109	(105,120]
hsa-miR-887-5p	SCNSL	0	428.398	117.649	18.1669	119	(105,120]
hsa-miR-888-5p	PCNSL	0	1481.42	195.635	37.7967	101	(90,105]
hsa-miR-888-5p	SCNSL	0	648.325	170.791	58.7006	105	(90,105]
hsa-miR-889-3p	PCNSL	0	0	0	0	147	(135,150]
hsa-miR-889-3p	SCNSL	0	0	0	0	161	(150,165]
hsa-miR-890	PCNSL	0	29.4093	0.45952	0	147	(135,150]
hsa-miR-890	SCNSL	0	0	0	0	161	(150,165]
hsa-miR-891a-5p	PCNSL	0	117.542	1.90601	0	147	(135,150]
hsa-miR-891a-5p	SCNSL	0	2.67912	0.29768	0	161	(150,165]
hsa-miR-891b	PCNSL	0	0	0	0	147	(135,150]
hsa-miR-891b	SCNSL	0	0	0	0	161	(150,165]
hsa-miR-892a	PCNSL	0	4.15654	0.064946	0	147	(135,150]
hsa-miR-892a	SCNSL	0	0	0	0	161	(150,165]
hsa-miR-892b	PCNSL	0	0	0	0	147	(135,150]
hsa-miR-892b	SCNSL	0	0	0	0	161	(150,165]
hsa-miR-9-5p	PCNSL	0	8739.98	2325.88	2148.3	34	(30,45]
hsa-miR-9-5p	SCNSL	0	2869.26	1579.85	1881.74	44	(30,45]
hsa-miR-922	PCNSL	0	27.2	0.682755	0	147	(135,150]
hsa-miR-922	SCNSL	0	0	0	0	161	(150,165]
hsa-miR-924	PCNSL	0	0	0	0	147	(135,150]
hsa-miR-924	SCNSL	0	0	0	0	161	(150,165]
hsa-miR-92a-1-5p	PCNSL	0	5.75334	0.089896	0	147	(135,150]
hsa-miR-92a-1-5p	SCNSL	0	0	0	0	161	(150,165]
hsa-miR-92a-3p	PCNSL	0	975.454	106.311	0	147	(135,150]
hsa-miR-92a-3p	SCNSL	0	248.06	60.4812	14.7595	124	(120,135]
hsa-miR-92b-3p	PCNSL	0	0	0	0	147	(135,150]
hsa-miR-92b-3p	SCNSL	0	0	0	0	161	(150,165]
hsa-miR-93-5p	PCNSL	0	4310.47	1927.44	2179.03	33	(30,45]
hsa-miR-93-5p	SCNSL	1555.46	2522.67	2220.51	2366.47	30	(15,30]
hsa-miR-933	PCNSL	0	13.1077	0.320956	0	147	(135,150]
hsa-miR-933	SCNSL	0	92.4185	10.2687	0	161	(150,165]
hsa-miR-934	PCNSL	0	0	0	0	147	(135,150]
hsa-miR-934	SCNSL	0	0	0	0	161	(150,165]
hsa-miR-935	PCNSL	0	0	0	0	147	(135,150]
hsa-miR-935	SCNSL	0	0	0	0	161	(150,165]
hsa-miR-936	PCNSL	0	0	0	0	147	(135,150]
hsa-miR-936	SCNSL	0	0	0	0	161	(150,165]
hsa-miR-937-3p	PCNSL	0	45.0652	1.67288	0	147	(135,150]
hsa-miR-937-3p	SCNSL	0	11.0026	1.22251	0	161	(150,165]
hsa-miR-939-5p	PCNSL	0	5.72546	0.156716	0	147	(135,150]
hsa-miR-939-5p	SCNSL	0	0	0	0	161	(150,165]
hsa-miR-940	PCNSL	0	10.2927	0.160823	0	147	(135,150]
hsa-miR-940	SCNSL	0	0	0	0	161	(150,165]
hsa-miR-941	PCNSL	0	0	0	0	147	(135,150]
hsa-miR-941	SCNSL	0	0	0	0	161	(150,165]
hsa-miR-942-3p	PCNSL	0	0	0	0	147	(135,150]
hsa-miR-942-3p	SCNSL	0	0	0	0	161	(150,165]
hsa-miR-942-5p	PCNSL	0	11.18	0.412353	0	147	(135,150]
hsa-miR-942-5p	SCNSL	0	0	0	0	161	(150,165]
hsa-miR-944	PCNSL	0	0	0	0	147	(135,150]
hsa-miR-944	SCNSL	0	0	0	0	161	(150,165]
hsa-miR-95-3p	PCNSL	0	395.395	18.8457	0	147	(135,150]
hsa-miR-95-3p	SCNSL	0	6.67372	1.19233	0	161	(150,165]
hsa-miR-96-5p	PCNSL	0	0	0	0	147	(135,150]
hsa-miR-96-5p	SCNSL	0	0	0	0	161	(150,165]
hsa-miR-98-3p	PCNSL	0	0	0	0	147	(135,150]
hsa-miR-98-3p	SCNSL	0	0	0	0	161	(150,165]
hsa-miR-98-5p	PCNSL	0	2207.21	744.245	661.824	58	(45,60]
hsa-miR-98-5p	SCNSL	117.795	1584.09	878.893	801.971	61	(60,75]
hsa-miR-99a-5p	PCNSL	0	2644.35	666.191	486.927	66	(60,75]
hsa-miR-99a-5p	SCNSL	0	1304.02	457.306	550.452	74	(60,75]
hsa-miR-99b-5p	PCNSL	0	1892.93	210.337	4.53621	131	(120,135]
hsa-miR-99b-5p	SCNSL	0	602.108	202.797	14.2938	128	(120,135]
LIG_NEG_A	PCNSL	0	0	0	0	147	(135,150]
LIG_NEG_A	SCNSL	0	0	0	0	161	(150,165]
LIG_NEG_B	PCNSL	0	0	0	0	147	(135,150]
LIG_NEG_B	SCNSL	0	0	0	0	161	(150,165]
LIG_NEG_C	PCNSL	0	0	0	0	147	(135,150]
LIG_NEG_C	SCNSL	0	0	0	0	161	(150,165]
LIG_POS_A	PCNSL	2962.59	40452.7	14236.7	9819.78	4	[0,15]
LIG_POS_A	SCNSL	7143.92	40350.8	17956.8	10069	4	[0,15]
LIG_POS_B	PCNSL	2041.28	9529.85	4719.36	4229.03	11	[0,15]
LIG_POS_B	SCNSL	3081.45	9008.91	6127.77	5962.06	8	[0,15]
LIG_POS_C	PCNSL	39.8454	2962.59	1757.7	2026.07	39	(30,45]
LIG_POS_C	SCNSL	1425.96	2888.41	2144.83	2030.03	42	(30,45]
NEG_A	PCNSL	0	0	0	0	147	(135,150]
NEG_A	SCNSL	0	0	0	0	161	(150,165]
NEG_B	PCNSL	0	0	0	0	147	(135,150]
NEG_B	SCNSL	0	0	0	0	161	(150,165]
NEG_C	PCNSL	0	118.065	8.97896	0	147	(135,150]
NEG_C	SCNSL	0	3.76179	0.417977	0	161	(150,165]
NEG_D	PCNSL	0	0	0	0	147	(135,150]
NEG_D	SCNSL	0	0	0	0	161	(150,165]
NEG_E	PCNSL	0	0	0	0	147	(135,150]
NEG_E	SCNSL	0	0	0	0	161	(150,165]
NEG_F	PCNSL	0	12.9573	0.398895	0	147	(135,150]
NEG_F	SCNSL	0	0	0	0	161	(150,165]
NEG_G	PCNSL	0	0	0	0	147	(135,150]
NEG_G	SCNSL	0	0	0	0	161	(150,165]
NEG_H	PCNSL	0	0	0	0	147	(135,150]
NEG_H	SCNSL	0	0	0	0	161	(150,165]
osa-miR414	PCNSL	0	24.9973	1.75225	0	147	(135,150]
osa-miR414	SCNSL	0	53.5992	6.58903	0	161	(150,165]
osa-miR442	PCNSL	0	10.7833	0.815334	0	147	(135,150]
osa-miR442	SCNSL	0	12.422	2.33592	0	161	(150,165]
POS_A	PCNSL	32063.1	170548	129420	170548	1	[0,15]
POS_A	SCNSL	56230	170548	101929	73527.6	2	[0,15]
POS_B	PCNSL	8435.57	56774.1	25556.4	22192.9	3	[0,15]
POS_B	SCNSL	9118.95	36380.3	19294.1	14713.3	3	[0,15]
POS_C	PCNSL	3046.91	10045.3	6509.21	6296.06	6	[0,15]
POS_C	SCNSL	3833.42	9458.63	5988.38	5863.27	9	[0,15]
POS_D	PCNSL	1793.56	6648.02	2928.01	2901.11	18	(15,30]
POS_D	SCNSL	1823.76	4189.27	2783.2	2897.77	20	(15,30]
POS_E	PCNSL	89.498	2979.78	1144.99	817.194	52	(45,60]
POS_E	SCNSL	286.689	2159.65	1096.14	1064.45	53	(45,60]
POS_F	PCNSL	10.5885	2879.88	742.86	577.17	65	(60,75]
POS_F	SCNSL	21.46	1846.57	609.323	608.86	69	(60,75]
RPL19	PCNSL	2337.63	9147.04	4733.7	3984.07	12	[0,15]
RPL19	SCNSL	2368.7	4235.44	3451.29	3670.15	14	[0,15]
RPLP0	PCNSL	2067.8	9920	4413.56	3842.05	13	[0,15]
RPLP0	SCNSL	1648.99	4681.69	3481.5	3408.82	15	[0,15]
