## Supplementary file 3 for "Distinct microRNA expression signatures of primary and secondary central nervous system lymphomas"

### Sheet: Sheet1
ID	log2fc	FDR	Condition	Mutation_count	significant
hsa-let-7a-5p	-1.77553	0.686948	CARD11	5	No
hsa-let-7a-5p	0.632014	0.922516	CCND3	7	No
hsa-let-7a-5p	0.548324	0.675557	CD79B	9	No
hsa-let-7a-5p	0.743728	0.865932	CSMD2	2	No
hsa-let-7a-5p	0.944864	0.718165	CSMD3	2	No
hsa-let-7a-5p	-1.98705	0.468574	GC vs ABC		No
hsa-let-7a-5p	-2.95679	0.471615	GC vs UC		No
hsa-let-7a-5p	0.411997	0.743006	IRF4	12	No
hsa-let-7a-5p	-0.288179	0.805927	KMT2D	19	No
hsa-let-7a-5p	-2.31643	0.812061	MYC	9	No
hsa-let-7a-5p	-0.379235	0.757294	MYD88	39	No
hsa-let-7a-5p	0.699249	0.781731	PAX5	2	No
hsa-let-7a-5p	0.916285	0.368932	PIM1	24	No
hsa-let-7a-5p	0.953331	0.246944	PRDM1	20	No
hsa-let-7a-5p	-0.287771	0.932006	SCNSL vs PCNSL		No
hsa-let-7a-5p	0.0664119	0.983065	TP53	7	No
hsa-let-7a-5p	0.969743	0.778199	UC vs ABC		No
hsa-let-7b-5p	0.167028	0.892201	CARD11	5	No
hsa-let-7b-5p	0.201436	0.922516	CCND3	7	No
hsa-let-7b-5p	0.0589598	0.918118	CD79B	9	No
hsa-let-7b-5p	-0.259905	0.879594	CSMD2	2	No
hsa-let-7b-5p	0.478474	0.710497	CSMD3	2	No
hsa-let-7b-5p	0.382823	0.468574	GC vs ABC		No
hsa-let-7b-5p	-0.0102035	0.99246	GC vs UC		No
hsa-let-7b-5p	0.231667	0.635238	IRF4	12	No
hsa-let-7b-5p	0.171062	0.6713	KMT2D	19	No
hsa-let-7b-5p	0.167413	0.831407	MYC	9	No
hsa-let-7b-5p	0.173331	0.699932	MYD88	39	No
hsa-let-7b-5p	0.405251	0.665481	PAX5	2	No
hsa-let-7b-5p	0.163941	0.672009	PIM1	24	No
hsa-let-7b-5p	0.256651	0.47729	PRDM1	20	No
hsa-let-7b-5p	-0.417867	0.676562	SCNSL vs PCNSL		No
hsa-let-7b-5p	-0.154872	0.931896	TP53	7	No
hsa-let-7b-5p	0.393026	0.778199	UC vs ABC		No
hsa-let-7c-5p	-0.358021	0.939858	CARD11	5	No
hsa-let-7c-5p	1.21783	0.922516	CCND3	7	No
hsa-let-7c-5p	1.28033	0.473563	CD79B	9	No
hsa-let-7c-5p	-3.77635	0.634585	CSMD2	2	No
hsa-let-7c-5p	0.500212	0.885307	CSMD3	2	No
hsa-let-7c-5p	-0.174545	0.9426	GC vs ABC		No
hsa-let-7c-5p	-2.56093	0.471615	GC vs UC		No
hsa-let-7c-5p	0.636278	0.697906	IRF4	12	No
hsa-let-7c-5p	0.669925	0.590009	KMT2D	19	No
hsa-let-7c-5p	-1.29779	0.812061	MYC	9	No
hsa-let-7c-5p	-0.453331	0.769645	MYD88	39	No
hsa-let-7c-5p	1.90668	0.446164	PAX5	2	No
hsa-let-7c-5p	0.94477	0.397793	PIM1	24	No
hsa-let-7c-5p	0.810235	0.518807	PRDM1	20	No
hsa-let-7c-5p	-0.761869	0.823975	SCNSL vs PCNSL		No
hsa-let-7c-5p	-0.904703	0.931896	TP53	7	No
hsa-let-7c-5p	2.38639	0.778199	UC vs ABC		No
hsa-let-7d-5p	-0.500794	0.753985	CARD11	5	No
hsa-let-7d-5p	0.362133	0.922516	CCND3	7	No
hsa-let-7d-5p	0.327907	0.672431	CD79B	9	No
hsa-let-7d-5p	-1.86161	0.634585	CSMD2	2	No
hsa-let-7d-5p	0.983493	0.710497	CSMD3	2	No
hsa-let-7d-5p	-1.52566	0.468574	GC vs ABC		No
hsa-let-7d-5p	-1.79702	0.471615	GC vs UC		No
hsa-let-7d-5p	0.562675	0.517108	IRF4	12	No
hsa-let-7d-5p	0.432947	0.40915	KMT2D	19	No
hsa-let-7d-5p	-0.214213	0.876063	MYC	9	No
hsa-let-7d-5p	0.0554	0.939315	MYD88	39	No
hsa-let-7d-5p	0.369234	0.804154	PAX5	2	No
hsa-let-7d-5p	0.477212	0.368932	PIM1	24	No
hsa-let-7d-5p	0.480553	0.348254	PRDM1	20	No
hsa-let-7d-5p	-0.126026	0.964004	SCNSL vs PCNSL		No
hsa-let-7d-5p	-0.934282	0.931896	TP53	7	No
hsa-let-7d-5p	0.271355	0.864645	UC vs ABC		No
hsa-let-7e-5p	-0.642193	0.904564	CARD11	5	No
hsa-let-7e-5p	0.384402	0.922516	CCND3	7	No
hsa-let-7e-5p	-0.542366	0.801879	CD79B	9	No
hsa-let-7e-5p	-3.22191	0.634585	CSMD2	2	No
hsa-let-7e-5p	-0.355513	0.942271	CSMD3	2	No
hsa-let-7e-5p	1.26484	0.47676	GC vs ABC		No
hsa-let-7e-5p	-2.62115	0.471615	GC vs UC		No
hsa-let-7e-5p	-0.93463	0.624494	IRF4	12	No
hsa-let-7e-5p	0.964377	0.454272	KMT2D	19	No
hsa-let-7e-5p	-2.35292	0.307467	MYC	9	No
hsa-let-7e-5p	-0.1102	0.955354	MYD88	39	No
hsa-let-7e-5p	3.99094	0.181766	PAX5	2	No
hsa-let-7e-5p	0.109067	0.952973	PIM1	24	No
hsa-let-7e-5p	1.5769	0.192948	PRDM1	20	No
hsa-let-7e-5p	7.26798	0.00140543	SCNSL vs PCNSL		Yes
hsa-let-7e-5p	-0.595223	0.931896	TP53	7	No
hsa-let-7e-5p	3.88599	0.778199	UC vs ABC		No
hsa-let-7f-5p	0.355337	0.945017	CARD11	5	No
hsa-let-7f-5p	0.859012	0.922516	CCND3	7	No
hsa-let-7f-5p	0.249794	0.913097	CD79B	9	No
hsa-let-7f-5p	-2.19526	0.768143	CSMD2	2	No
hsa-let-7f-5p	1.82144	0.710497	CSMD3	2	No
hsa-let-7f-5p	-0.512231	0.86224	GC vs ABC		No
hsa-let-7f-5p	0.201537	0.956469	GC vs UC		No
hsa-let-7f-5p	-0.152207	0.951261	IRF4	12	No
hsa-let-7f-5p	-0.0772308	0.973425	KMT2D	19	No
hsa-let-7f-5p	-1.42525	0.812061	MYC	9	No
hsa-let-7f-5p	-0.79056	0.603714	MYD88	39	No
hsa-let-7f-5p	-0.615526	0.846366	PAX5	2	No
hsa-let-7f-5p	1.69015	0.368932	PIM1	24	No
hsa-let-7f-5p	0.987437	0.450874	PRDM1	20	No
hsa-let-7f-5p	6.72911	0.0906444	SCNSL vs PCNSL		No
hsa-let-7f-5p	-1.01554	0.931896	TP53	7	No
hsa-let-7f-5p	-0.713768	0.851124	UC vs ABC		No
hsa-let-7g-5p	-0.0212072	0.952324	CARD11	5	No
hsa-let-7g-5p	-0.0557032	0.922516	CCND3	7	No
hsa-let-7g-5p	0.129612	0.473563	CD79B	9	No
hsa-let-7g-5p	0.130605	0.766806	CSMD2	2	No
hsa-let-7g-5p	0.0564253	0.841945	CSMD3	2	No
hsa-let-7g-5p	-0.765869	0.468574	GC vs ABC		No
hsa-let-7g-5p	-0.880532	0.471615	GC vs UC		No
hsa-let-7g-5p	-0.0848118	0.538317	IRF4	12	No
hsa-let-7g-5p	-0.0372065	0.745671	KMT2D	19	No
hsa-let-7g-5p	-0.0592269	0.812061	MYC	9	No
hsa-let-7g-5p	-0.0295533	0.824818	MYD88	39	No
hsa-let-7g-5p	-0.00849588	0.973529	PAX5	2	No
hsa-let-7g-5p	0.01397	0.919206	PIM1	24	No
hsa-let-7g-5p	0.107437	0.232775	PRDM1	20	No
hsa-let-7g-5p	-0.157256	0.915684	SCNSL vs PCNSL		No
hsa-let-7g-5p	0.048011	0.931896	TP53	7	No
hsa-let-7g-5p	0.114663	0.907994	UC vs ABC		No
hsa-let-7i-5p	0.138881	0.915472	CARD11	5	No
hsa-let-7i-5p	-0.227179	0.922516	CCND3	7	No
hsa-let-7i-5p	0.167943	0.751681	CD79B	9	No
hsa-let-7i-5p	-0.909094	0.634585	CSMD2	2	No
hsa-let-7i-5p	0.433693	0.710497	CSMD3	2	No
hsa-let-7i-5p	-0.531647	0.526573	GC vs ABC		No
hsa-let-7i-5p	-0.965354	0.471615	GC vs UC		No
hsa-let-7i-5p	0.111398	0.830331	IRF4	12	No
hsa-let-7i-5p	0.112639	0.794297	KMT2D	19	No
hsa-let-7i-5p	0.206223	0.812061	MYC	9	No
hsa-let-7i-5p	0.0206909	0.965729	MYD88	39	No
hsa-let-7i-5p	0.175623	0.858868	PAX5	2	No
hsa-let-7i-5p	0.432154	0.368932	PIM1	24	No
hsa-let-7i-5p	0.142442	0.72767	PRDM1	20	No
hsa-let-7i-5p	-0.137975	0.935149	SCNSL vs PCNSL		No
hsa-let-7i-5p	-0.594486	0.931896	TP53	7	No
hsa-let-7i-5p	0.433707	0.778199	UC vs ABC		No
hsa-mir-1-3p	0.101457	0.686948	CARD11	5	No
hsa-mir-1-3p	-0.0380407	0.922516	CCND3	7	No
hsa-mir-1-3p	-0.0357685	0.821864	CD79B	9	No
hsa-mir-1-3p	0.152676	0.71059	CSMD2	2	No
hsa-mir-1-3p	-0.140251	0.710497	CSMD3	2	No
hsa-mir-1-3p	0.0815548	0.468574	GC vs ABC		No
hsa-mir-1-3p	0.133037	0.471615	GC vs UC		No
hsa-mir-1-3p	-0.160697	0.517108	IRF4	12	No
hsa-mir-1-3p	-0.170975	0.0740841	KMT2D	19	No
hsa-mir-1-3p	0.0705739	0.812061	MYC	9	No
hsa-mir-1-3p	-0.0935843	0.587348	MYD88	39	No
hsa-mir-1-3p	-0.265867	0.328195	PAX5	2	No
hsa-mir-1-3p	0.002722	0.991696	PIM1	24	No
hsa-mir-1-3p	-0.110219	0.369395	PRDM1	20	No
hsa-mir-1-3p	-0.0642594	0.884251	SCNSL vs PCNSL		No
hsa-mir-1-3p	0.0218873	0.964221	TP53	7	No
hsa-mir-1-3p	-0.0514827	0.778199	UC vs ABC		No
hsa-mir-1-5p	0.0803858	0.686948	CARD11	5	No
hsa-mir-1-5p	0.0211684	0.922516	CCND3	7	No
hsa-mir-1-5p	-0.078025	0.473563	CD79B	9	No
hsa-mir-1-5p	0.131907	0.634585	CSMD2	2	No
hsa-mir-1-5p	-0.0935558	0.710497	CSMD3	2	No
hsa-mir-1-5p	0.0815548	0.468574	GC vs ABC		No
hsa-mir-1-5p	0.133037	0.471615	GC vs UC		No
hsa-mir-1-5p	-0.0725609	0.517108	IRF4	12	No
hsa-mir-1-5p	-0.1288	0.0641444	KMT2D	19	No
hsa-mir-1-5p	0.0418572	0.812061	MYC	9	No
hsa-mir-1-5p	-0.0520655	0.587348	MYD88	39	No
hsa-mir-1-5p	-0.260577	0.181766	PAX5	2	No
hsa-mir-1-5p	-0.0714937	0.368932	PIM1	24	No
hsa-mir-1-5p	-0.142487	0.0427852	PRDM1	20	No
hsa-mir-1-5p	-0.35838	0.0342768	SCNSL vs PCNSL		No
hsa-mir-1-5p	0.0286387	0.931896	TP53	7	No
hsa-mir-1-5p	-0.0514827	0.778199	UC vs ABC		No
hsa-mir-100-5p	-1.00857	0.759246	CARD11	5	No
hsa-mir-100-5p	0.538373	0.922516	CCND3	7	No
hsa-mir-100-5p	1.3033	0.473563	CD79B	9	No
hsa-mir-100-5p	-4.1869	0.634585	CSMD2	2	No
hsa-mir-100-5p	1.83069	0.710497	CSMD3	2	No
hsa-mir-100-5p	-1.78211	0.468574	GC vs ABC		No
hsa-mir-100-5p	-2.77283	0.471615	GC vs UC		No
hsa-mir-100-5p	1.35146	0.517108	IRF4	12	No
hsa-mir-100-5p	1.25232	0.166581	KMT2D	19	No
hsa-mir-100-5p	-0.715652	0.812061	MYC	9	No
hsa-mir-100-5p	0.408277	0.780082	MYD88	39	No
hsa-mir-100-5p	-0.328484	0.905133	PAX5	2	No
hsa-mir-100-5p	1.70602	0.368932	PIM1	24	No
hsa-mir-100-5p	0.0361885	0.982382	PRDM1	20	No
hsa-mir-100-5p	-0.682757	0.854604	SCNSL vs PCNSL		No
hsa-mir-100-5p	-0.848214	0.931896	TP53	7	No
hsa-mir-100-5p	0.99072	0.778199	UC vs ABC		No
hsa-mir-101-3p	0.0803858	0.686948	CARD11	5	No
hsa-mir-101-3p	0.0211684	0.922516	CCND3	7	No
hsa-mir-101-3p	-0.078025	0.473563	CD79B	9	No
hsa-mir-101-3p	0.131907	0.634585	CSMD2	2	No
hsa-mir-101-3p	-0.0935558	0.710497	CSMD3	2	No
hsa-mir-101-3p	0.0815548	0.468574	GC vs ABC		No
hsa-mir-101-3p	0.133037	0.471615	GC vs UC		No
hsa-mir-101-3p	-0.0725609	0.517108	IRF4	12	No
hsa-mir-101-3p	-0.1288	0.0641444	KMT2D	19	No
hsa-mir-101-3p	0.0418572	0.812061	MYC	9	No
hsa-mir-101-3p	-0.0520655	0.587348	MYD88	39	No
hsa-mir-101-3p	-0.260577	0.181766	PAX5	2	No
hsa-mir-101-3p	-0.0714937	0.368932	PIM1	24	No
hsa-mir-101-3p	-0.142487	0.0427852	PRDM1	20	No
hsa-mir-101-3p	-0.35838	0.0342768	SCNSL vs PCNSL		No
hsa-mir-101-3p	0.0286387	0.931896	TP53	7	No
hsa-mir-101-3p	-0.0514827	0.778199	UC vs ABC		No
hsa-mir-103a-3p	0.0803858	0.686948	CARD11	5	No
hsa-mir-103a-3p	0.0211684	0.922516	CCND3	7	No
hsa-mir-103a-3p	-0.078025	0.473563	CD79B	9	No
hsa-mir-103a-3p	0.131907	0.634585	CSMD2	2	No
hsa-mir-103a-3p	-0.0935558	0.710497	CSMD3	2	No
hsa-mir-103a-3p	0.0815548	0.468574	GC vs ABC		No
hsa-mir-103a-3p	0.133037	0.471615	GC vs UC		No
hsa-mir-103a-3p	-0.0725609	0.517108	IRF4	12	No
hsa-mir-103a-3p	-0.1288	0.0641444	KMT2D	19	No
hsa-mir-103a-3p	0.0418572	0.812061	MYC	9	No
hsa-mir-103a-3p	-0.0520655	0.587348	MYD88	39	No
hsa-mir-103a-3p	-0.260577	0.181766	PAX5	2	No
hsa-mir-103a-3p	-0.0714937	0.368932	PIM1	24	No
hsa-mir-103a-3p	-0.142487	0.0427852	PRDM1	20	No
hsa-mir-103a-3p	-0.35838	0.0342768	SCNSL vs PCNSL		No
hsa-mir-103a-3p	0.0286387	0.931896	TP53	7	No
hsa-mir-103a-3p	-0.0514827	0.778199	UC vs ABC		No
hsa-mir-105-5p	1.25257	0.686948	CARD11	5	No
hsa-mir-105-5p	-0.0937	0.922516	CCND3	7	No
hsa-mir-105-5p	-0.276433	0.473563	CD79B	9	No
hsa-mir-105-5p	0.095486	0.902308	CSMD2	2	No
hsa-mir-105-5p	3.12668	0.710497	CSMD3	2	No
hsa-mir-105-5p	0.341845	0.682984	GC vs ABC		No
hsa-mir-105-5p	0.427666	0.634564	GC vs UC		No
hsa-mir-105-5p	-0.211194	0.517108	IRF4	12	No
hsa-mir-105-5p	-0.123498	0.66293	KMT2D	19	No
hsa-mir-105-5p	-0.108097	0.812061	MYC	9	No
hsa-mir-105-5p	-0.330755	0.587348	MYD88	39	No
hsa-mir-105-5p	-0.121903	0.933159	PAX5	2	No
hsa-mir-105-5p	0.028619	0.92522	PIM1	24	No
hsa-mir-105-5p	-0.167453	0.469366	PRDM1	20	No
hsa-mir-105-5p	-0.308852	0.567631	SCNSL vs PCNSL		No
hsa-mir-105-5p	0.191108	0.931896	TP53	7	No
hsa-mir-105-5p	-0.0858212	0.888227	UC vs ABC		No
hsa-mir-106a-5p+hsa-mir-17-5p	0.553999	0.8368	CARD11	5	No
hsa-mir-106a-5p+hsa-mir-17-5p	0.126247	0.954087	CCND3	7	No
hsa-mir-106a-5p+hsa-mir-17-5p	0.46595	0.717951	CD79B	9	No
hsa-mir-106a-5p+hsa-mir-17-5p	1.50591	0.634585	CSMD2	2	No
hsa-mir-106a-5p+hsa-mir-17-5p	1.24791	0.710497	CSMD3	2	No
hsa-mir-106a-5p+hsa-mir-17-5p	-2.69973	0.468574	GC vs ABC		No
hsa-mir-106a-5p+hsa-mir-17-5p	-2.8351	0.471615	GC vs UC		No
hsa-mir-106a-5p+hsa-mir-17-5p	0.456067	0.709742	IRF4	12	No
hsa-mir-106a-5p+hsa-mir-17-5p	-0.395441	0.71176	KMT2D	19	No
hsa-mir-106a-5p+hsa-mir-17-5p	-0.89557	0.812061	MYC	9	No
hsa-mir-106a-5p+hsa-mir-17-5p	-0.0550749	0.965726	MYD88	39	No
hsa-mir-106a-5p+hsa-mir-17-5p	1.30907	0.513705	PAX5	2	No
hsa-mir-106a-5p+hsa-mir-17-5p	0.912197	0.368932	PIM1	24	No
hsa-mir-106a-5p+hsa-mir-17-5p	0.659716	0.441989	PRDM1	20	No
hsa-mir-106a-5p+hsa-mir-17-5p	5.45696	0.147664	SCNSL vs PCNSL		No
hsa-mir-106a-5p+hsa-mir-17-5p	0.641767	0.931896	TP53	7	No
hsa-mir-106a-5p+hsa-mir-17-5p	0.135363	0.946398	UC vs ABC		No
hsa-mir-106b-5p	0.192636	0.976214	CARD11	5	No
hsa-mir-106b-5p	0.59258	0.922516	CCND3	7	No
hsa-mir-106b-5p	0.872934	0.673299	CD79B	9	No
hsa-mir-106b-5p	-1.50822	0.852802	CSMD2	2	No
hsa-mir-106b-5p	-1.21848	0.803214	CSMD3	2	No
hsa-mir-106b-5p	0.418405	0.875587	GC vs ABC		No
hsa-mir-106b-5p	-0.82401	0.829243	GC vs UC		No
hsa-mir-106b-5p	-1.23569	0.571826	IRF4	12	No
hsa-mir-106b-5p	0.525775	0.745671	KMT2D	19	No
hsa-mir-106b-5p	-1.00104	0.812061	MYC	9	No
hsa-mir-106b-5p	-1.29309	0.587348	MYD88	39	No
hsa-mir-106b-5p	-1.72721	0.70823	PAX5	2	No
hsa-mir-106b-5p	1.68953	0.368932	PIM1	24	No
hsa-mir-106b-5p	0.14333	0.94439	PRDM1	20	No
hsa-mir-106b-5p	7.83876	0.000688453	SCNSL vs PCNSL		Yes
hsa-mir-106b-5p	-0.729718	0.931896	TP53	7	No
hsa-mir-106b-5p	1.24242	0.778199	UC vs ABC		No
hsa-mir-107	-0.416705	0.874221	CARD11	5	No
hsa-mir-107	-0.0672659	0.969449	CCND3	7	No
hsa-mir-107	0.945128	0.473563	CD79B	9	No
hsa-mir-107	-1.1287	0.766806	CSMD2	2	No
hsa-mir-107	-0.0497551	0.986767	CSMD3	2	No
hsa-mir-107	-0.287268	0.856571	GC vs ABC		No
hsa-mir-107	-0.423103	0.826404	GC vs UC		No
hsa-mir-107	-0.18648	0.86053	IRF4	12	No
hsa-mir-107	0.13777	0.873787	KMT2D	19	No
hsa-mir-107	-1.06871	0.812061	MYC	9	No
hsa-mir-107	-0.293179	0.757294	MYD88	39	No
hsa-mir-107	1.51007	0.304161	PAX5	2	No
hsa-mir-107	0.269258	0.744553	PIM1	24	No
hsa-mir-107	1.41627	0.0427852	PRDM1	20	Yes
hsa-mir-107	4.71047	0.0469009	SCNSL vs PCNSL		Yes
hsa-mir-107	-0.719209	0.931896	TP53	7	No
hsa-mir-107	0.135835	0.935692	UC vs ABC		No
hsa-mir-10a-5p	-0.828497	0.686948	CARD11	5	No
hsa-mir-10a-5p	0.203348	0.922516	CCND3	7	No
hsa-mir-10a-5p	-0.865545	0.473563	CD79B	9	No
hsa-mir-10a-5p	-0.793346	0.634585	CSMD2	2	No
hsa-mir-10a-5p	0.00161285	0.998794	CSMD3	2	No
hsa-mir-10a-5p	-0.526329	0.468574	GC vs ABC		No
hsa-mir-10a-5p	-1.55559	0.571665	GC vs UC		No
hsa-mir-10a-5p	-0.922331	0.517108	IRF4	12	No
hsa-mir-10a-5p	-0.617224	0.105353	KMT2D	19	No
hsa-mir-10a-5p	-0.554026	0.812061	MYC	9	No
hsa-mir-10a-5p	-0.704167	0.587348	MYD88	39	No
hsa-mir-10a-5p	-0.98982	0.33657	PAX5	2	No
hsa-mir-10a-5p	0.100173	0.945428	PIM1	24	No
hsa-mir-10a-5p	-0.0265834	0.976022	PRDM1	20	No
hsa-mir-10a-5p	1.30255	0.353965	SCNSL vs PCNSL		No
hsa-mir-10a-5p	-0.688378	0.931896	TP53	7	No
hsa-mir-10a-5p	1.02926	0.778199	UC vs ABC		No
hsa-mir-10b-5p	-0.270601	0.952324	CARD11	5	No
hsa-mir-10b-5p	-2.43446	0.922516	CCND3	7	No
hsa-mir-10b-5p	1.3238	0.473563	CD79B	9	No
hsa-mir-10b-5p	-2.23947	0.634585	CSMD2	2	No
hsa-mir-10b-5p	1.53619	0.710497	CSMD3	2	No
hsa-mir-10b-5p	-1.02062	0.597208	GC vs ABC		No
hsa-mir-10b-5p	-0.423787	0.900099	GC vs UC		No
hsa-mir-10b-5p	1.64702	0.517108	IRF4	12	No
hsa-mir-10b-5p	1.74192	0.107048	KMT2D	19	No
hsa-mir-10b-5p	2.43219	0.812061	MYC	9	No
hsa-mir-10b-5p	-0.0540594	0.972914	MYD88	39	No
hsa-mir-10b-5p	-0.432015	0.897257	PAX5	2	No
hsa-mir-10b-5p	0.496631	0.737626	PIM1	24	No
hsa-mir-10b-5p	-0.0449491	0.982382	PRDM1	20	No
hsa-mir-10b-5p	1.71925	0.644165	SCNSL vs PCNSL		No
hsa-mir-10b-5p	-0.193559	0.964221	TP53	7	No
hsa-mir-10b-5p	-0.596828	0.847341	UC vs ABC		No
hsa-mir-1178-3p	0.0803858	0.686948	CARD11	5	No
hsa-mir-1178-3p	0.0211684	0.922516	CCND3	7	No
hsa-mir-1178-3p	-0.078025	0.473563	CD79B	9	No
hsa-mir-1178-3p	0.131907	0.634585	CSMD2	2	No
hsa-mir-1178-3p	-0.0935558	0.710497	CSMD3	2	No
hsa-mir-1178-3p	0.0815548	0.468574	GC vs ABC		No
hsa-mir-1178-3p	0.133037	0.471615	GC vs UC		No
hsa-mir-1178-3p	-0.0725609	0.517108	IRF4	12	No
hsa-mir-1178-3p	-0.1288	0.0641444	KMT2D	19	No
hsa-mir-1178-3p	0.0418572	0.812061	MYC	9	No
hsa-mir-1178-3p	-0.0520655	0.587348	MYD88	39	No
hsa-mir-1178-3p	-0.260577	0.181766	PAX5	2	No
hsa-mir-1178-3p	-0.0714937	0.368932	PIM1	24	No
hsa-mir-1178-3p	-0.142487	0.0427852	PRDM1	20	No
hsa-mir-1178-3p	-0.35838	0.0342768	SCNSL vs PCNSL		No
hsa-mir-1178-3p	0.0286387	0.931896	TP53	7	No
hsa-mir-1178-3p	-0.0514827	0.778199	UC vs ABC		No
hsa-mir-1180-3p	-1.01032	0.72969	CARD11	5	No
hsa-mir-1180-3p	1.31874	0.922516	CCND3	7	No
hsa-mir-1180-3p	-1.40257	0.473563	CD79B	9	No
hsa-mir-1180-3p	-3.23735	0.10581	CSMD2	2	No
hsa-mir-1180-3p	-1.91664	0.710497	CSMD3	2	No
hsa-mir-1180-3p	1.77698	0.468574	GC vs ABC		No
hsa-mir-1180-3p	-0.319475	0.918831	GC vs UC		No
hsa-mir-1180-3p	-0.166917	0.936174	IRF4	12	No
hsa-mir-1180-3p	0.627835	0.682544	KMT2D	19	No
hsa-mir-1180-3p	-0.233929	0.936993	MYC	9	No
hsa-mir-1180-3p	0.222106	0.906005	MYD88	39	No
hsa-mir-1180-3p	2.69144	0.436925	PAX5	2	No
hsa-mir-1180-3p	-0.433201	0.781929	PIM1	24	No
hsa-mir-1180-3p	1.47308	0.23799	PRDM1	20	No
hsa-mir-1180-3p	1.58538	0.395413	SCNSL vs PCNSL		No
hsa-mir-1180-3p	-1.4554	0.931896	TP53	7	No
hsa-mir-1180-3p	2.09646	0.778199	UC vs ABC		No
hsa-mir-1183	-0.0137429	0.995277	CARD11	5	No
hsa-mir-1183	0.409073	0.922516	CCND3	7	No
hsa-mir-1183	-0.411458	0.473563	CD79B	9	No
hsa-mir-1183	1.43577	0.663324	CSMD2	2	No
hsa-mir-1183	-0.431074	0.710497	CSMD3	2	No
hsa-mir-1183	-0.24721	0.542911	GC vs ABC		No
hsa-mir-1183	0.451555	0.471615	GC vs UC		No
hsa-mir-1183	-0.609106	0.517108	IRF4	12	No
hsa-mir-1183	-0.0331512	0.938032	KMT2D	19	No
hsa-mir-1183	-0.234523	0.812061	MYC	9	No
hsa-mir-1183	-0.248805	0.587348	MYD88	39	No
hsa-mir-1183	-0.84055	0.192384	PAX5	2	No
hsa-mir-1183	0.331565	0.475696	PIM1	24	No
hsa-mir-1183	-0.480407	0.0473132	PRDM1	20	No
hsa-mir-1183	-0.394758	0.432419	SCNSL vs PCNSL		No
hsa-mir-1183	-0.00299015	0.994878	TP53	7	No
hsa-mir-1183	-0.698765	0.778199	UC vs ABC		No
hsa-mir-1185-1-3p	0.0803858	0.686948	CARD11	5	No
hsa-mir-1185-1-3p	0.0211684	0.922516	CCND3	7	No
hsa-mir-1185-1-3p	-0.078025	0.473563	CD79B	9	No
hsa-mir-1185-1-3p	0.131907	0.634585	CSMD2	2	No
hsa-mir-1185-1-3p	-0.0935558	0.710497	CSMD3	2	No
hsa-mir-1185-1-3p	0.0815548	0.468574	GC vs ABC		No
hsa-mir-1185-1-3p	0.133037	0.471615	GC vs UC		No
hsa-mir-1185-1-3p	-0.0725609	0.517108	IRF4	12	No
hsa-mir-1185-1-3p	-0.1288	0.0641444	KMT2D	19	No
hsa-mir-1185-1-3p	0.0418572	0.812061	MYC	9	No
hsa-mir-1185-1-3p	-0.0520655	0.587348	MYD88	39	No
hsa-mir-1185-1-3p	-0.260577	0.181766	PAX5	2	No
hsa-mir-1185-1-3p	-0.0714937	0.368932	PIM1	24	No
hsa-mir-1185-1-3p	-0.142487	0.0427852	PRDM1	20	No
hsa-mir-1185-1-3p	-0.35838	0.0342768	SCNSL vs PCNSL		No
hsa-mir-1185-1-3p	0.0286387	0.931896	TP53	7	No
hsa-mir-1185-1-3p	-0.0514827	0.778199	UC vs ABC		No
hsa-mir-1185-2-3p	-0.012686	0.996353	CARD11	5	No
hsa-mir-1185-2-3p	-0.527989	0.922516	CCND3	7	No
hsa-mir-1185-2-3p	-0.0756657	0.963886	CD79B	9	No
hsa-mir-1185-2-3p	2.92342	0.634585	CSMD2	2	No
hsa-mir-1185-2-3p	1.77561	0.710497	CSMD3	2	No
hsa-mir-1185-2-3p	-0.0219536	0.988162	GC vs ABC		No
hsa-mir-1185-2-3p	2.04098	0.471615	GC vs UC		No
hsa-mir-1185-2-3p	0.0710197	0.967054	IRF4	12	No
hsa-mir-1185-2-3p	-0.0239887	0.982112	KMT2D	19	No
hsa-mir-1185-2-3p	0.475413	0.812061	MYC	9	No
hsa-mir-1185-2-3p	-0.00363375	0.995039	MYD88	39	No
hsa-mir-1185-2-3p	2.34379	0.41036	PAX5	2	No
hsa-mir-1185-2-3p	-0.710463	0.392161	PIM1	24	No
hsa-mir-1185-2-3p	-0.466114	0.518685	PRDM1	20	No
hsa-mir-1185-2-3p	0.335656	0.931115	SCNSL vs PCNSL		No
hsa-mir-1185-2-3p	1.74671	0.931896	TP53	7	No
hsa-mir-1185-2-3p	-2.06294	0.311723	UC vs ABC		No
hsa-mir-1185-5p	-0.122526	0.725842	CARD11	5	No
hsa-mir-1185-5p	-0.137522	0.922516	CCND3	7	No
hsa-mir-1185-5p	-0.166052	0.473563	CD79B	9	No
hsa-mir-1185-5p	-0.0290764	0.953181	CSMD2	2	No
hsa-mir-1185-5p	0.0437246	0.927853	CSMD3	2	No
hsa-mir-1185-5p	0.508917	0.468574	GC vs ABC		No
hsa-mir-1185-5p	0.50429	0.471615	GC vs UC		No
hsa-mir-1185-5p	0.0710794	0.830331	IRF4	12	No
hsa-mir-1185-5p	-0.196204	0.172518	KMT2D	19	No
hsa-mir-1185-5p	0.26383	0.812061	MYC	9	No
hsa-mir-1185-5p	-0.18793	0.587348	MYD88	39	No
hsa-mir-1185-5p	-0.171084	0.717151	PAX5	2	No
hsa-mir-1185-5p	-0.0442119	0.861618	PIM1	24	No
hsa-mir-1185-5p	-0.0744019	0.73538	PRDM1	20	No
hsa-mir-1185-5p	-0.650692	0.532705	SCNSL vs PCNSL		No
hsa-mir-1185-5p	-0.111365	0.931896	TP53	7	No
hsa-mir-1185-5p	0.00462684	0.990216	UC vs ABC		No
hsa-mir-1193	0.352359	0.686948	CARD11	5	No
hsa-mir-1193	-0.0103966	0.963813	CCND3	7	No
hsa-mir-1193	-0.134226	0.473563	CD79B	9	No
hsa-mir-1193	0.107088	0.783362	CSMD2	2	No
hsa-mir-1193	-0.272643	0.710497	CSMD3	2	No
hsa-mir-1193	0.0241779	0.880148	GC vs ABC		No
hsa-mir-1193	0.153742	0.471615	GC vs UC		No
hsa-mir-1193	-0.11877	0.517108	IRF4	12	No
hsa-mir-1193	-0.162671	0.0641444	KMT2D	19	No
hsa-mir-1193	0.00879256	0.963113	MYC	9	No
hsa-mir-1193	-0.115856	0.587348	MYD88	39	No
hsa-mir-1193	-0.309443	0.181766	PAX5	2	No
hsa-mir-1193	-0.00964801	0.945428	PIM1	24	No
hsa-mir-1193	-0.195836	0.0427852	PRDM1	20	No
hsa-mir-1193	-0.321824	0.0810807	SCNSL vs PCNSL		No
hsa-mir-1193	0.0506105	0.931896	TP53	7	No
hsa-mir-1193	-0.129564	0.778199	UC vs ABC		No
hsa-mir-1197	-0.79519	0.686948	CARD11	5	No
hsa-mir-1197	-1.42805	0.922516	CCND3	7	No
hsa-mir-1197	0.626459	0.711159	CD79B	9	No
hsa-mir-1197	1.7563	0.717882	CSMD2	2	No
hsa-mir-1197	2.33193	0.710497	CSMD3	2	No
hsa-mir-1197	1.62303	0.468574	GC vs ABC		No
hsa-mir-1197	2.13233	0.471615	GC vs UC		No
hsa-mir-1197	-1.95939	0.517108	IRF4	12	No
hsa-mir-1197	-0.330208	0.800185	KMT2D	19	No
hsa-mir-1197	-0.0915634	0.968492	MYC	9	No
hsa-mir-1197	1.07546	0.587348	MYD88	39	No
hsa-mir-1197	-1.41463	0.619159	PAX5	2	No
hsa-mir-1197	-0.919905	0.371751	PIM1	24	No
hsa-mir-1197	0.430786	0.741342	PRDM1	20	No
hsa-mir-1197	-0.998147	0.770494	SCNSL vs PCNSL		No
hsa-mir-1197	2.00708	0.931896	TP53	7	No
hsa-mir-1197	-0.509298	0.845419	UC vs ABC		No
hsa-mir-1200	0.0646597	0.837302	CARD11	5	No
hsa-mir-1200	-0.00364298	0.987708	CCND3	7	No
hsa-mir-1200	-0.0342479	0.839594	CD79B	9	No
hsa-mir-1200	0.123279	0.785336	CSMD2	2	No
hsa-mir-1200	-0.0987783	0.730739	CSMD3	2	No
hsa-mir-1200	-0.0588647	0.716409	GC vs ABC		No
hsa-mir-1200	0.0788583	0.762508	GC vs UC		No
hsa-mir-1200	-0.0513923	0.705555	IRF4	12	No
hsa-mir-1200	-0.104633	0.305823	KMT2D	19	No
hsa-mir-1200	0.00779832	0.970208	MYC	9	No
hsa-mir-1200	-0.174161	0.587348	MYD88	39	No
hsa-mir-1200	-0.334152	0.181766	PAX5	2	No
hsa-mir-1200	-0.0613739	0.551762	PIM1	24	No
hsa-mir-1200	-0.00744316	0.97228	PRDM1	20	No
hsa-mir-1200	-0.310523	0.170595	SCNSL vs PCNSL		No
hsa-mir-1200	0.0439812	0.931896	TP53	7	No
hsa-mir-1200	-0.137723	0.778199	UC vs ABC		No
hsa-mir-1202	0.0803858	0.686948	CARD11	5	No
hsa-mir-1202	0.0211684	0.922516	CCND3	7	No
hsa-mir-1202	-0.078025	0.473563	CD79B	9	No
hsa-mir-1202	0.131907	0.634585	CSMD2	2	No
hsa-mir-1202	-0.0935558	0.710497	CSMD3	2	No
hsa-mir-1202	0.172192	0.468574	GC vs ABC		No
hsa-mir-1202	0.17672	0.471615	GC vs UC		No
hsa-mir-1202	-0.0725609	0.517108	IRF4	12	No
hsa-mir-1202	-0.1288	0.0641444	KMT2D	19	No
hsa-mir-1202	0.0418572	0.812061	MYC	9	No
hsa-mir-1202	-0.0520655	0.587348	MYD88	39	No
hsa-mir-1202	-0.260577	0.181766	PAX5	2	No
hsa-mir-1202	-0.0714937	0.368932	PIM1	24	No
hsa-mir-1202	-0.142487	0.0427852	PRDM1	20	No
hsa-mir-1202	-0.344596	0.0582159	SCNSL vs PCNSL		No
hsa-mir-1202	0.0286387	0.931896	TP53	7	No
hsa-mir-1202	-0.0045281	0.979547	UC vs ABC		No
hsa-mir-1203	0.0803858	0.686948	CARD11	5	No
hsa-mir-1203	0.0211684	0.922516	CCND3	7	No
hsa-mir-1203	-0.078025	0.473563	CD79B	9	No
hsa-mir-1203	0.131907	0.634585	CSMD2	2	No
hsa-mir-1203	-0.0935558	0.710497	CSMD3	2	No
hsa-mir-1203	0.0815548	0.468574	GC vs ABC		No
hsa-mir-1203	0.133037	0.471615	GC vs UC		No
hsa-mir-1203	-0.0725609	0.517108	IRF4	12	No
hsa-mir-1203	-0.1288	0.0641444	KMT2D	19	No
hsa-mir-1203	0.0418572	0.812061	MYC	9	No
hsa-mir-1203	-0.0520655	0.587348	MYD88	39	No
hsa-mir-1203	-0.260577	0.181766	PAX5	2	No
hsa-mir-1203	-0.0714937	0.368932	PIM1	24	No
hsa-mir-1203	-0.142487	0.0427852	PRDM1	20	No
hsa-mir-1203	-0.35838	0.0342768	SCNSL vs PCNSL		No
hsa-mir-1203	0.0286387	0.931896	TP53	7	No
hsa-mir-1203	-0.0514827	0.778199	UC vs ABC		No
hsa-mir-1204	0.0803858	0.686948	CARD11	5	No
hsa-mir-1204	0.0211684	0.922516	CCND3	7	No
hsa-mir-1204	-0.078025	0.473563	CD79B	9	No
hsa-mir-1204	0.131907	0.634585	CSMD2	2	No
hsa-mir-1204	-0.0935558	0.710497	CSMD3	2	No
hsa-mir-1204	0.0815548	0.468574	GC vs ABC		No
hsa-mir-1204	0.133037	0.471615	GC vs UC		No
hsa-mir-1204	-0.0725609	0.517108	IRF4	12	No
hsa-mir-1204	-0.1288	0.0641444	KMT2D	19	No
hsa-mir-1204	0.0418572	0.812061	MYC	9	No
hsa-mir-1204	-0.0520655	0.587348	MYD88	39	No
hsa-mir-1204	-0.260577	0.181766	PAX5	2	No
hsa-mir-1204	-0.0714937	0.368932	PIM1	24	No
hsa-mir-1204	-0.142487	0.0427852	PRDM1	20	No
hsa-mir-1204	-0.35838	0.0342768	SCNSL vs PCNSL		No
hsa-mir-1204	0.0286387	0.931896	TP53	7	No
hsa-mir-1204	-0.0514827	0.778199	UC vs ABC		No
hsa-mir-1205	0.0803858	0.686948	CARD11	5	No
hsa-mir-1205	0.0211684	0.922516	CCND3	7	No
hsa-mir-1205	-0.078025	0.473563	CD79B	9	No
hsa-mir-1205	0.131907	0.634585	CSMD2	2	No
hsa-mir-1205	-0.0935558	0.710497	CSMD3	2	No
hsa-mir-1205	0.0815548	0.468574	GC vs ABC		No
hsa-mir-1205	0.133037	0.471615	GC vs UC		No
hsa-mir-1205	-0.0725609	0.517108	IRF4	12	No
hsa-mir-1205	-0.1288	0.0641444	KMT2D	19	No
hsa-mir-1205	0.0418572	0.812061	MYC	9	No
hsa-mir-1205	-0.0520655	0.587348	MYD88	39	No
hsa-mir-1205	-0.260577	0.181766	PAX5	2	No
hsa-mir-1205	-0.0714937	0.368932	PIM1	24	No
hsa-mir-1205	-0.142487	0.0427852	PRDM1	20	No
hsa-mir-1205	-0.35838	0.0342768	SCNSL vs PCNSL		No
hsa-mir-1205	0.0286387	0.931896	TP53	7	No
hsa-mir-1205	-0.0514827	0.778199	UC vs ABC		No
hsa-mir-1206	0.0803858	0.686948	CARD11	5	No
hsa-mir-1206	0.0211684	0.922516	CCND3	7	No
hsa-mir-1206	-0.078025	0.473563	CD79B	9	No
hsa-mir-1206	0.131907	0.634585	CSMD2	2	No
hsa-mir-1206	-0.0935558	0.710497	CSMD3	2	No
hsa-mir-1206	0.146274	0.468574	GC vs ABC		No
hsa-mir-1206	0.161812	0.471615	GC vs UC		No
hsa-mir-1206	-0.0725609	0.517108	IRF4	12	No
hsa-mir-1206	-0.1288	0.0641444	KMT2D	19	No
hsa-mir-1206	0.0418572	0.812061	MYC	9	No
hsa-mir-1206	-0.0520655	0.587348	MYD88	39	No
hsa-mir-1206	-0.260577	0.181766	PAX5	2	No
hsa-mir-1206	-0.0714937	0.368932	PIM1	24	No
hsa-mir-1206	-0.142487	0.0427852	PRDM1	20	No
hsa-mir-1206	-0.34874	0.045677	SCNSL vs PCNSL		No
hsa-mir-1206	0.0286387	0.931896	TP53	7	No
hsa-mir-1206	-0.0155383	0.931413	UC vs ABC		No
hsa-mir-122-5p	-0.597641	0.800652	CARD11	5	No
hsa-mir-122-5p	-0.643385	0.922516	CCND3	7	No
hsa-mir-122-5p	-1.20044	0.473563	CD79B	9	No
hsa-mir-122-5p	-1.26703	0.634585	CSMD2	2	No
hsa-mir-122-5p	3.0543	0.710497	CSMD3	2	No
hsa-mir-122-5p	0.320893	0.880149	GC vs ABC		No
hsa-mir-122-5p	1.00168	0.740867	GC vs UC		No
hsa-mir-122-5p	-0.785713	0.522992	IRF4	12	No
hsa-mir-122-5p	1.93707	0.0641444	KMT2D	19	No
hsa-mir-122-5p	-0.136646	0.962238	MYC	9	No
hsa-mir-122-5p	-0.711585	0.587348	MYD88	39	No
hsa-mir-122-5p	0.659686	0.877039	PAX5	2	No
hsa-mir-122-5p	-0.446413	0.633672	PIM1	24	No
hsa-mir-122-5p	0.0186695	0.991657	PRDM1	20	No
hsa-mir-122-5p	-0.545045	0.492908	SCNSL vs PCNSL		No
hsa-mir-122-5p	-1.09501	0.931896	TP53	7	No
hsa-mir-122-5p	-0.680786	0.820903	UC vs ABC		No
hsa-mir-1224-3p	0.0803858	0.686948	CARD11	5	No
hsa-mir-1224-3p	0.0211684	0.922516	CCND3	7	No
hsa-mir-1224-3p	-0.078025	0.473563	CD79B	9	No
hsa-mir-1224-3p	0.131907	0.634585	CSMD2	2	No
hsa-mir-1224-3p	-0.0935558	0.710497	CSMD3	2	No
hsa-mir-1224-3p	0.0815548	0.468574	GC vs ABC		No
hsa-mir-1224-3p	0.133037	0.471615	GC vs UC		No
hsa-mir-1224-3p	-0.0725609	0.517108	IRF4	12	No
hsa-mir-1224-3p	-0.1288	0.0641444	KMT2D	19	No
hsa-mir-1224-3p	0.0418572	0.812061	MYC	9	No
hsa-mir-1224-3p	-0.0520655	0.587348	MYD88	39	No
hsa-mir-1224-3p	-0.260577	0.181766	PAX5	2	No
hsa-mir-1224-3p	-0.0714937	0.368932	PIM1	24	No
hsa-mir-1224-3p	-0.142487	0.0427852	PRDM1	20	No
hsa-mir-1224-3p	-0.35838	0.0342768	SCNSL vs PCNSL		No
hsa-mir-1224-3p	0.0286387	0.931896	TP53	7	No
hsa-mir-1224-3p	-0.0514827	0.778199	UC vs ABC		No
hsa-mir-1224-5p	0.0803858	0.686948	CARD11	5	No
hsa-mir-1224-5p	0.0211684	0.922516	CCND3	7	No
hsa-mir-1224-5p	-0.078025	0.473563	CD79B	9	No
hsa-mir-1224-5p	0.131907	0.634585	CSMD2	2	No
hsa-mir-1224-5p	-0.0935558	0.710497	CSMD3	2	No
hsa-mir-1224-5p	0.0815548	0.468574	GC vs ABC		No
hsa-mir-1224-5p	0.133037	0.471615	GC vs UC		No
hsa-mir-1224-5p	-0.0725609	0.517108	IRF4	12	No
hsa-mir-1224-5p	-0.1288	0.0641444	KMT2D	19	No
hsa-mir-1224-5p	0.0418572	0.812061	MYC	9	No
hsa-mir-1224-5p	-0.0520655	0.587348	MYD88	39	No
hsa-mir-1224-5p	-0.260577	0.181766	PAX5	2	No
hsa-mir-1224-5p	-0.0714937	0.368932	PIM1	24	No
hsa-mir-1224-5p	-0.142487	0.0427852	PRDM1	20	No
hsa-mir-1224-5p	-0.35838	0.0342768	SCNSL vs PCNSL		No
hsa-mir-1224-5p	0.0286387	0.931896	TP53	7	No
hsa-mir-1224-5p	-0.0514827	0.778199	UC vs ABC		No
hsa-mir-1226-3p	0.0803858	0.686948	CARD11	5	No
hsa-mir-1226-3p	0.0211684	0.922516	CCND3	7	No
hsa-mir-1226-3p	-0.078025	0.473563	CD79B	9	No
hsa-mir-1226-3p	0.131907	0.634585	CSMD2	2	No
hsa-mir-1226-3p	-0.0935558	0.710497	CSMD3	2	No
hsa-mir-1226-3p	0.0815548	0.468574	GC vs ABC		No
hsa-mir-1226-3p	0.133037	0.471615	GC vs UC		No
hsa-mir-1226-3p	-0.0725609	0.517108	IRF4	12	No
hsa-mir-1226-3p	-0.1288	0.0641444	KMT2D	19	No
hsa-mir-1226-3p	0.0418572	0.812061	MYC	9	No
hsa-mir-1226-3p	-0.0520655	0.587348	MYD88	39	No
hsa-mir-1226-3p	-0.260577	0.181766	PAX5	2	No
hsa-mir-1226-3p	-0.0714937	0.368932	PIM1	24	No
hsa-mir-1226-3p	-0.142487	0.0427852	PRDM1	20	No
hsa-mir-1226-3p	-0.35838	0.0342768	SCNSL vs PCNSL		No
hsa-mir-1226-3p	0.0286387	0.931896	TP53	7	No
hsa-mir-1226-3p	-0.0514827	0.778199	UC vs ABC		No
hsa-mir-1228-3p	0.0131303	0.976214	CARD11	5	No
hsa-mir-1228-3p	0.0894611	0.922516	CCND3	7	No
hsa-mir-1228-3p	-0.107142	0.473563	CD79B	9	No
hsa-mir-1228-3p	0.0788688	0.875032	CSMD2	2	No
hsa-mir-1228-3p	0.012678	0.976438	CSMD3	2	No
hsa-mir-1228-3p	-0.112879	0.58903	GC vs ABC		No
hsa-mir-1228-3p	0.0773978	0.831096	GC vs UC		No
hsa-mir-1228-3p	-0.205868	0.517108	IRF4	12	No
hsa-mir-1228-3p	-0.172718	0.0641444	KMT2D	19	No
hsa-mir-1228-3p	0.00888116	0.970208	MYC	9	No
hsa-mir-1228-3p	-0.142582	0.587348	MYD88	39	No
hsa-mir-1228-3p	-0.217372	0.44327	PAX5	2	No
hsa-mir-1228-3p	-0.173666	0.368932	PIM1	24	No
hsa-mir-1228-3p	-0.069745	0.612733	PRDM1	20	No
hsa-mir-1228-3p	-0.060397	0.918711	SCNSL vs PCNSL		No
hsa-mir-1228-3p	-0.00804147	0.983065	TP53	7	No
hsa-mir-1228-3p	-0.190276	0.778199	UC vs ABC		No
hsa-mir-1233-3p	0.0803858	0.686948	CARD11	5	No
hsa-mir-1233-3p	0.0211684	0.922516	CCND3	7	No
hsa-mir-1233-3p	-0.078025	0.473563	CD79B	9	No
hsa-mir-1233-3p	0.131907	0.634585	CSMD2	2	No
hsa-mir-1233-3p	-0.0935558	0.710497	CSMD3	2	No
hsa-mir-1233-3p	0.0815548	0.468574	GC vs ABC		No
hsa-mir-1233-3p	0.133037	0.471615	GC vs UC		No
hsa-mir-1233-3p	-0.0725609	0.517108	IRF4	12	No
hsa-mir-1233-3p	-0.1288	0.0641444	KMT2D	19	No
hsa-mir-1233-3p	0.0418572	0.812061	MYC	9	No
hsa-mir-1233-3p	-0.0520655	0.587348	MYD88	39	No
hsa-mir-1233-3p	-0.260577	0.181766	PAX5	2	No
hsa-mir-1233-3p	-0.0714937	0.368932	PIM1	24	No
hsa-mir-1233-3p	-0.142487	0.0427852	PRDM1	20	No
hsa-mir-1233-3p	-0.35838	0.0342768	SCNSL vs PCNSL		No
hsa-mir-1233-3p	0.0286387	0.931896	TP53	7	No
hsa-mir-1233-3p	-0.0514827	0.778199	UC vs ABC		No
hsa-mir-1234-3p	0.00086687	0.996353	CARD11	5	No
hsa-mir-1234-3p	-0.121804	0.922516	CCND3	7	No
hsa-mir-1234-3p	-0.14902	0.473563	CD79B	9	No
hsa-mir-1234-3p	0.0853883	0.882464	CSMD2	2	No
hsa-mir-1234-3p	-0.324619	0.710497	CSMD3	2	No
hsa-mir-1234-3p	0.399927	0.468574	GC vs ABC		No
hsa-mir-1234-3p	0.530939	0.471615	GC vs UC		No
hsa-mir-1234-3p	-0.233949	0.517108	IRF4	12	No
hsa-mir-1234-3p	-0.082573	0.694058	KMT2D	19	No
hsa-mir-1234-3p	-0.00317235	0.985657	MYC	9	No
hsa-mir-1234-3p	-0.143281	0.587348	MYD88	39	No
hsa-mir-1234-3p	-0.25609	0.521906	PAX5	2	No
hsa-mir-1234-3p	-0.277089	0.368932	PIM1	24	No
hsa-mir-1234-3p	-0.248395	0.080499	PRDM1	20	No
hsa-mir-1234-3p	-0.439514	0.408685	SCNSL vs PCNSL		No
hsa-mir-1234-3p	-0.0503533	0.934679	TP53	7	No
hsa-mir-1234-3p	-0.131012	0.778199	UC vs ABC		No
hsa-mir-1236-3p	0.0803858	0.686948	CARD11	5	No
hsa-mir-1236-3p	0.0211684	0.922516	CCND3	7	No
hsa-mir-1236-3p	-0.078025	0.473563	CD79B	9	No
hsa-mir-1236-3p	0.131907	0.634585	CSMD2	2	No
hsa-mir-1236-3p	-0.0935558	0.710497	CSMD3	2	No
hsa-mir-1236-3p	0.0815548	0.468574	GC vs ABC		No
hsa-mir-1236-3p	0.133037	0.471615	GC vs UC		No
hsa-mir-1236-3p	-0.0725609	0.517108	IRF4	12	No
hsa-mir-1236-3p	-0.1288	0.0641444	KMT2D	19	No
hsa-mir-1236-3p	0.0418572	0.812061	MYC	9	No
hsa-mir-1236-3p	-0.0520655	0.587348	MYD88	39	No
hsa-mir-1236-3p	-0.260577	0.181766	PAX5	2	No
hsa-mir-1236-3p	-0.0714937	0.368932	PIM1	24	No
hsa-mir-1236-3p	-0.142487	0.0427852	PRDM1	20	No
hsa-mir-1236-3p	-0.35838	0.0342768	SCNSL vs PCNSL		No
hsa-mir-1236-3p	0.0286387	0.931896	TP53	7	No
hsa-mir-1236-3p	-0.0514827	0.778199	UC vs ABC		No
hsa-mir-124-3p	-1.78784	0.686948	CARD11	5	No
hsa-mir-124-3p	0.11904	0.954087	CCND3	7	No
hsa-mir-124-3p	-0.405764	0.633473	CD79B	9	No
hsa-mir-124-3p	-1.45837	0.634585	CSMD2	2	No
hsa-mir-124-3p	-1.69261	0.710497	CSMD3	2	No
hsa-mir-124-3p	1.80758	0.468574	GC vs ABC		No
hsa-mir-124-3p	1.08934	0.713856	GC vs UC		No
hsa-mir-124-3p	-0.892785	0.517108	IRF4	12	No
hsa-mir-124-3p	-0.403169	0.551309	KMT2D	19	No
hsa-mir-124-3p	-1.00944	0.812061	MYC	9	No
hsa-mir-124-3p	-0.799716	0.587348	MYD88	39	No
hsa-mir-124-3p	8.57779	0.00335301	PAX5	2	Yes
hsa-mir-124-3p	-0.744118	0.368932	PIM1	24	No
hsa-mir-124-3p	0.348252	0.738502	PRDM1	20	No
hsa-mir-124-3p	0.850346	0.586078	SCNSL vs PCNSL		No
hsa-mir-124-3p	-1.34024	0.931896	TP53	7	No
hsa-mir-124-3p	0.718246	0.810352	UC vs ABC		No
hsa-mir-1244	0.0119257	0.976214	CARD11	5	No
hsa-mir-1244	-0.0165762	0.936294	CCND3	7	No
hsa-mir-1244	-0.110829	0.473563	CD79B	9	No
hsa-mir-1244	0.0834791	0.80765	CSMD2	2	No
hsa-mir-1244	-0.0924258	0.723514	CSMD3	2	No
hsa-mir-1244	0.0514522	0.716409	GC vs ABC		No
hsa-mir-1244	0.103339	0.621745	GC vs UC		No
hsa-mir-1244	-0.106004	0.517108	IRF4	12	No
hsa-mir-1244	-0.0509905	0.641835	KMT2D	19	No
hsa-mir-1244	-0.0168164	0.936993	MYC	9	No
hsa-mir-1244	-0.146082	0.587348	MYD88	39	No
hsa-mir-1244	-0.253381	0.207377	PAX5	2	No
hsa-mir-1244	-0.0220008	0.859494	PIM1	24	No
hsa-mir-1244	-0.164465	0.0427852	PRDM1	20	No
hsa-mir-1244	-0.371292	0.0549041	SCNSL vs PCNSL		No
hsa-mir-1244	-0.0477124	0.931896	TP53	7	No
hsa-mir-1244	-0.0518869	0.788207	UC vs ABC		No
hsa-mir-1245a	0.0803858	0.686948	CARD11	5	No
hsa-mir-1245a	0.0211684	0.922516	CCND3	7	No
hsa-mir-1245a	-0.078025	0.473563	CD79B	9	No
hsa-mir-1245a	0.131907	0.634585	CSMD2	2	No
hsa-mir-1245a	-0.0935558	0.710497	CSMD3	2	No
hsa-mir-1245a	0.0815548	0.468574	GC vs ABC		No
hsa-mir-1245a	0.133037	0.471615	GC vs UC		No
hsa-mir-1245a	-0.0725609	0.517108	IRF4	12	No
hsa-mir-1245a	-0.1288	0.0641444	KMT2D	19	No
hsa-mir-1245a	0.0418572	0.812061	MYC	9	No
hsa-mir-1245a	-0.0520655	0.587348	MYD88	39	No
hsa-mir-1245a	-0.260577	0.181766	PAX5	2	No
hsa-mir-1245a	-0.0714937	0.368932	PIM1	24	No
hsa-mir-1245a	-0.142487	0.0427852	PRDM1	20	No
hsa-mir-1245a	-0.35838	0.0342768	SCNSL vs PCNSL		No
hsa-mir-1245a	0.0286387	0.931896	TP53	7	No
hsa-mir-1245a	-0.0514827	0.778199	UC vs ABC		No
hsa-mir-1245b-3p	0.0803858	0.686948	CARD11	5	No
hsa-mir-1245b-3p	0.0211684	0.922516	CCND3	7	No
hsa-mir-1245b-3p	-0.078025	0.473563	CD79B	9	No
hsa-mir-1245b-3p	0.131907	0.634585	CSMD2	2	No
hsa-mir-1245b-3p	-0.0935558	0.710497	CSMD3	2	No
hsa-mir-1245b-3p	0.0815548	0.468574	GC vs ABC		No
hsa-mir-1245b-3p	0.133037	0.471615	GC vs UC		No
hsa-mir-1245b-3p	-0.0725609	0.517108	IRF4	12	No
hsa-mir-1245b-3p	-0.1288	0.0641444	KMT2D	19	No
hsa-mir-1245b-3p	0.0418572	0.812061	MYC	9	No
hsa-mir-1245b-3p	-0.0520655	0.587348	MYD88	39	No
hsa-mir-1245b-3p	-0.260577	0.181766	PAX5	2	No
hsa-mir-1245b-3p	-0.0714937	0.368932	PIM1	24	No
hsa-mir-1245b-3p	-0.142487	0.0427852	PRDM1	20	No
hsa-mir-1245b-3p	-0.35838	0.0342768	SCNSL vs PCNSL		No
hsa-mir-1245b-3p	0.0286387	0.931896	TP53	7	No
hsa-mir-1245b-3p	-0.0514827	0.778199	UC vs ABC		No
hsa-mir-1245b-5p	0.804866	0.686948	CARD11	5	No
hsa-mir-1245b-5p	-0.052624	0.922516	CCND3	7	No
hsa-mir-1245b-5p	-0.180767	0.473563	CD79B	9	No
hsa-mir-1245b-5p	0.0725896	0.879594	CSMD2	2	No
hsa-mir-1245b-5p	0.845789	0.710497	CSMD3	2	No
hsa-mir-1245b-5p	-0.0897217	0.546457	GC vs ABC		No
hsa-mir-1245b-5p	0.108924	0.691564	GC vs UC		No
hsa-mir-1245b-5p	-0.159597	0.517108	IRF4	12	No
hsa-mir-1245b-5p	-0.123587	0.31617	KMT2D	19	No
hsa-mir-1245b-5p	-0.0328171	0.923928	MYC	9	No
hsa-mir-1245b-5p	-0.173353	0.587348	MYD88	39	No
hsa-mir-1245b-5p	-0.347643	0.238478	PAX5	2	No
hsa-mir-1245b-5p	0.00184558	0.994585	PIM1	24	No
hsa-mir-1245b-5p	-0.241536	0.0427852	PRDM1	20	No
hsa-mir-1245b-5p	-0.295937	0.260149	SCNSL vs PCNSL		No
hsa-mir-1245b-5p	0.0998592	0.931896	TP53	7	No
hsa-mir-1245b-5p	-0.198645	0.778199	UC vs ABC		No
hsa-mir-1246	2.79169	0.686948	CARD11	5	No
hsa-mir-1246	0.0633206	0.988505	CCND3	7	No
hsa-mir-1246	-2.85801	0.473563	CD79B	9	No
hsa-mir-1246	-2.26351	0.634585	CSMD2	2	No
hsa-mir-1246	5.04349	0.710497	CSMD3	2	No
hsa-mir-1246	-1.51835	0.468574	GC vs ABC		No
hsa-mir-1246	-5.34041	0.471615	GC vs UC		No
hsa-mir-1246	-0.0854904	0.977717	IRF4	12	No
hsa-mir-1246	-0.577226	0.814725	KMT2D	19	No
hsa-mir-1246	-0.186014	0.963113	MYC	9	No
hsa-mir-1246	-0.884878	0.74116	MYD88	39	No
hsa-mir-1246	-2.81043	0.181766	PAX5	2	No
hsa-mir-1246	-0.76968	0.738005	PIM1	24	No
hsa-mir-1246	-0.647245	0.763742	PRDM1	20	No
hsa-mir-1246	4.92325	0.049994	SCNSL vs PCNSL		Yes
hsa-mir-1246	-0.237581	0.969125	TP53	7	No
hsa-mir-1246	3.82206	0.778199	UC vs ABC		No
hsa-mir-1247-5p	0.0803858	0.686948	CARD11	5	No
hsa-mir-1247-5p	0.0211684	0.922516	CCND3	7	No
hsa-mir-1247-5p	-0.078025	0.473563	CD79B	9	No
hsa-mir-1247-5p	0.131907	0.634585	CSMD2	2	No
hsa-mir-1247-5p	-0.0935558	0.710497	CSMD3	2	No
hsa-mir-1247-5p	0.0815548	0.468574	GC vs ABC		No
hsa-mir-1247-5p	0.133037	0.471615	GC vs UC		No
hsa-mir-1247-5p	-0.0725609	0.517108	IRF4	12	No
hsa-mir-1247-5p	-0.1288	0.0641444	KMT2D	19	No
hsa-mir-1247-5p	0.0418572	0.812061	MYC	9	No
hsa-mir-1247-5p	-0.0520655	0.587348	MYD88	39	No
hsa-mir-1247-5p	-0.260577	0.181766	PAX5	2	No
hsa-mir-1247-5p	-0.0714937	0.368932	PIM1	24	No
hsa-mir-1247-5p	-0.142487	0.0427852	PRDM1	20	No
hsa-mir-1247-5p	-0.35838	0.0342768	SCNSL vs PCNSL		No
hsa-mir-1247-5p	0.0286387	0.931896	TP53	7	No
hsa-mir-1247-5p	-0.0514827	0.778199	UC vs ABC		No
hsa-mir-1248	0.0803858	0.686948	CARD11	5	No
hsa-mir-1248	0.0211684	0.922516	CCND3	7	No
hsa-mir-1248	-0.078025	0.473563	CD79B	9	No
hsa-mir-1248	0.131907	0.634585	CSMD2	2	No
hsa-mir-1248	-0.0935558	0.710497	CSMD3	2	No
hsa-mir-1248	0.0815548	0.468574	GC vs ABC		No
hsa-mir-1248	0.133037	0.471615	GC vs UC		No
hsa-mir-1248	-0.0725609	0.517108	IRF4	12	No
hsa-mir-1248	-0.1288	0.0641444	KMT2D	19	No
hsa-mir-1248	0.0418572	0.812061	MYC	9	No
hsa-mir-1248	-0.0520655	0.587348	MYD88	39	No
hsa-mir-1248	-0.260577	0.181766	PAX5	2	No
hsa-mir-1248	-0.0714937	0.368932	PIM1	24	No
hsa-mir-1248	-0.142487	0.0427852	PRDM1	20	No
hsa-mir-1248	-0.35838	0.0342768	SCNSL vs PCNSL		No
hsa-mir-1248	0.0286387	0.931896	TP53	7	No
hsa-mir-1248	-0.0514827	0.778199	UC vs ABC		No
hsa-mir-1249-3p	0.0803858	0.686948	CARD11	5	No
hsa-mir-1249-3p	0.0211684	0.922516	CCND3	7	No
hsa-mir-1249-3p	-0.078025	0.473563	CD79B	9	No
hsa-mir-1249-3p	0.131907	0.634585	CSMD2	2	No
hsa-mir-1249-3p	-0.0935558	0.710497	CSMD3	2	No
hsa-mir-1249-3p	0.0815548	0.468574	GC vs ABC		No
hsa-mir-1249-3p	0.133037	0.471615	GC vs UC		No
hsa-mir-1249-3p	-0.0725609	0.517108	IRF4	12	No
hsa-mir-1249-3p	-0.1288	0.0641444	KMT2D	19	No
hsa-mir-1249-3p	0.0418572	0.812061	MYC	9	No
hsa-mir-1249-3p	-0.0520655	0.587348	MYD88	39	No
hsa-mir-1249-3p	-0.260577	0.181766	PAX5	2	No
hsa-mir-1249-3p	-0.0714937	0.368932	PIM1	24	No
hsa-mir-1249-3p	-0.142487	0.0427852	PRDM1	20	No
hsa-mir-1249-3p	-0.35838	0.0342768	SCNSL vs PCNSL		No
hsa-mir-1249-3p	0.0286387	0.931896	TP53	7	No
hsa-mir-1249-3p	-0.0514827	0.778199	UC vs ABC		No
hsa-mir-1249-5p	0.0803858	0.686948	CARD11	5	No
hsa-mir-1249-5p	0.0211684	0.922516	CCND3	7	No
hsa-mir-1249-5p	-0.078025	0.473563	CD79B	9	No
hsa-mir-1249-5p	0.131907	0.634585	CSMD2	2	No
hsa-mir-1249-5p	-0.0935558	0.710497	CSMD3	2	No
hsa-mir-1249-5p	0.0815548	0.468574	GC vs ABC		No
hsa-mir-1249-5p	0.133037	0.471615	GC vs UC		No
hsa-mir-1249-5p	-0.0725609	0.517108	IRF4	12	No
hsa-mir-1249-5p	-0.1288	0.0641444	KMT2D	19	No
hsa-mir-1249-5p	0.0418572	0.812061	MYC	9	No
hsa-mir-1249-5p	-0.0520655	0.587348	MYD88	39	No
hsa-mir-1249-5p	-0.260577	0.181766	PAX5	2	No
hsa-mir-1249-5p	-0.0714937	0.368932	PIM1	24	No
hsa-mir-1249-5p	-0.142487	0.0427852	PRDM1	20	No
hsa-mir-1249-5p	-0.35838	0.0342768	SCNSL vs PCNSL		No
hsa-mir-1249-5p	0.0286387	0.931896	TP53	7	No
hsa-mir-1249-5p	-0.0514827	0.778199	UC vs ABC		No
hsa-mir-1250-5p	0.0803858	0.686948	CARD11	5	No
hsa-mir-1250-5p	0.0211684	0.922516	CCND3	7	No
hsa-mir-1250-5p	-0.078025	0.473563	CD79B	9	No
hsa-mir-1250-5p	0.131907	0.634585	CSMD2	2	No
hsa-mir-1250-5p	-0.0935558	0.710497	CSMD3	2	No
hsa-mir-1250-5p	0.0815548	0.468574	GC vs ABC		No
hsa-mir-1250-5p	0.133037	0.471615	GC vs UC		No
hsa-mir-1250-5p	-0.0725609	0.517108	IRF4	12	No
hsa-mir-1250-5p	-0.1288	0.0641444	KMT2D	19	No
hsa-mir-1250-5p	0.0418572	0.812061	MYC	9	No
hsa-mir-1250-5p	-0.0520655	0.587348	MYD88	39	No
hsa-mir-1250-5p	-0.260577	0.181766	PAX5	2	No
hsa-mir-1250-5p	-0.0714937	0.368932	PIM1	24	No
hsa-mir-1250-5p	-0.142487	0.0427852	PRDM1	20	No
hsa-mir-1250-5p	-0.35838	0.0342768	SCNSL vs PCNSL		No
hsa-mir-1250-5p	0.0286387	0.931896	TP53	7	No
hsa-mir-1250-5p	-0.0514827	0.778199	UC vs ABC		No
hsa-mir-1252-5p	0.0803858	0.686948	CARD11	5	No
hsa-mir-1252-5p	0.0211684	0.922516	CCND3	7	No
hsa-mir-1252-5p	-0.078025	0.473563	CD79B	9	No
hsa-mir-1252-5p	0.131907	0.634585	CSMD2	2	No
hsa-mir-1252-5p	-0.0935558	0.710497	CSMD3	2	No
hsa-mir-1252-5p	0.0815548	0.468574	GC vs ABC		No
hsa-mir-1252-5p	0.133037	0.471615	GC vs UC		No
hsa-mir-1252-5p	-0.0725609	0.517108	IRF4	12	No
hsa-mir-1252-5p	-0.1288	0.0641444	KMT2D	19	No
hsa-mir-1252-5p	0.0418572	0.812061	MYC	9	No
hsa-mir-1252-5p	-0.0520655	0.587348	MYD88	39	No
hsa-mir-1252-5p	-0.260577	0.181766	PAX5	2	No
hsa-mir-1252-5p	-0.0714937	0.368932	PIM1	24	No
hsa-mir-1252-5p	-0.142487	0.0427852	PRDM1	20	No
hsa-mir-1252-5p	-0.35838	0.0342768	SCNSL vs PCNSL		No
hsa-mir-1252-5p	0.0286387	0.931896	TP53	7	No
hsa-mir-1252-5p	-0.0514827	0.778199	UC vs ABC		No
hsa-mir-1254	0.0803858	0.686948	CARD11	5	No
hsa-mir-1254	0.0211684	0.922516	CCND3	7	No
hsa-mir-1254	-0.078025	0.473563	CD79B	9	No
hsa-mir-1254	0.131907	0.634585	CSMD2	2	No
hsa-mir-1254	-0.0935558	0.710497	CSMD3	2	No
hsa-mir-1254	0.0815548	0.468574	GC vs ABC		No
hsa-mir-1254	0.133037	0.471615	GC vs UC		No
hsa-mir-1254	-0.0725609	0.517108	IRF4	12	No
hsa-mir-1254	-0.1288	0.0641444	KMT2D	19	No
hsa-mir-1254	0.0418572	0.812061	MYC	9	No
hsa-mir-1254	-0.0520655	0.587348	MYD88	39	No
hsa-mir-1254	-0.260577	0.181766	PAX5	2	No
hsa-mir-1254	-0.0714937	0.368932	PIM1	24	No
hsa-mir-1254	-0.142487	0.0427852	PRDM1	20	No
hsa-mir-1254	-0.35838	0.0342768	SCNSL vs PCNSL		No
hsa-mir-1254	0.0286387	0.931896	TP53	7	No
hsa-mir-1254	-0.0514827	0.778199	UC vs ABC		No
hsa-mir-1255a	-0.406848	0.686948	CARD11	5	No
hsa-mir-1255a	-0.636666	0.922516	CCND3	7	No
hsa-mir-1255a	-0.17452	0.808684	CD79B	9	No
hsa-mir-1255a	-0.425623	0.687032	CSMD2	2	No
hsa-mir-1255a	1.19305	0.710497	CSMD3	2	No
hsa-mir-1255a	-0.523875	0.468574	GC vs ABC		No
hsa-mir-1255a	-1.0132	0.629004	GC vs UC		No
hsa-mir-1255a	0.960169	0.517108	IRF4	12	No
hsa-mir-1255a	0.886455	0.221477	KMT2D	19	No
hsa-mir-1255a	-0.0277051	0.981809	MYC	9	No
hsa-mir-1255a	-0.0670967	0.929364	MYD88	39	No
hsa-mir-1255a	1.7044	0.498238	PAX5	2	No
hsa-mir-1255a	0.158058	0.81623	PIM1	24	No
hsa-mir-1255a	-0.36556	0.432046	PRDM1	20	No
hsa-mir-1255a	-0.324406	0.636135	SCNSL vs PCNSL		No
hsa-mir-1255a	0.669988	0.931896	TP53	7	No
hsa-mir-1255a	0.489324	0.831092	UC vs ABC		No
hsa-mir-1255b-5p	0.0803858	0.686948	CARD11	5	No
hsa-mir-1255b-5p	0.0211684	0.922516	CCND3	7	No
hsa-mir-1255b-5p	-0.078025	0.473563	CD79B	9	No
hsa-mir-1255b-5p	0.131907	0.634585	CSMD2	2	No
hsa-mir-1255b-5p	-0.0935558	0.710497	CSMD3	2	No
hsa-mir-1255b-5p	0.0815548	0.468574	GC vs ABC		No
hsa-mir-1255b-5p	0.133037	0.471615	GC vs UC		No
hsa-mir-1255b-5p	-0.0725609	0.517108	IRF4	12	No
hsa-mir-1255b-5p	-0.1288	0.0641444	KMT2D	19	No
hsa-mir-1255b-5p	0.0418572	0.812061	MYC	9	No
hsa-mir-1255b-5p	-0.0520655	0.587348	MYD88	39	No
hsa-mir-1255b-5p	-0.260577	0.181766	PAX5	2	No
hsa-mir-1255b-5p	-0.0714937	0.368932	PIM1	24	No
hsa-mir-1255b-5p	-0.142487	0.0427852	PRDM1	20	No
hsa-mir-1255b-5p	-0.35838	0.0342768	SCNSL vs PCNSL		No
hsa-mir-1255b-5p	0.0286387	0.931896	TP53	7	No
hsa-mir-1255b-5p	-0.0514827	0.778199	UC vs ABC		No
hsa-mir-1257	-0.0412658	0.947979	CARD11	5	No
hsa-mir-1257	0.22451	0.922516	CCND3	7	No
hsa-mir-1257	0.140569	0.7248	CD79B	9	No
hsa-mir-1257	0.00463432	0.99605	CSMD2	2	No
hsa-mir-1257	-0.304982	0.710497	CSMD3	2	No
hsa-mir-1257	0.0261721	0.9426	GC vs ABC		No
hsa-mir-1257	0.325499	0.471615	GC vs UC		No
hsa-mir-1257	0.015707	0.967054	IRF4	12	No
hsa-mir-1257	-0.0559997	0.812769	KMT2D	19	No
hsa-mir-1257	-0.0644674	0.876063	MYC	9	No
hsa-mir-1257	0.0651368	0.77577	MYD88	39	No
hsa-mir-1257	-0.493683	0.181766	PAX5	2	No
hsa-mir-1257	-0.0538214	0.830459	PIM1	24	No
hsa-mir-1257	0.117651	0.564802	PRDM1	20	No
hsa-mir-1257	-0.394394	0.296983	SCNSL vs PCNSL		No
hsa-mir-1257	0.0153174	0.980225	TP53	7	No
hsa-mir-1257	-0.299326	0.778199	UC vs ABC		No
hsa-mir-1258	0.0177059	0.961673	CARD11	5	No
hsa-mir-1258	-0.0485789	0.922516	CCND3	7	No
hsa-mir-1258	0.00915483	0.965428	CD79B	9	No
hsa-mir-1258	0.074036	0.873918	CSMD2	2	No
hsa-mir-1258	0.983909	0.710497	CSMD3	2	No
hsa-mir-1258	-0.0666167	0.642805	GC vs ABC		No
hsa-mir-1258	0.138016	0.583365	GC vs UC		No
hsa-mir-1258	-0.156599	0.517108	IRF4	12	No
hsa-mir-1258	-0.198841	0.0641444	KMT2D	19	No
hsa-mir-1258	-0.0299774	0.919781	MYC	9	No
hsa-mir-1258	0.0666047	0.587348	MYD88	39	No
hsa-mir-1258	-0.353936	0.181766	PAX5	2	No
hsa-mir-1258	0.0792995	0.523621	PIM1	24	No
hsa-mir-1258	-0.11998	0.263561	PRDM1	20	No
hsa-mir-1258	-0.283112	0.222926	SCNSL vs PCNSL		No
hsa-mir-1258	0.0904197	0.931896	TP53	7	No
hsa-mir-1258	-0.204633	0.778199	UC vs ABC		No
hsa-mir-125a-3p	0.0803858	0.686948	CARD11	5	No
hsa-mir-125a-3p	0.0211684	0.922516	CCND3	7	No
hsa-mir-125a-3p	-0.078025	0.473563	CD79B	9	No
hsa-mir-125a-3p	0.131907	0.634585	CSMD2	2	No
hsa-mir-125a-3p	-0.0935558	0.710497	CSMD3	2	No
hsa-mir-125a-3p	0.0815548	0.468574	GC vs ABC		No
hsa-mir-125a-3p	0.133037	0.471615	GC vs UC		No
hsa-mir-125a-3p	-0.0725609	0.517108	IRF4	12	No
hsa-mir-125a-3p	-0.1288	0.0641444	KMT2D	19	No
hsa-mir-125a-3p	0.0418572	0.812061	MYC	9	No
hsa-mir-125a-3p	-0.0520655	0.587348	MYD88	39	No
hsa-mir-125a-3p	-0.260577	0.181766	PAX5	2	No
hsa-mir-125a-3p	-0.0714937	0.368932	PIM1	24	No
hsa-mir-125a-3p	-0.142487	0.0427852	PRDM1	20	No
hsa-mir-125a-3p	-0.35838	0.0342768	SCNSL vs PCNSL		No
hsa-mir-125a-3p	0.0286387	0.931896	TP53	7	No
hsa-mir-125a-3p	-0.0514827	0.778199	UC vs ABC		No
hsa-mir-125a-5p	-2.08063	0.686948	CARD11	5	No
hsa-mir-125a-5p	1.59901	0.922516	CCND3	7	No
hsa-mir-125a-5p	-2.10363	0.473563	CD79B	9	No
hsa-mir-125a-5p	-2.3931	0.673203	CSMD2	2	No
hsa-mir-125a-5p	-3.91738	0.513351	CSMD3	2	No
hsa-mir-125a-5p	0.693457	0.748498	GC vs ABC		No
hsa-mir-125a-5p	-1.16708	0.755254	GC vs UC		No
hsa-mir-125a-5p	-1.32625	0.517108	IRF4	12	No
hsa-mir-125a-5p	0.219581	0.851966	KMT2D	19	No
hsa-mir-125a-5p	-1.16627	0.812061	MYC	9	No
hsa-mir-125a-5p	-0.177717	0.935963	MYD88	39	No
hsa-mir-125a-5p	0.539161	0.905133	PAX5	2	No
hsa-mir-125a-5p	-1.40838	0.368932	PIM1	24	No
hsa-mir-125a-5p	-0.561491	0.608372	PRDM1	20	No
hsa-mir-125a-5p	1.87745	0.313499	SCNSL vs PCNSL		No
hsa-mir-125a-5p	-2.89506	0.931896	TP53	7	No
hsa-mir-125a-5p	1.86053	0.778199	UC vs ABC		No
hsa-mir-125b-5p	-1.1299	0.686948	CARD11	5	No
hsa-mir-125b-5p	0.484036	0.922516	CCND3	7	No
hsa-mir-125b-5p	0.81678	0.473563	CD79B	9	No
hsa-mir-125b-5p	-4.82399	0.634585	CSMD2	2	No
hsa-mir-125b-5p	0.856082	0.710497	CSMD3	2	No
hsa-mir-125b-5p	0.108506	0.9426	GC vs ABC		No
hsa-mir-125b-5p	-0.4732	0.826404	GC vs UC		No
hsa-mir-125b-5p	0.804331	0.517108	IRF4	12	No
hsa-mir-125b-5p	0.797789	0.252474	KMT2D	19	No
hsa-mir-125b-5p	-0.852838	0.812061	MYC	9	No
hsa-mir-125b-5p	-0.0696515	0.948203	MYD88	39	No
hsa-mir-125b-5p	0.109903	0.95196	PAX5	2	No
hsa-mir-125b-5p	0.921195	0.368932	PIM1	24	No
hsa-mir-125b-5p	0.585649	0.450874	PRDM1	20	No
hsa-mir-125b-5p	-0.878868	0.718427	SCNSL vs PCNSL		No
hsa-mir-125b-5p	-1.26191	0.931896	TP53	7	No
hsa-mir-125b-5p	0.581706	0.778199	UC vs ABC		No
hsa-mir-126-3p	-0.779614	0.686948	CARD11	5	No
hsa-mir-126-3p	-0.267514	0.922516	CCND3	7	No
hsa-mir-126-3p	0.219872	0.620815	CD79B	9	No
hsa-mir-126-3p	0.352791	0.796453	CSMD2	2	No
hsa-mir-126-3p	0.598804	0.710497	CSMD3	2	No
hsa-mir-126-3p	-0.662365	0.468574	GC vs ABC		No
hsa-mir-126-3p	-0.77359	0.471615	GC vs UC		No
hsa-mir-126-3p	0.144189	0.741826	IRF4	12	No
hsa-mir-126-3p	0.124544	0.740441	KMT2D	19	No
hsa-mir-126-3p	-0.41448	0.812061	MYC	9	No
hsa-mir-126-3p	-0.0775208	0.869087	MYD88	39	No
hsa-mir-126-3p	0.144566	0.870958	PAX5	2	No
hsa-mir-126-3p	0.265063	0.377305	PIM1	24	No
hsa-mir-126-3p	0.289261	0.337011	PRDM1	20	No
hsa-mir-126-3p	1.63084	0.176574	SCNSL vs PCNSL		No
hsa-mir-126-3p	0.0760382	0.955151	TP53	7	No
hsa-mir-126-3p	0.111226	0.907994	UC vs ABC		No
hsa-mir-1260a	-1.66058	0.686948	CARD11	5	No
hsa-mir-1260a	0.520594	0.922516	CCND3	7	No
hsa-mir-1260a	0.00370503	0.998164	CD79B	9	No
hsa-mir-1260a	-5.33768	0.634585	CSMD2	2	No
hsa-mir-1260a	-2.4527	0.710497	CSMD3	2	No
hsa-mir-1260a	-2.44206	0.468574	GC vs ABC		No
hsa-mir-1260a	-1.1413	0.695202	GC vs UC		No
hsa-mir-1260a	1.14309	0.517108	IRF4	12	No
hsa-mir-1260a	0.913527	0.250871	KMT2D	19	No
hsa-mir-1260a	-0.125005	0.950586	MYC	9	No
hsa-mir-1260a	-0.0989802	0.935963	MYD88	39	No
hsa-mir-1260a	0.776257	0.732817	PAX5	2	No
hsa-mir-1260a	0.454209	0.619288	PIM1	24	No
hsa-mir-1260a	0.251957	0.806446	PRDM1	20	No
hsa-mir-1260a	3.79173	0.327879	SCNSL vs PCNSL		No
hsa-mir-1260a	-1.54828	0.931896	TP53	7	No
hsa-mir-1260a	-1.30076	0.778199	UC vs ABC		No
hsa-mir-1260b	0.0803858	0.686948	CARD11	5	No
hsa-mir-1260b	0.0211684	0.922516	CCND3	7	No
hsa-mir-1260b	-0.078025	0.473563	CD79B	9	No
hsa-mir-1260b	0.131907	0.634585	CSMD2	2	No
hsa-mir-1260b	-0.0935558	0.710497	CSMD3	2	No
hsa-mir-1260b	0.0815548	0.468574	GC vs ABC		No
hsa-mir-1260b	0.133037	0.471615	GC vs UC		No
hsa-mir-1260b	-0.0725609	0.517108	IRF4	12	No
hsa-mir-1260b	-0.1288	0.0641444	KMT2D	19	No
hsa-mir-1260b	0.0418572	0.812061	MYC	9	No
hsa-mir-1260b	-0.0520655	0.587348	MYD88	39	No
hsa-mir-1260b	-0.260577	0.181766	PAX5	2	No
hsa-mir-1260b	-0.0714937	0.368932	PIM1	24	No
hsa-mir-1260b	-0.142487	0.0427852	PRDM1	20	No
hsa-mir-1260b	-0.35838	0.0342768	SCNSL vs PCNSL		No
hsa-mir-1260b	0.0286387	0.931896	TP53	7	No
hsa-mir-1260b	-0.0514827	0.778199	UC vs ABC		No
hsa-mir-1261	0.0958039	0.686948	CARD11	5	No
hsa-mir-1261	-0.0068662	0.975022	CCND3	7	No
hsa-mir-1261	-0.112839	0.473563	CD79B	9	No
hsa-mir-1261	0.156388	0.634585	CSMD2	2	No
hsa-mir-1261	-0.267205	0.710497	CSMD3	2	No
hsa-mir-1261	0.158944	0.468574	GC vs ABC		No
hsa-mir-1261	0.271028	0.471615	GC vs UC		No
hsa-mir-1261	-0.0877433	0.517108	IRF4	12	No
hsa-mir-1261	-0.189169	0.0641444	KMT2D	19	No
hsa-mir-1261	0.0479626	0.812061	MYC	9	No
hsa-mir-1261	0.0361755	0.756863	MYD88	39	No
hsa-mir-1261	0.838969	0.271526	PAX5	2	No
hsa-mir-1261	-0.0638393	0.45632	PIM1	24	No
hsa-mir-1261	-0.0978543	0.259009	PRDM1	20	No
hsa-mir-1261	-0.315645	0.0732706	SCNSL vs PCNSL		No
hsa-mir-1261	0.105156	0.931896	TP53	7	No
hsa-mir-1261	-0.112084	0.778199	UC vs ABC		No
hsa-mir-1262	-1.29573	0.686948	CARD11	5	No
hsa-mir-1262	-1.48561	0.922516	CCND3	7	No
hsa-mir-1262	0.85508	0.590009	CD79B	9	No
hsa-mir-1262	2.41663	0.634585	CSMD2	2	No
hsa-mir-1262	-0.765552	0.710497	CSMD3	2	No
hsa-mir-1262	-1.00121	0.468574	GC vs ABC		No
hsa-mir-1262	-0.853947	0.717482	GC vs UC		No
hsa-mir-1262	0.122574	0.946008	IRF4	12	No
hsa-mir-1262	0.0272168	0.983299	KMT2D	19	No
hsa-mir-1262	1.2346	0.812061	MYC	9	No
hsa-mir-1262	0.104434	0.935963	MYD88	39	No
hsa-mir-1262	2.30919	0.340824	PAX5	2	No
hsa-mir-1262	-0.388244	0.72305	PIM1	24	No
hsa-mir-1262	-0.493155	0.584675	PRDM1	20	No
hsa-mir-1262	0.930127	0.539858	SCNSL vs PCNSL		No
hsa-mir-1262	0.274213	0.943144	TP53	7	No
hsa-mir-1262	-0.147267	0.942711	UC vs ABC		No
hsa-mir-1264	0.23554	0.686948	CARD11	5	No
hsa-mir-1264	0.0224736	0.945603	CCND3	7	No
hsa-mir-1264	-0.100076	0.56684	CD79B	9	No
hsa-mir-1264	0.230394	0.634585	CSMD2	2	No
hsa-mir-1264	-0.323314	0.710497	CSMD3	2	No
hsa-mir-1264	0.488561	0.468574	GC vs ABC		No
hsa-mir-1264	0.633804	0.471615	GC vs UC		No
hsa-mir-1264	-0.0836419	0.633369	IRF4	12	No
hsa-mir-1264	-0.273629	0.0641444	KMT2D	19	No
hsa-mir-1264	0.0793673	0.812061	MYC	9	No
hsa-mir-1264	0.0983399	0.587348	MYD88	39	No
hsa-mir-1264	4.84528	0.00492584	PAX5	2	Yes
hsa-mir-1264	-0.104667	0.418963	PIM1	24	No
hsa-mir-1264	0.0490326	0.833706	PRDM1	20	No
hsa-mir-1264	-0.295737	0.395413	SCNSL vs PCNSL		No
hsa-mir-1264	0.217464	0.931896	TP53	7	No
hsa-mir-1264	-0.145243	0.778199	UC vs ABC		No
hsa-mir-1266-5p	0.0803858	0.686948	CARD11	5	No
hsa-mir-1266-5p	0.0211684	0.922516	CCND3	7	No
hsa-mir-1266-5p	-0.078025	0.473563	CD79B	9	No
hsa-mir-1266-5p	0.131907	0.634585	CSMD2	2	No
hsa-mir-1266-5p	-0.0935558	0.710497	CSMD3	2	No
hsa-mir-1266-5p	0.0815548	0.468574	GC vs ABC		No
hsa-mir-1266-5p	0.133037	0.471615	GC vs UC		No
hsa-mir-1266-5p	-0.0725609	0.517108	IRF4	12	No
hsa-mir-1266-5p	-0.1288	0.0641444	KMT2D	19	No
hsa-mir-1266-5p	0.0418572	0.812061	MYC	9	No
hsa-mir-1266-5p	-0.0520655	0.587348	MYD88	39	No
hsa-mir-1266-5p	-0.260577	0.181766	PAX5	2	No
hsa-mir-1266-5p	-0.0714937	0.368932	PIM1	24	No
hsa-mir-1266-5p	-0.142487	0.0427852	PRDM1	20	No
hsa-mir-1266-5p	-0.35838	0.0342768	SCNSL vs PCNSL		No
hsa-mir-1266-5p	0.0286387	0.931896	TP53	7	No
hsa-mir-1266-5p	-0.0514827	0.778199	UC vs ABC		No
hsa-mir-1268a	0.113013	0.686948	CARD11	5	No
hsa-mir-1268a	0.00638151	0.981334	CCND3	7	No
hsa-mir-1268a	-0.103594	0.473563	CD79B	9	No
hsa-mir-1268a	0.176311	0.634585	CSMD2	2	No
hsa-mir-1268a	-0.255563	0.710497	CSMD3	2	No
hsa-mir-1268a	0.196089	0.468574	GC vs ABC		No
hsa-mir-1268a	0.299049	0.471615	GC vs UC		No
hsa-mir-1268a	-0.0659762	0.610013	IRF4	12	No
hsa-mir-1268a	-0.200891	0.0641444	KMT2D	19	No
hsa-mir-1268a	0.0628592	0.812061	MYC	9	No
hsa-mir-1268a	0.0410299	0.746073	MYD88	39	No
hsa-mir-1268a	1.39067	0.181766	PAX5	2	No
hsa-mir-1268a	-0.0920989	0.368932	PIM1	24	No
hsa-mir-1268a	-0.0553401	0.634662	PRDM1	20	No
hsa-mir-1268a	-0.31311	0.123598	SCNSL vs PCNSL		No
hsa-mir-1268a	0.121394	0.931896	TP53	7	No
hsa-mir-1268a	-0.10296	0.778199	UC vs ABC		No
hsa-mir-1268b	0.0803858	0.686948	CARD11	5	No
hsa-mir-1268b	0.0211684	0.922516	CCND3	7	No
hsa-mir-1268b	-0.078025	0.473563	CD79B	9	No
hsa-mir-1268b	0.131907	0.634585	CSMD2	2	No
hsa-mir-1268b	-0.0935558	0.710497	CSMD3	2	No
hsa-mir-1268b	0.0815548	0.468574	GC vs ABC		No
hsa-mir-1268b	0.133037	0.471615	GC vs UC		No
hsa-mir-1268b	-0.0725609	0.517108	IRF4	12	No
hsa-mir-1268b	-0.1288	0.0641444	KMT2D	19	No
hsa-mir-1268b	0.0418572	0.812061	MYC	9	No
hsa-mir-1268b	-0.0520655	0.587348	MYD88	39	No
hsa-mir-1268b	-0.260577	0.181766	PAX5	2	No
hsa-mir-1268b	-0.0714937	0.368932	PIM1	24	No
hsa-mir-1268b	-0.142487	0.0427852	PRDM1	20	No
hsa-mir-1268b	-0.35838	0.0342768	SCNSL vs PCNSL		No
hsa-mir-1268b	0.0286387	0.931896	TP53	7	No
hsa-mir-1268b	-0.0514827	0.778199	UC vs ABC		No
hsa-mir-1269a	0.0803858	0.686948	CARD11	5	No
hsa-mir-1269a	0.0211684	0.922516	CCND3	7	No
hsa-mir-1269a	-0.078025	0.473563	CD79B	9	No
hsa-mir-1269a	0.131907	0.634585	CSMD2	2	No
hsa-mir-1269a	-0.0935558	0.710497	CSMD3	2	No
hsa-mir-1269a	0.0815548	0.468574	GC vs ABC		No
hsa-mir-1269a	0.133037	0.471615	GC vs UC		No
hsa-mir-1269a	-0.0725609	0.517108	IRF4	12	No
hsa-mir-1269a	-0.1288	0.0641444	KMT2D	19	No
hsa-mir-1269a	0.0418572	0.812061	MYC	9	No
hsa-mir-1269a	-0.0520655	0.587348	MYD88	39	No
hsa-mir-1269a	-0.260577	0.181766	PAX5	2	No
hsa-mir-1269a	-0.0714937	0.368932	PIM1	24	No
hsa-mir-1269a	-0.142487	0.0427852	PRDM1	20	No
hsa-mir-1269a	-0.35838	0.0342768	SCNSL vs PCNSL		No
hsa-mir-1269a	0.0286387	0.931896	TP53	7	No
hsa-mir-1269a	-0.0514827	0.778199	UC vs ABC		No
hsa-mir-1269b	0.0803858	0.686948	CARD11	5	No
hsa-mir-1269b	0.0211684	0.922516	CCND3	7	No
hsa-mir-1269b	-0.078025	0.473563	CD79B	9	No
hsa-mir-1269b	0.131907	0.634585	CSMD2	2	No
hsa-mir-1269b	-0.0935558	0.710497	CSMD3	2	No
hsa-mir-1269b	0.0815548	0.468574	GC vs ABC		No
hsa-mir-1269b	0.133037	0.471615	GC vs UC		No
hsa-mir-1269b	-0.0725609	0.517108	IRF4	12	No
hsa-mir-1269b	-0.1288	0.0641444	KMT2D	19	No
hsa-mir-1269b	0.0418572	0.812061	MYC	9	No
hsa-mir-1269b	-0.0520655	0.587348	MYD88	39	No
hsa-mir-1269b	-0.260577	0.181766	PAX5	2	No
hsa-mir-1269b	-0.0714937	0.368932	PIM1	24	No
hsa-mir-1269b	-0.142487	0.0427852	PRDM1	20	No
hsa-mir-1269b	-0.35838	0.0342768	SCNSL vs PCNSL		No
hsa-mir-1269b	0.0286387	0.931896	TP53	7	No
hsa-mir-1269b	-0.0514827	0.778199	UC vs ABC		No
hsa-mir-127-3p	-1.43206	0.686948	CARD11	5	No
hsa-mir-127-3p	1.74145	0.922516	CCND3	7	No
hsa-mir-127-3p	-0.800223	0.473563	CD79B	9	No
hsa-mir-127-3p	-3.18435	0.223447	CSMD2	2	No
hsa-mir-127-3p	-0.770228	0.856499	CSMD3	2	No
hsa-mir-127-3p	1.70022	0.468574	GC vs ABC		No
hsa-mir-127-3p	0.437096	0.907407	GC vs UC		No
hsa-mir-127-3p	-1.40489	0.517108	IRF4	12	No
hsa-mir-127-3p	0.095342	0.936714	KMT2D	19	No
hsa-mir-127-3p	-0.33374	0.826839	MYC	9	No
hsa-mir-127-3p	0.421641	0.715714	MYD88	39	No
hsa-mir-127-3p	6.71245	0.0418969	PAX5	2	Yes
hsa-mir-127-3p	-0.56778	0.59205	PIM1	24	No
hsa-mir-127-3p	0.431268	0.619172	PRDM1	20	No
hsa-mir-127-3p	1.944	0.141998	SCNSL vs PCNSL		No
hsa-mir-127-3p	-2.28144	0.931896	TP53	7	No
hsa-mir-127-3p	1.26312	0.778199	UC vs ABC		No
hsa-mir-127-5p	0.0803858	0.686948	CARD11	5	No
hsa-mir-127-5p	0.0211684	0.922516	CCND3	7	No
hsa-mir-127-5p	-0.078025	0.473563	CD79B	9	No
hsa-mir-127-5p	0.131907	0.634585	CSMD2	2	No
hsa-mir-127-5p	-0.0935558	0.710497	CSMD3	2	No
hsa-mir-127-5p	0.0815548	0.468574	GC vs ABC		No
hsa-mir-127-5p	0.133037	0.471615	GC vs UC		No
hsa-mir-127-5p	-0.0725609	0.517108	IRF4	12	No
hsa-mir-127-5p	-0.1288	0.0641444	KMT2D	19	No
hsa-mir-127-5p	0.0418572	0.812061	MYC	9	No
hsa-mir-127-5p	-0.0520655	0.587348	MYD88	39	No
hsa-mir-127-5p	-0.260577	0.181766	PAX5	2	No
hsa-mir-127-5p	-0.0714937	0.368932	PIM1	24	No
hsa-mir-127-5p	-0.142487	0.0427852	PRDM1	20	No
hsa-mir-127-5p	-0.35838	0.0342768	SCNSL vs PCNSL		No
hsa-mir-127-5p	0.0286387	0.931896	TP53	7	No
hsa-mir-127-5p	-0.0514827	0.778199	UC vs ABC		No
hsa-mir-1270	0.0803858	0.686948	CARD11	5	No
hsa-mir-1270	0.0211684	0.922516	CCND3	7	No
hsa-mir-1270	-0.078025	0.473563	CD79B	9	No
hsa-mir-1270	0.131907	0.634585	CSMD2	2	No
hsa-mir-1270	-0.0935558	0.710497	CSMD3	2	No
hsa-mir-1270	0.0815548	0.468574	GC vs ABC		No
hsa-mir-1270	0.133037	0.471615	GC vs UC		No
hsa-mir-1270	-0.0725609	0.517108	IRF4	12	No
hsa-mir-1270	-0.1288	0.0641444	KMT2D	19	No
hsa-mir-1270	0.0418572	0.812061	MYC	9	No
hsa-mir-1270	-0.0520655	0.587348	MYD88	39	No
hsa-mir-1270	-0.260577	0.181766	PAX5	2	No
hsa-mir-1270	-0.0714937	0.368932	PIM1	24	No
hsa-mir-1270	-0.142487	0.0427852	PRDM1	20	No
hsa-mir-1270	-0.35838	0.0342768	SCNSL vs PCNSL		No
hsa-mir-1270	0.0286387	0.931896	TP53	7	No
hsa-mir-1270	-0.0514827	0.778199	UC vs ABC		No
hsa-mir-1271-3p	0.0803858	0.686948	CARD11	5	No
hsa-mir-1271-3p	0.0211684	0.922516	CCND3	7	No
hsa-mir-1271-3p	-0.078025	0.473563	CD79B	9	No
hsa-mir-1271-3p	0.131907	0.634585	CSMD2	2	No
hsa-mir-1271-3p	-0.0935558	0.710497	CSMD3	2	No
hsa-mir-1271-3p	0.0815548	0.468574	GC vs ABC		No
hsa-mir-1271-3p	0.133037	0.471615	GC vs UC		No
hsa-mir-1271-3p	-0.0725609	0.517108	IRF4	12	No
hsa-mir-1271-3p	-0.1288	0.0641444	KMT2D	19	No
hsa-mir-1271-3p	0.0418572	0.812061	MYC	9	No
hsa-mir-1271-3p	-0.0520655	0.587348	MYD88	39	No
hsa-mir-1271-3p	-0.260577	0.181766	PAX5	2	No
hsa-mir-1271-3p	-0.0714937	0.368932	PIM1	24	No
hsa-mir-1271-3p	-0.142487	0.0427852	PRDM1	20	No
hsa-mir-1271-3p	-0.35838	0.0342768	SCNSL vs PCNSL		No
hsa-mir-1271-3p	0.0286387	0.931896	TP53	7	No
hsa-mir-1271-3p	-0.0514827	0.778199	UC vs ABC		No
hsa-mir-1271-5p	0.0803858	0.686948	CARD11	5	No
hsa-mir-1271-5p	0.0211684	0.922516	CCND3	7	No
hsa-mir-1271-5p	-0.078025	0.473563	CD79B	9	No
hsa-mir-1271-5p	0.131907	0.634585	CSMD2	2	No
hsa-mir-1271-5p	-0.0935558	0.710497	CSMD3	2	No
hsa-mir-1271-5p	0.0815548	0.468574	GC vs ABC		No
hsa-mir-1271-5p	0.133037	0.471615	GC vs UC		No
hsa-mir-1271-5p	-0.0725609	0.517108	IRF4	12	No
hsa-mir-1271-5p	-0.1288	0.0641444	KMT2D	19	No
hsa-mir-1271-5p	0.0418572	0.812061	MYC	9	No
hsa-mir-1271-5p	-0.0520655	0.587348	MYD88	39	No
hsa-mir-1271-5p	-0.260577	0.181766	PAX5	2	No
hsa-mir-1271-5p	-0.0714937	0.368932	PIM1	24	No
hsa-mir-1271-5p	-0.142487	0.0427852	PRDM1	20	No
hsa-mir-1271-5p	-0.35838	0.0342768	SCNSL vs PCNSL		No
hsa-mir-1271-5p	0.0286387	0.931896	TP53	7	No
hsa-mir-1271-5p	-0.0514827	0.778199	UC vs ABC		No
hsa-mir-1272	0.0803858	0.686948	CARD11	5	No
hsa-mir-1272	0.0211684	0.922516	CCND3	7	No
hsa-mir-1272	-0.078025	0.473563	CD79B	9	No
hsa-mir-1272	0.131907	0.634585	CSMD2	2	No
hsa-mir-1272	-0.0935558	0.710497	CSMD3	2	No
hsa-mir-1272	0.0815548	0.468574	GC vs ABC		No
hsa-mir-1272	0.133037	0.471615	GC vs UC		No
hsa-mir-1272	-0.0725609	0.517108	IRF4	12	No
hsa-mir-1272	-0.1288	0.0641444	KMT2D	19	No
hsa-mir-1272	0.0418572	0.812061	MYC	9	No
hsa-mir-1272	-0.0520655	0.587348	MYD88	39	No
hsa-mir-1272	-0.260577	0.181766	PAX5	2	No
hsa-mir-1272	-0.0714937	0.368932	PIM1	24	No
hsa-mir-1272	-0.142487	0.0427852	PRDM1	20	No
hsa-mir-1272	-0.35838	0.0342768	SCNSL vs PCNSL		No
hsa-mir-1272	0.0286387	0.931896	TP53	7	No
hsa-mir-1272	-0.0514827	0.778199	UC vs ABC		No
hsa-mir-1273c	0.0803858	0.686948	CARD11	5	No
hsa-mir-1273c	0.0211684	0.922516	CCND3	7	No
hsa-mir-1273c	-0.078025	0.473563	CD79B	9	No
hsa-mir-1273c	0.131907	0.634585	CSMD2	2	No
hsa-mir-1273c	-0.0935558	0.710497	CSMD3	2	No
hsa-mir-1273c	0.0815548	0.468574	GC vs ABC		No
hsa-mir-1273c	0.133037	0.471615	GC vs UC		No
hsa-mir-1273c	-0.0725609	0.517108	IRF4	12	No
hsa-mir-1273c	-0.1288	0.0641444	KMT2D	19	No
hsa-mir-1273c	0.0418572	0.812061	MYC	9	No
hsa-mir-1273c	-0.0520655	0.587348	MYD88	39	No
hsa-mir-1273c	-0.260577	0.181766	PAX5	2	No
hsa-mir-1273c	-0.0714937	0.368932	PIM1	24	No
hsa-mir-1273c	-0.142487	0.0427852	PRDM1	20	No
hsa-mir-1273c	-0.35838	0.0342768	SCNSL vs PCNSL		No
hsa-mir-1273c	0.0286387	0.931896	TP53	7	No
hsa-mir-1273c	-0.0514827	0.778199	UC vs ABC		No
hsa-mir-1275	0.0803858	0.686948	CARD11	5	No
hsa-mir-1275	0.0211684	0.922516	CCND3	7	No
hsa-mir-1275	-0.078025	0.473563	CD79B	9	No
hsa-mir-1275	0.131907	0.634585	CSMD2	2	No
hsa-mir-1275	-0.0935558	0.710497	CSMD3	2	No
hsa-mir-1275	0.0815548	0.468574	GC vs ABC		No
hsa-mir-1275	0.133037	0.471615	GC vs UC		No
hsa-mir-1275	-0.0725609	0.517108	IRF4	12	No
hsa-mir-1275	-0.1288	0.0641444	KMT2D	19	No
hsa-mir-1275	0.0418572	0.812061	MYC	9	No
hsa-mir-1275	-0.0520655	0.587348	MYD88	39	No
hsa-mir-1275	-0.260577	0.181766	PAX5	2	No
hsa-mir-1275	-0.0714937	0.368932	PIM1	24	No
hsa-mir-1275	-0.142487	0.0427852	PRDM1	20	No
hsa-mir-1275	-0.35838	0.0342768	SCNSL vs PCNSL		No
hsa-mir-1275	0.0286387	0.931896	TP53	7	No
hsa-mir-1275	-0.0514827	0.778199	UC vs ABC		No
hsa-mir-1276	0.606132	0.76715	CARD11	5	No
hsa-mir-1276	0.377786	0.922516	CCND3	7	No
hsa-mir-1276	0.439303	0.534854	CD79B	9	No
hsa-mir-1276	-0.0215881	0.981613	CSMD2	2	No
hsa-mir-1276	2.79988	0.710497	CSMD3	2	No
hsa-mir-1276	-0.0218005	0.98717	GC vs ABC		No
hsa-mir-1276	-0.27571	0.867439	GC vs UC		No
hsa-mir-1276	-0.337375	0.577415	IRF4	12	No
hsa-mir-1276	-0.374041	0.635707	KMT2D	19	No
hsa-mir-1276	-0.163036	0.876063	MYC	9	No
hsa-mir-1276	-0.174707	0.799934	MYD88	39	No
hsa-mir-1276	5.2592	0.181766	PAX5	2	No
hsa-mir-1276	-0.156937	0.788469	PIM1	24	No
hsa-mir-1276	0.98454	0.144318	PRDM1	20	No
hsa-mir-1276	-0.063869	0.969133	SCNSL vs PCNSL		No
hsa-mir-1276	0.0315692	0.980225	TP53	7	No
hsa-mir-1276	0.253909	0.813039	UC vs ABC		No
hsa-mir-1277-3p	0.0803858	0.686948	CARD11	5	No
hsa-mir-1277-3p	0.0211684	0.922516	CCND3	7	No
hsa-mir-1277-3p	-0.078025	0.473563	CD79B	9	No
hsa-mir-1277-3p	0.131907	0.634585	CSMD2	2	No
hsa-mir-1277-3p	-0.0935558	0.710497	CSMD3	2	No
hsa-mir-1277-3p	0.0815548	0.468574	GC vs ABC		No
hsa-mir-1277-3p	0.133037	0.471615	GC vs UC		No
hsa-mir-1277-3p	-0.0725609	0.517108	IRF4	12	No
hsa-mir-1277-3p	-0.1288	0.0641444	KMT2D	19	No
hsa-mir-1277-3p	0.0418572	0.812061	MYC	9	No
hsa-mir-1277-3p	-0.0520655	0.587348	MYD88	39	No
hsa-mir-1277-3p	-0.260577	0.181766	PAX5	2	No
hsa-mir-1277-3p	-0.0714937	0.368932	PIM1	24	No
hsa-mir-1277-3p	-0.142487	0.0427852	PRDM1	20	No
hsa-mir-1277-3p	-0.35838	0.0342768	SCNSL vs PCNSL		No
hsa-mir-1277-3p	0.0286387	0.931896	TP53	7	No
hsa-mir-1277-3p	-0.0514827	0.778199	UC vs ABC		No
hsa-mir-1278	0.0803858	0.686948	CARD11	5	No
hsa-mir-1278	0.0211684	0.922516	CCND3	7	No
hsa-mir-1278	-0.078025	0.473563	CD79B	9	No
hsa-mir-1278	0.131907	0.634585	CSMD2	2	No
hsa-mir-1278	-0.0935558	0.710497	CSMD3	2	No
hsa-mir-1278	0.00346494	0.984689	GC vs ABC		No
hsa-mir-1278	0.102799	0.740867	GC vs UC		No
hsa-mir-1278	-0.0725609	0.517108	IRF4	12	No
hsa-mir-1278	-0.1288	0.0641444	KMT2D	19	No
hsa-mir-1278	0.0418572	0.812061	MYC	9	No
hsa-mir-1278	-0.0520655	0.587348	MYD88	39	No
hsa-mir-1278	-0.260577	0.181766	PAX5	2	No
hsa-mir-1278	-0.0714937	0.368932	PIM1	24	No
hsa-mir-1278	-0.142487	0.0427852	PRDM1	20	No
hsa-mir-1278	-0.329488	0.245788	SCNSL vs PCNSL		No
hsa-mir-1278	0.0286387	0.931896	TP53	7	No
hsa-mir-1278	-0.0993344	0.778199	UC vs ABC		No
hsa-mir-1279	0.121878	0.686948	CARD11	5	No
hsa-mir-1279	0.0200011	0.942873	CCND3	7	No
hsa-mir-1279	-0.103493	0.473563	CD79B	9	No
hsa-mir-1279	0.200668	0.634585	CSMD2	2	No
hsa-mir-1279	-0.31183	0.710497	CSMD3	2	No
hsa-mir-1279	0.314887	0.468574	GC vs ABC		No
hsa-mir-1279	0.434279	0.471615	GC vs UC		No
hsa-mir-1279	-0.0632354	0.681953	IRF4	12	No
hsa-mir-1279	-0.245649	0.0641444	KMT2D	19	No
hsa-mir-1279	0.0732187	0.812061	MYC	9	No
hsa-mir-1279	0.0786202	0.587348	MYD88	39	No
hsa-mir-1279	2.8274	0.181766	PAX5	2	No
hsa-mir-1279	-0.110145	0.368932	PIM1	24	No
hsa-mir-1279	0.00112086	0.994957	PRDM1	20	No
hsa-mir-1279	-0.298143	0.275528	SCNSL vs PCNSL		No
hsa-mir-1279	0.163941	0.931896	TP53	7	No
hsa-mir-1279	-0.119392	0.778199	UC vs ABC		No
hsa-mir-128-1-5p	0.0458627	0.915472	CARD11	5	No
hsa-mir-128-1-5p	-0.0254751	0.936294	CCND3	7	No
hsa-mir-128-1-5p	-0.118668	0.473563	CD79B	9	No
hsa-mir-128-1-5p	0.106271	0.811598	CSMD2	2	No
hsa-mir-128-1-5p	-0.239676	0.710497	CSMD3	2	No
hsa-mir-128-1-5p	0.0694053	0.716409	GC vs ABC		No
hsa-mir-128-1-5p	0.289204	0.471615	GC vs UC		No
hsa-mir-128-1-5p	0.145399	0.538317	IRF4	12	No
hsa-mir-128-1-5p	-0.168567	0.121821	KMT2D	19	No
hsa-mir-128-1-5p	0.0230095	0.936993	MYC	9	No
hsa-mir-128-1-5p	0.0173036	0.929364	MYD88	39	No
hsa-mir-128-1-5p	-0.262735	0.375699	PAX5	2	No
hsa-mir-128-1-5p	-0.00286389	0.991696	PIM1	24	No
hsa-mir-128-1-5p	-0.242656	0.0427852	PRDM1	20	No
hsa-mir-128-1-5p	-0.409915	0.0898691	SCNSL vs PCNSL		No
hsa-mir-128-1-5p	0.0193469	0.964221	TP53	7	No
hsa-mir-128-1-5p	-0.219799	0.778199	UC vs ABC		No
hsa-mir-128-2-5p	0.0803858	0.686948	CARD11	5	No
hsa-mir-128-2-5p	0.0211684	0.922516	CCND3	7	No
hsa-mir-128-2-5p	-0.078025	0.473563	CD79B	9	No
hsa-mir-128-2-5p	0.131907	0.634585	CSMD2	2	No
hsa-mir-128-2-5p	-0.0935558	0.710497	CSMD3	2	No
hsa-mir-128-2-5p	0.0815548	0.468574	GC vs ABC		No
hsa-mir-128-2-5p	0.133037	0.471615	GC vs UC		No
hsa-mir-128-2-5p	-0.0725609	0.517108	IRF4	12	No
hsa-mir-128-2-5p	-0.1288	0.0641444	KMT2D	19	No
hsa-mir-128-2-5p	0.0418572	0.812061	MYC	9	No
hsa-mir-128-2-5p	-0.0520655	0.587348	MYD88	39	No
hsa-mir-128-2-5p	-0.260577	0.181766	PAX5	2	No
hsa-mir-128-2-5p	-0.0714937	0.368932	PIM1	24	No
hsa-mir-128-2-5p	-0.142487	0.0427852	PRDM1	20	No
hsa-mir-128-2-5p	-0.35838	0.0342768	SCNSL vs PCNSL		No
hsa-mir-128-2-5p	0.0286387	0.931896	TP53	7	No
hsa-mir-128-2-5p	-0.0514827	0.778199	UC vs ABC		No
hsa-mir-1281	0.0803858	0.686948	CARD11	5	No
hsa-mir-1281	0.0211684	0.922516	CCND3	7	No
hsa-mir-1281	-0.078025	0.473563	CD79B	9	No
hsa-mir-1281	0.131907	0.634585	CSMD2	2	No
hsa-mir-1281	-0.0935558	0.710497	CSMD3	2	No
hsa-mir-1281	0.0815548	0.468574	GC vs ABC		No
hsa-mir-1281	0.133037	0.471615	GC vs UC		No
hsa-mir-1281	-0.0725609	0.517108	IRF4	12	No
hsa-mir-1281	-0.1288	0.0641444	KMT2D	19	No
hsa-mir-1281	0.0418572	0.812061	MYC	9	No
hsa-mir-1281	-0.0520655	0.587348	MYD88	39	No
hsa-mir-1281	-0.260577	0.181766	PAX5	2	No
hsa-mir-1281	-0.0714937	0.368932	PIM1	24	No
hsa-mir-1281	-0.142487	0.0427852	PRDM1	20	No
hsa-mir-1281	-0.35838	0.0342768	SCNSL vs PCNSL		No
hsa-mir-1281	0.0286387	0.931896	TP53	7	No
hsa-mir-1281	-0.0514827	0.778199	UC vs ABC		No
hsa-mir-1285-3p	0.0803858	0.686948	CARD11	5	No
hsa-mir-1285-3p	0.0211684	0.922516	CCND3	7	No
hsa-mir-1285-3p	-0.078025	0.473563	CD79B	9	No
hsa-mir-1285-3p	0.131907	0.634585	CSMD2	2	No
hsa-mir-1285-3p	-0.0935558	0.710497	CSMD3	2	No
hsa-mir-1285-3p	0.280967	0.468574	GC vs ABC		No
hsa-mir-1285-3p	0.351649	0.471615	GC vs UC		No
hsa-mir-1285-3p	-0.0725609	0.517108	IRF4	12	No
hsa-mir-1285-3p	-0.1288	0.0641444	KMT2D	19	No
hsa-mir-1285-3p	0.0418572	0.812061	MYC	9	No
hsa-mir-1285-3p	-0.0520655	0.587348	MYD88	39	No
hsa-mir-1285-3p	-0.260577	0.181766	PAX5	2	No
hsa-mir-1285-3p	-0.0714937	0.368932	PIM1	24	No
hsa-mir-1285-3p	-0.142487	0.0427852	PRDM1	20	No
hsa-mir-1285-3p	-0.315235	0.185625	SCNSL vs PCNSL		No
hsa-mir-1285-3p	0.0286387	0.931896	TP53	7	No
hsa-mir-1285-3p	-0.0706818	0.778199	UC vs ABC		No
hsa-mir-1285-5p	-0.323552	0.9229	CARD11	5	No
hsa-mir-1285-5p	0.47799	0.922516	CCND3	7	No
hsa-mir-1285-5p	-0.354225	0.807062	CD79B	9	No
hsa-mir-1285-5p	-4.08553	0.634585	CSMD2	2	No
hsa-mir-1285-5p	-3.82771	0.710497	CSMD3	2	No
hsa-mir-1285-5p	-1.97293	0.468574	GC vs ABC		No
hsa-mir-1285-5p	-3.0917	0.471615	GC vs UC		No
hsa-mir-1285-5p	-0.403805	0.748418	IRF4	12	No
hsa-mir-1285-5p	0.327048	0.759168	KMT2D	19	No
hsa-mir-1285-5p	0.230978	0.926324	MYC	9	No
hsa-mir-1285-5p	-0.256549	0.831866	MYD88	39	No
hsa-mir-1285-5p	1.18299	0.529382	PAX5	2	No
hsa-mir-1285-5p	0.00611594	0.997343	PIM1	24	No
hsa-mir-1285-5p	-0.211717	0.856413	PRDM1	20	No
hsa-mir-1285-5p	5.27597	0.00366789	SCNSL vs PCNSL		Yes
hsa-mir-1285-5p	-3.60615	0.931896	TP53	7	No
hsa-mir-1285-5p	1.11877	0.778199	UC vs ABC		No
hsa-mir-1286	-0.00626361	0.985011	CARD11	5	No
hsa-mir-1286	-0.027293	0.922516	CCND3	7	No
hsa-mir-1286	-0.117669	0.473563	CD79B	9	No
hsa-mir-1286	0.0732554	0.855724	CSMD2	2	No
hsa-mir-1286	-0.0908929	0.744248	CSMD3	2	No
hsa-mir-1286	0.329036	0.468574	GC vs ABC		No
hsa-mir-1286	0.407065	0.471615	GC vs UC		No
hsa-mir-1286	-0.114644	0.517108	IRF4	12	No
hsa-mir-1286	-0.0242105	0.85672	KMT2D	19	No
hsa-mir-1286	-0.030741	0.898793	MYC	9	No
hsa-mir-1286	-0.177346	0.587348	MYD88	39	No
hsa-mir-1286	-0.252994	0.236344	PAX5	2	No
hsa-mir-1286	-0.00874678	0.952215	PIM1	24	No
hsa-mir-1286	-0.168982	0.0481721	PRDM1	20	No
hsa-mir-1286	-0.308029	0.329685	SCNSL vs PCNSL		No
hsa-mir-1286	-0.0689426	0.931896	TP53	7	No
hsa-mir-1286	-0.0780289	0.791364	UC vs ABC		No
hsa-mir-1287-3p	0.0803858	0.686948	CARD11	5	No
hsa-mir-1287-3p	0.0211684	0.922516	CCND3	7	No
hsa-mir-1287-3p	-0.078025	0.473563	CD79B	9	No
hsa-mir-1287-3p	0.131907	0.634585	CSMD2	2	No
hsa-mir-1287-3p	-0.0935558	0.710497	CSMD3	2	No
hsa-mir-1287-3p	0.0815548	0.468574	GC vs ABC		No
hsa-mir-1287-3p	0.133037	0.471615	GC vs UC		No
hsa-mir-1287-3p	-0.0725609	0.517108	IRF4	12	No
hsa-mir-1287-3p	-0.1288	0.0641444	KMT2D	19	No
hsa-mir-1287-3p	0.0418572	0.812061	MYC	9	No
hsa-mir-1287-3p	-0.0520655	0.587348	MYD88	39	No
hsa-mir-1287-3p	-0.260577	0.181766	PAX5	2	No
hsa-mir-1287-3p	-0.0714937	0.368932	PIM1	24	No
hsa-mir-1287-3p	-0.142487	0.0427852	PRDM1	20	No
hsa-mir-1287-3p	-0.35838	0.0342768	SCNSL vs PCNSL		No
hsa-mir-1287-3p	0.0286387	0.931896	TP53	7	No
hsa-mir-1287-3p	-0.0514827	0.778199	UC vs ABC		No
hsa-mir-1287-5p	0.0621012	0.769698	CARD11	5	No
hsa-mir-1287-5p	0.0706124	0.922516	CCND3	7	No
hsa-mir-1287-5p	-0.0894351	0.473563	CD79B	9	No
hsa-mir-1287-5p	0.122792	0.694727	CSMD2	2	No
hsa-mir-1287-5p	-0.106732	0.710497	CSMD3	2	No
hsa-mir-1287-5p	0.0764515	0.495792	GC vs ABC		No
hsa-mir-1287-5p	0.143382	0.471615	GC vs UC		No
hsa-mir-1287-5p	-0.0876446	0.517108	IRF4	12	No
hsa-mir-1287-5p	-0.135297	0.0641444	KMT2D	19	No
hsa-mir-1287-5p	0.0353333	0.855259	MYC	9	No
hsa-mir-1287-5p	-0.0428199	0.677248	MYD88	39	No
hsa-mir-1287-5p	-0.296008	0.181766	PAX5	2	No
hsa-mir-1287-5p	-0.088914	0.368932	PIM1	24	No
hsa-mir-1287-5p	-0.159893	0.0427852	PRDM1	20	No
hsa-mir-1287-5p	-0.356136	0.0342768	SCNSL vs PCNSL		No
hsa-mir-1287-5p	0.0255061	0.937759	TP53	7	No
hsa-mir-1287-5p	-0.0669301	0.778199	UC vs ABC		No
hsa-mir-1288-3p	0.0803858	0.686948	CARD11	5	No
hsa-mir-1288-3p	0.0211684	0.922516	CCND3	7	No
hsa-mir-1288-3p	-0.078025	0.473563	CD79B	9	No
hsa-mir-1288-3p	0.131907	0.634585	CSMD2	2	No
hsa-mir-1288-3p	-0.0935558	0.710497	CSMD3	2	No
hsa-mir-1288-3p	0.0815548	0.468574	GC vs ABC		No
hsa-mir-1288-3p	0.133037	0.471615	GC vs UC		No
hsa-mir-1288-3p	-0.0725609	0.517108	IRF4	12	No
hsa-mir-1288-3p	-0.1288	0.0641444	KMT2D	19	No
hsa-mir-1288-3p	0.0418572	0.812061	MYC	9	No
hsa-mir-1288-3p	-0.0520655	0.587348	MYD88	39	No
hsa-mir-1288-3p	-0.260577	0.181766	PAX5	2	No
hsa-mir-1288-3p	-0.0714937	0.368932	PIM1	24	No
hsa-mir-1288-3p	-0.142487	0.0427852	PRDM1	20	No
hsa-mir-1288-3p	-0.35838	0.0342768	SCNSL vs PCNSL		No
hsa-mir-1288-3p	0.0286387	0.931896	TP53	7	No
hsa-mir-1288-3p	-0.0514827	0.778199	UC vs ABC		No
hsa-mir-1289	0.0803858	0.686948	CARD11	5	No
hsa-mir-1289	0.0211684	0.922516	CCND3	7	No
hsa-mir-1289	-0.078025	0.473563	CD79B	9	No
hsa-mir-1289	0.131907	0.634585	CSMD2	2	No
hsa-mir-1289	-0.0935558	0.710497	CSMD3	2	No
hsa-mir-1289	0.0815548	0.468574	GC vs ABC		No
hsa-mir-1289	0.133037	0.471615	GC vs UC		No
hsa-mir-1289	-0.0725609	0.517108	IRF4	12	No
hsa-mir-1289	-0.1288	0.0641444	KMT2D	19	No
hsa-mir-1289	0.0418572	0.812061	MYC	9	No
hsa-mir-1289	-0.0520655	0.587348	MYD88	39	No
hsa-mir-1289	-0.260577	0.181766	PAX5	2	No
hsa-mir-1289	-0.0714937	0.368932	PIM1	24	No
hsa-mir-1289	-0.142487	0.0427852	PRDM1	20	No
hsa-mir-1289	-0.35838	0.0342768	SCNSL vs PCNSL		No
hsa-mir-1289	0.0286387	0.931896	TP53	7	No
hsa-mir-1289	-0.0514827	0.778199	UC vs ABC		No
hsa-mir-129-2-3p	-1.15018	0.686948	CARD11	5	No
hsa-mir-129-2-3p	0.711087	0.922516	CCND3	7	No
hsa-mir-129-2-3p	-0.144182	0.847801	CD79B	9	No
hsa-mir-129-2-3p	-0.909433	0.634585	CSMD2	2	No
hsa-mir-129-2-3p	-0.908973	0.710497	CSMD3	2	No
hsa-mir-129-2-3p	1.24915	0.468574	GC vs ABC		No
hsa-mir-129-2-3p	0.842493	0.695623	GC vs UC		No
hsa-mir-129-2-3p	-0.597473	0.517108	IRF4	12	No
hsa-mir-129-2-3p	-0.00327753	0.995507	KMT2D	19	No
hsa-mir-129-2-3p	-0.769591	0.812061	MYC	9	No
hsa-mir-129-2-3p	0.329321	0.587348	MYD88	39	No
hsa-mir-129-2-3p	8.58836	0.000131834	PAX5	2	Yes
hsa-mir-129-2-3p	-0.582903	0.368932	PIM1	24	No
hsa-mir-129-2-3p	0.765994	0.211228	PRDM1	20	No
hsa-mir-129-2-3p	0.253182	0.814487	SCNSL vs PCNSL		No
hsa-mir-129-2-3p	-0.824476	0.931896	TP53	7	No
hsa-mir-129-2-3p	0.406655	0.847839	UC vs ABC		No
hsa-mir-129-5p	-0.243842	0.9229	CARD11	5	No
hsa-mir-129-5p	0.752975	0.922516	CCND3	7	No
hsa-mir-129-5p	-0.129072	0.835811	CD79B	9	No
hsa-mir-129-5p	1.24308	0.790147	CSMD2	2	No
hsa-mir-129-5p	-0.542687	0.710497	CSMD3	2	No
hsa-mir-129-5p	0.270233	0.726833	GC vs ABC		No
hsa-mir-129-5p	0.767876	0.471615	GC vs UC		No
hsa-mir-129-5p	-0.593952	0.517108	IRF4	12	No
hsa-mir-129-5p	-0.0675933	0.885558	KMT2D	19	No
hsa-mir-129-5p	-0.484806	0.812061	MYC	9	No
hsa-mir-129-5p	0.199233	0.703291	MYD88	39	No
hsa-mir-129-5p	6.82199	0.00905921	PAX5	2	Yes
hsa-mir-129-5p	-0.18671	0.71199	PIM1	24	No
hsa-mir-129-5p	0.641813	0.267419	PRDM1	20	No
hsa-mir-129-5p	0.752518	0.492366	SCNSL vs PCNSL		No
hsa-mir-129-5p	0.758522	0.931896	TP53	7	No
hsa-mir-129-5p	-0.497643	0.778199	UC vs ABC		No
hsa-mir-1290	0.942644	0.686948	CARD11	5	No
hsa-mir-1290	-0.680423	0.922516	CCND3	7	No
hsa-mir-1290	0.429994	0.729122	CD79B	9	No
hsa-mir-1290	-2.57489	0.634585	CSMD2	2	No
hsa-mir-1290	3.29137	0.513351	CSMD3	2	No
hsa-mir-1290	0.114845	0.9426	GC vs ABC		No
hsa-mir-1290	-0.220179	0.917697	GC vs UC		No
hsa-mir-1290	0.882934	0.517108	IRF4	12	No
hsa-mir-1290	1.19806	0.0831075	KMT2D	19	No
hsa-mir-1290	-0.169551	0.9344	MYC	9	No
hsa-mir-1290	-0.129798	0.917183	MYD88	39	No
hsa-mir-1290	2.07618	0.225428	PAX5	2	No
hsa-mir-1290	0.0791626	0.950385	PIM1	24	No
hsa-mir-1290	0.874281	0.257933	PRDM1	20	No
hsa-mir-1290	4.6838	0.0342768	SCNSL vs PCNSL		Yes
hsa-mir-1290	-3.15546	0.931896	TP53	7	No
hsa-mir-1290	0.335025	0.865097	UC vs ABC		No
hsa-mir-1291	0.0803858	0.686948	CARD11	5	No
hsa-mir-1291	0.0211684	0.922516	CCND3	7	No
hsa-mir-1291	-0.078025	0.473563	CD79B	9	No
hsa-mir-1291	0.131907	0.634585	CSMD2	2	No
hsa-mir-1291	-0.0935558	0.710497	CSMD3	2	No
hsa-mir-1291	0.0815548	0.468574	GC vs ABC		No
hsa-mir-1291	0.133037	0.471615	GC vs UC		No
hsa-mir-1291	-0.0725609	0.517108	IRF4	12	No
hsa-mir-1291	-0.1288	0.0641444	KMT2D	19	No
hsa-mir-1291	0.0418572	0.812061	MYC	9	No
hsa-mir-1291	-0.0520655	0.587348	MYD88	39	No
hsa-mir-1291	-0.260577	0.181766	PAX5	2	No
hsa-mir-1291	-0.0714937	0.368932	PIM1	24	No
hsa-mir-1291	-0.142487	0.0427852	PRDM1	20	No
hsa-mir-1291	-0.35838	0.0342768	SCNSL vs PCNSL		No
hsa-mir-1291	0.0286387	0.931896	TP53	7	No
hsa-mir-1291	-0.0514827	0.778199	UC vs ABC		No
hsa-mir-1293	0.0803858	0.686948	CARD11	5	No
hsa-mir-1293	0.0211684	0.922516	CCND3	7	No
hsa-mir-1293	-0.078025	0.473563	CD79B	9	No
hsa-mir-1293	0.131907	0.634585	CSMD2	2	No
hsa-mir-1293	-0.0935558	0.710497	CSMD3	2	No
hsa-mir-1293	0.0815548	0.468574	GC vs ABC		No
hsa-mir-1293	0.133037	0.471615	GC vs UC		No
hsa-mir-1293	-0.0725609	0.517108	IRF4	12	No
hsa-mir-1293	-0.1288	0.0641444	KMT2D	19	No
hsa-mir-1293	0.0418572	0.812061	MYC	9	No
hsa-mir-1293	-0.0520655	0.587348	MYD88	39	No
hsa-mir-1293	-0.260577	0.181766	PAX5	2	No
hsa-mir-1293	-0.0714937	0.368932	PIM1	24	No
hsa-mir-1293	-0.142487	0.0427852	PRDM1	20	No
hsa-mir-1293	-0.35838	0.0342768	SCNSL vs PCNSL		No
hsa-mir-1293	0.0286387	0.931896	TP53	7	No
hsa-mir-1293	-0.0514827	0.778199	UC vs ABC		No
hsa-mir-1295a	0.954815	0.839088	CARD11	5	No
hsa-mir-1295a	2.23967	0.755219	CCND3	7	No
hsa-mir-1295a	-0.0677208	0.976389	CD79B	9	No
hsa-mir-1295a	-1.17259	0.846614	CSMD2	2	No
hsa-mir-1295a	0.703981	0.880402	CSMD3	2	No
hsa-mir-1295a	-0.689146	0.741278	GC vs ABC		No
hsa-mir-1295a	-1.38212	0.684557	GC vs UC		No
hsa-mir-1295a	1.15804	0.580105	IRF4	12	No
hsa-mir-1295a	-1.59645	0.0641444	KMT2D	19	No
hsa-mir-1295a	1.91655	0.812061	MYC	9	No
hsa-mir-1295a	-1.8637	0.587348	MYD88	39	No
hsa-mir-1295a	1.05048	0.801489	PAX5	2	No
hsa-mir-1295a	-0.978463	0.45837	PIM1	24	No
hsa-mir-1295a	-0.376241	0.800315	PRDM1	20	No
hsa-mir-1295a	0.644658	0.74154	SCNSL vs PCNSL		No
hsa-mir-1295a	-1.78094	0.931896	TP53	7	No
hsa-mir-1295a	0.692975	0.838868	UC vs ABC		No
hsa-mir-1296-3p	-0.506309	0.915472	CARD11	5	No
hsa-mir-1296-3p	0.100234	0.963813	CCND3	7	No
hsa-mir-1296-3p	-1.30487	0.473563	CD79B	9	No
hsa-mir-1296-3p	2.55668	0.634585	CSMD2	2	No
hsa-mir-1296-3p	1.84912	0.710497	CSMD3	2	No
hsa-mir-1296-3p	-0.365928	0.883916	GC vs ABC		No
hsa-mir-1296-3p	-1.838	0.609706	GC vs UC		No
hsa-mir-1296-3p	1.92498	0.517108	IRF4	12	No
hsa-mir-1296-3p	1.13904	0.353392	KMT2D	19	No
hsa-mir-1296-3p	2.29177	0.812061	MYC	9	No
hsa-mir-1296-3p	0.125876	0.939315	MYD88	39	No
hsa-mir-1296-3p	1.2047	0.710283	PAX5	2	No
hsa-mir-1296-3p	-0.00919271	0.997343	PIM1	24	No
hsa-mir-1296-3p	-1.57384	0.101245	PRDM1	20	No
hsa-mir-1296-3p	-0.20251	0.967924	SCNSL vs PCNSL		No
hsa-mir-1296-3p	1.99604	0.931896	TP53	7	No
hsa-mir-1296-3p	1.47207	0.778199	UC vs ABC		No
hsa-mir-1296-5p	0.0493918	0.840792	CARD11	5	No
hsa-mir-1296-5p	-0.00935611	0.963813	CCND3	7	No
hsa-mir-1296-5p	-0.131951	0.473563	CD79B	9	No
hsa-mir-1296-5p	0.10874	0.753917	CSMD2	2	No
hsa-mir-1296-5p	-0.267549	0.710497	CSMD3	2	No
hsa-mir-1296-5p	0.024996	0.87076	GC vs ABC		No
hsa-mir-1296-5p	0.148716	0.471615	GC vs UC		No
hsa-mir-1296-5p	-0.116724	0.517108	IRF4	12	No
hsa-mir-1296-5p	-0.162217	0.0641444	KMT2D	19	No
hsa-mir-1296-5p	0.0103138	0.957771	MYC	9	No
hsa-mir-1296-5p	-0.00259139	0.976619	MYD88	39	No
hsa-mir-1296-5p	-0.30417	0.181766	PAX5	2	No
hsa-mir-1296-5p	-0.0109051	0.934646	PIM1	24	No
hsa-mir-1296-5p	-0.195256	0.0427852	PRDM1	20	No
hsa-mir-1296-5p	-0.323409	0.0604042	SCNSL vs PCNSL		No
hsa-mir-1296-5p	0.0494099	0.931896	TP53	7	No
hsa-mir-1296-5p	-0.12372	0.778199	UC vs ABC		No
hsa-mir-1297	0.803776	0.686948	CARD11	5	No
hsa-mir-1297	0.0993671	0.922516	CCND3	7	No
hsa-mir-1297	0.0291784	0.950323	CD79B	9	No
hsa-mir-1297	-0.0415508	0.951509	CSMD2	2	No
hsa-mir-1297	1.84424	0.710497	CSMD3	2	No
hsa-mir-1297	0.184822	0.86224	GC vs ABC		No
hsa-mir-1297	0.861515	0.471615	GC vs UC		No
hsa-mir-1297	0.538203	0.517108	IRF4	12	No
hsa-mir-1297	0.245169	0.415198	KMT2D	19	No
hsa-mir-1297	-0.0378844	0.936993	MYC	9	No
hsa-mir-1297	-0.184165	0.587348	MYD88	39	No
hsa-mir-1297	-0.819353	0.181766	PAX5	2	No
hsa-mir-1297	-0.19743	0.467646	PIM1	24	No
hsa-mir-1297	0.0819221	0.826485	PRDM1	20	No
hsa-mir-1297	-0.377785	0.51604	SCNSL vs PCNSL		No
hsa-mir-1297	0.181461	0.931896	TP53	7	No
hsa-mir-1297	-0.676693	0.778199	UC vs ABC		No
hsa-mir-1298-5p	0.0803858	0.686948	CARD11	5	No
hsa-mir-1298-5p	0.0211684	0.922516	CCND3	7	No
hsa-mir-1298-5p	-0.078025	0.473563	CD79B	9	No
hsa-mir-1298-5p	0.131907	0.634585	CSMD2	2	No
hsa-mir-1298-5p	-0.0935558	0.710497	CSMD3	2	No
hsa-mir-1298-5p	0.0815548	0.468574	GC vs ABC		No
hsa-mir-1298-5p	0.133037	0.471615	GC vs UC		No
hsa-mir-1298-5p	-0.0725609	0.517108	IRF4	12	No
hsa-mir-1298-5p	-0.1288	0.0641444	KMT2D	19	No
hsa-mir-1298-5p	0.0418572	0.812061	MYC	9	No
hsa-mir-1298-5p	-0.0520655	0.587348	MYD88	39	No
hsa-mir-1298-5p	-0.260577	0.181766	PAX5	2	No
hsa-mir-1298-5p	-0.0714937	0.368932	PIM1	24	No
hsa-mir-1298-5p	-0.142487	0.0427852	PRDM1	20	No
hsa-mir-1298-5p	-0.35838	0.0342768	SCNSL vs PCNSL		No
hsa-mir-1298-5p	0.0286387	0.931896	TP53	7	No
hsa-mir-1298-5p	-0.0514827	0.778199	UC vs ABC		No
hsa-mir-1299	0.613508	0.686948	CARD11	5	No
hsa-mir-1299	0.900072	0.922516	CCND3	7	No
hsa-mir-1299	-0.329879	0.473563	CD79B	9	No
hsa-mir-1299	2.30027	0.634585	CSMD2	2	No
hsa-mir-1299	-0.278348	0.710497	CSMD3	2	No
hsa-mir-1299	-0.12132	0.67863	GC vs ABC		No
hsa-mir-1299	0.169132	0.691564	GC vs UC		No
hsa-mir-1299	-0.426692	0.517108	IRF4	12	No
hsa-mir-1299	-0.089513	0.745671	KMT2D	19	No
hsa-mir-1299	-0.212003	0.812061	MYC	9	No
hsa-mir-1299	-0.279183	0.587348	MYD88	39	No
hsa-mir-1299	-0.61992	0.219292	PAX5	2	No
hsa-mir-1299	-0.0332262	0.92522	PIM1	24	No
hsa-mir-1299	-0.241243	0.24592	PRDM1	20	No
hsa-mir-1299	-0.339153	0.435892	SCNSL vs PCNSL		No
hsa-mir-1299	-0.231781	0.931896	TP53	7	No
hsa-mir-1299	-0.290453	0.778199	UC vs ABC		No
hsa-mir-1301-3p	0.0803858	0.686948	CARD11	5	No
hsa-mir-1301-3p	0.0211684	0.922516	CCND3	7	No
hsa-mir-1301-3p	-0.078025	0.473563	CD79B	9	No
hsa-mir-1301-3p	0.131907	0.634585	CSMD2	2	No
hsa-mir-1301-3p	-0.0935558	0.710497	CSMD3	2	No
hsa-mir-1301-3p	0.0815548	0.468574	GC vs ABC		No
hsa-mir-1301-3p	0.133037	0.471615	GC vs UC		No
hsa-mir-1301-3p	-0.0725609	0.517108	IRF4	12	No
hsa-mir-1301-3p	-0.1288	0.0641444	KMT2D	19	No
hsa-mir-1301-3p	0.0418572	0.812061	MYC	9	No
hsa-mir-1301-3p	-0.0520655	0.587348	MYD88	39	No
hsa-mir-1301-3p	-0.260577	0.181766	PAX5	2	No
hsa-mir-1301-3p	-0.0714937	0.368932	PIM1	24	No
hsa-mir-1301-3p	-0.142487	0.0427852	PRDM1	20	No
hsa-mir-1301-3p	-0.35838	0.0342768	SCNSL vs PCNSL		No
hsa-mir-1301-3p	0.0286387	0.931896	TP53	7	No
hsa-mir-1301-3p	-0.0514827	0.778199	UC vs ABC		No
hsa-mir-1302	-0.348117	0.686948	CARD11	5	No
hsa-mir-1302	-0.209266	0.922516	CCND3	7	No
hsa-mir-1302	-0.228463	0.473563	CD79B	9	No
hsa-mir-1302	-0.263577	0.720448	CSMD2	2	No
hsa-mir-1302	-0.14008	0.789343	CSMD3	2	No
hsa-mir-1302	-0.076819	0.86153	GC vs ABC		No
hsa-mir-1302	-0.404191	0.655452	GC vs UC		No
hsa-mir-1302	0.0586385	0.920383	IRF4	12	No
hsa-mir-1302	-0.130211	0.65866	KMT2D	19	No
hsa-mir-1302	-0.128544	0.86912	MYC	9	No
hsa-mir-1302	0.0967994	0.763566	MYD88	39	No
hsa-mir-1302	-0.537069	0.302998	PAX5	2	No
hsa-mir-1302	0.122595	0.684317	PIM1	24	No
hsa-mir-1302	-0.0413141	0.912341	PRDM1	20	No
hsa-mir-1302	0.000461176	0.999283	SCNSL vs PCNSL		No
hsa-mir-1302	1.12179	0.931896	TP53	7	No
hsa-mir-1302	0.327372	0.778199	UC vs ABC		No
hsa-mir-1303	-0.160678	0.874221	CARD11	5	No
hsa-mir-1303	2.09888	0.922516	CCND3	7	No
hsa-mir-1303	1.23614	0.473563	CD79B	9	No
hsa-mir-1303	0.0092985	0.99605	CSMD2	2	No
hsa-mir-1303	-2.06724	0.709627	CSMD3	2	No
hsa-mir-1303	-0.230522	0.881164	GC vs ABC		No
hsa-mir-1303	-1.42495	0.627895	GC vs UC		No
hsa-mir-1303	-0.568608	0.517108	IRF4	12	No
hsa-mir-1303	-0.110593	0.917684	KMT2D	19	No
hsa-mir-1303	-0.360338	0.812061	MYC	9	No
hsa-mir-1303	0.685746	0.587348	MYD88	39	No
hsa-mir-1303	4.39725	0.181766	PAX5	2	No
hsa-mir-1303	0.0576031	0.934646	PIM1	24	No
hsa-mir-1303	0.820055	0.309546	PRDM1	20	No
hsa-mir-1303	1.56236	0.50368	SCNSL vs PCNSL		No
hsa-mir-1303	-0.169835	0.931896	TP53	7	No
hsa-mir-1303	1.19443	0.778199	UC vs ABC		No
hsa-mir-1304-3p	0.0803858	0.686948	CARD11	5	No
hsa-mir-1304-3p	0.0211684	0.922516	CCND3	7	No
hsa-mir-1304-3p	-0.078025	0.473563	CD79B	9	No
hsa-mir-1304-3p	0.131907	0.634585	CSMD2	2	No
hsa-mir-1304-3p	-0.0935558	0.710497	CSMD3	2	No
hsa-mir-1304-3p	0.0815548	0.468574	GC vs ABC		No
hsa-mir-1304-3p	0.133037	0.471615	GC vs UC		No
hsa-mir-1304-3p	-0.0725609	0.517108	IRF4	12	No
hsa-mir-1304-3p	-0.1288	0.0641444	KMT2D	19	No
hsa-mir-1304-3p	0.0418572	0.812061	MYC	9	No
hsa-mir-1304-3p	-0.0520655	0.587348	MYD88	39	No
hsa-mir-1304-3p	-0.260577	0.181766	PAX5	2	No
hsa-mir-1304-3p	-0.0714937	0.368932	PIM1	24	No
hsa-mir-1304-3p	-0.142487	0.0427852	PRDM1	20	No
hsa-mir-1304-3p	-0.35838	0.0342768	SCNSL vs PCNSL		No
hsa-mir-1304-3p	0.0286387	0.931896	TP53	7	No
hsa-mir-1304-3p	-0.0514827	0.778199	UC vs ABC		No
hsa-mir-1304-5p	0.0803858	0.686948	CARD11	5	No
hsa-mir-1304-5p	0.0211684	0.922516	CCND3	7	No
hsa-mir-1304-5p	-0.078025	0.473563	CD79B	9	No
hsa-mir-1304-5p	0.131907	0.634585	CSMD2	2	No
hsa-mir-1304-5p	-0.0935558	0.710497	CSMD3	2	No
hsa-mir-1304-5p	0.0815548	0.468574	GC vs ABC		No
hsa-mir-1304-5p	0.133037	0.471615	GC vs UC		No
hsa-mir-1304-5p	-0.0725609	0.517108	IRF4	12	No
hsa-mir-1304-5p	-0.1288	0.0641444	KMT2D	19	No
hsa-mir-1304-5p	0.0418572	0.812061	MYC	9	No
hsa-mir-1304-5p	-0.0520655	0.587348	MYD88	39	No
hsa-mir-1304-5p	-0.260577	0.181766	PAX5	2	No
hsa-mir-1304-5p	-0.0714937	0.368932	PIM1	24	No
hsa-mir-1304-5p	-0.142487	0.0427852	PRDM1	20	No
hsa-mir-1304-5p	-0.35838	0.0342768	SCNSL vs PCNSL		No
hsa-mir-1304-5p	0.0286387	0.931896	TP53	7	No
hsa-mir-1304-5p	-0.0514827	0.778199	UC vs ABC		No
hsa-mir-1305	1.1113	0.689241	CARD11	5	No
hsa-mir-1305	-0.968955	0.922516	CCND3	7	No
hsa-mir-1305	-0.320981	0.857131	CD79B	9	No
hsa-mir-1305	-1.68537	0.634585	CSMD2	2	No
hsa-mir-1305	3.99828	0.710497	CSMD3	2	No
hsa-mir-1305	-0.54449	0.757634	GC vs ABC		No
hsa-mir-1305	0.333839	0.913298	GC vs UC		No
hsa-mir-1305	0.499856	0.771713	IRF4	12	No
hsa-mir-1305	0.346828	0.826134	KMT2D	19	No
hsa-mir-1305	1.47669	0.812061	MYC	9	No
hsa-mir-1305	1.09788	0.587348	MYD88	39	No
hsa-mir-1305	1.42732	0.710283	PAX5	2	No
hsa-mir-1305	-0.372531	0.798662	PIM1	24	No
hsa-mir-1305	0.330953	0.834085	PRDM1	20	No
hsa-mir-1305	3.08485	0.0510224	SCNSL vs PCNSL		No
hsa-mir-1305	-0.817923	0.931896	TP53	7	No
hsa-mir-1305	-0.878329	0.778199	UC vs ABC		No
hsa-mir-1306-3p	0.749863	0.686948	CARD11	5	No
hsa-mir-1306-3p	-0.178197	0.922516	CCND3	7	No
hsa-mir-1306-3p	-0.32055	0.473563	CD79B	9	No
hsa-mir-1306-3p	-0.0481365	0.953181	CSMD2	2	No
hsa-mir-1306-3p	-0.662759	0.710497	CSMD3	2	No
hsa-mir-1306-3p	-0.0583699	0.9426	GC vs ABC		No
hsa-mir-1306-3p	0.315475	0.694169	GC vs UC		No
hsa-mir-1306-3p	-0.144479	0.672842	IRF4	12	No
hsa-mir-1306-3p	0.141099	0.656312	KMT2D	19	No
hsa-mir-1306-3p	0.112706	0.876063	MYC	9	No
hsa-mir-1306-3p	-0.499278	0.587348	MYD88	39	No
hsa-mir-1306-3p	-1.09106	0.181766	PAX5	2	No
hsa-mir-1306-3p	0.00296106	0.995689	PIM1	24	No
hsa-mir-1306-3p	0.0750538	0.857091	PRDM1	20	No
hsa-mir-1306-3p	-0.208617	0.74154	SCNSL vs PCNSL		No
hsa-mir-1306-3p	-0.00175421	0.994878	TP53	7	No
hsa-mir-1306-3p	-0.373845	0.778199	UC vs ABC		No
hsa-mir-1306-5p	0.0803858	0.686948	CARD11	5	No
hsa-mir-1306-5p	0.0211684	0.922516	CCND3	7	No
hsa-mir-1306-5p	-0.078025	0.473563	CD79B	9	No
hsa-mir-1306-5p	0.131907	0.634585	CSMD2	2	No
hsa-mir-1306-5p	-0.0935558	0.710497	CSMD3	2	No
hsa-mir-1306-5p	0.0815548	0.468574	GC vs ABC		No
hsa-mir-1306-5p	0.133037	0.471615	GC vs UC		No
hsa-mir-1306-5p	-0.0725609	0.517108	IRF4	12	No
hsa-mir-1306-5p	-0.1288	0.0641444	KMT2D	19	No
hsa-mir-1306-5p	0.0418572	0.812061	MYC	9	No
hsa-mir-1306-5p	-0.0520655	0.587348	MYD88	39	No
hsa-mir-1306-5p	-0.260577	0.181766	PAX5	2	No
hsa-mir-1306-5p	-0.0714937	0.368932	PIM1	24	No
hsa-mir-1306-5p	-0.142487	0.0427852	PRDM1	20	No
hsa-mir-1306-5p	-0.35838	0.0342768	SCNSL vs PCNSL		No
hsa-mir-1306-5p	0.0286387	0.931896	TP53	7	No
hsa-mir-1306-5p	-0.0514827	0.778199	UC vs ABC		No
hsa-mir-1307-3p	-0.112401	0.833187	CARD11	5	No
hsa-mir-1307-3p	0.369517	0.922516	CCND3	7	No
hsa-mir-1307-3p	-0.215085	0.473563	CD79B	9	No
hsa-mir-1307-3p	-0.0627182	0.923841	CSMD2	2	No
hsa-mir-1307-3p	-0.392075	0.710497	CSMD3	2	No
hsa-mir-1307-3p	-0.0345969	0.916518	GC vs ABC		No
hsa-mir-1307-3p	-0.242437	0.816097	GC vs UC		No
hsa-mir-1307-3p	-0.364277	0.517108	IRF4	12	No
hsa-mir-1307-3p	-0.265713	0.150772	KMT2D	19	No
hsa-mir-1307-3p	-0.184069	0.812061	MYC	9	No
hsa-mir-1307-3p	0.0475959	0.877496	MYD88	39	No
hsa-mir-1307-3p	-0.74128	0.181766	PAX5	2	No
hsa-mir-1307-3p	-0.151272	0.551762	PIM1	24	No
hsa-mir-1307-3p	-0.290109	0.134763	PRDM1	20	No
hsa-mir-1307-3p	-0.336083	0.353965	SCNSL vs PCNSL		No
hsa-mir-1307-3p	0.205877	0.931896	TP53	7	No
hsa-mir-1307-3p	0.20784	0.851174	UC vs ABC		No
hsa-mir-1307-5p	-0.0344775	0.9229	CARD11	5	No
hsa-mir-1307-5p	-0.0399052	0.922516	CCND3	7	No
hsa-mir-1307-5p	-0.129145	0.473563	CD79B	9	No
hsa-mir-1307-5p	0.0603903	0.892854	CSMD2	2	No
hsa-mir-1307-5p	-0.100316	0.744248	CSMD3	2	No
hsa-mir-1307-5p	0.0344709	0.86224	GC vs ABC		No
hsa-mir-1307-5p	0.10976	0.658018	GC vs UC		No
hsa-mir-1307-5p	-0.133266	0.517108	IRF4	12	No
hsa-mir-1307-5p	0.00179567	0.993961	KMT2D	19	No
hsa-mir-1307-5p	-0.0385639	0.876063	MYC	9	No
hsa-mir-1307-5p	-0.0139381	0.935963	MYD88	39	No
hsa-mir-1307-5p	-0.262862	0.256065	PAX5	2	No
hsa-mir-1307-5p	-0.0142821	0.934646	PIM1	24	No
hsa-mir-1307-5p	-0.0112445	0.952768	PRDM1	20	No
hsa-mir-1307-5p	-0.2126	0.452755	SCNSL vs PCNSL		No
hsa-mir-1307-5p	-0.0933793	0.931896	TP53	7	No
hsa-mir-1307-5p	-0.0752889	0.778199	UC vs ABC		No
hsa-mir-130a-3p	-1.11888	0.817771	CARD11	5	No
hsa-mir-130a-3p	-0.464377	0.922516	CCND3	7	No
hsa-mir-130a-3p	1.46764	0.473563	CD79B	9	No
hsa-mir-130a-3p	-2.36776	0.753917	CSMD2	2	No
hsa-mir-130a-3p	-0.723983	0.885307	CSMD3	2	No
hsa-mir-130a-3p	-0.217348	0.9426	GC vs ABC		No
hsa-mir-130a-3p	-2.21092	0.53017	GC vs UC		No
hsa-mir-130a-3p	-1.85462	0.517108	IRF4	12	No
hsa-mir-130a-3p	0.287356	0.870196	KMT2D	19	No
hsa-mir-130a-3p	-2.06468	0.812061	MYC	9	No
hsa-mir-130a-3p	-1.12487	0.587348	MYD88	39	No
hsa-mir-130a-3p	2.45526	0.404881	PAX5	2	No
hsa-mir-130a-3p	1.0127	0.475696	PIM1	24	No
hsa-mir-130a-3p	2.34329	0.0428542	PRDM1	20	Yes
hsa-mir-130a-3p	4.20337	0.25892	SCNSL vs PCNSL		No
hsa-mir-130a-3p	-0.726215	0.931896	TP53	7	No
hsa-mir-130a-3p	1.99357	0.778199	UC vs ABC		No
hsa-mir-130b-3p	-0.0216138	0.963978	CARD11	5	No
hsa-mir-130b-3p	-0.108134	0.922516	CCND3	7	No
hsa-mir-130b-3p	-0.149099	0.473563	CD79B	9	No
hsa-mir-130b-3p	0.0151507	0.972932	CSMD2	2	No
hsa-mir-130b-3p	-0.225347	0.710497	CSMD3	2	No
hsa-mir-130b-3p	0.0524318	0.801113	GC vs ABC		No
hsa-mir-130b-3p	0.306181	0.471615	GC vs UC		No
hsa-mir-130b-3p	-0.260371	0.517108	IRF4	12	No
hsa-mir-130b-3p	-0.252439	0.0641444	KMT2D	19	No
hsa-mir-130b-3p	-0.043976	0.895228	MYC	9	No
hsa-mir-130b-3p	-0.0583669	0.77577	MYD88	39	No
hsa-mir-130b-3p	-0.408264	0.181766	PAX5	2	No
hsa-mir-130b-3p	-0.19169	0.368932	PIM1	24	No
hsa-mir-130b-3p	-0.357744	0.0427852	PRDM1	20	No
hsa-mir-130b-3p	-0.252258	0.502184	SCNSL vs PCNSL		No
hsa-mir-130b-3p	-0.0671424	0.931896	TP53	7	No
hsa-mir-130b-3p	-0.253749	0.778199	UC vs ABC		No
hsa-mir-132-3p	-2.01581	0.686948	CARD11	5	No
hsa-mir-132-3p	-0.319136	0.924994	CCND3	7	No
hsa-mir-132-3p	-2.18345	0.473563	CD79B	9	No
hsa-mir-132-3p	-4.35214	0.0128835	CSMD2	2	Yes
hsa-mir-132-3p	-3.77226	0.299547	CSMD3	2	No
hsa-mir-132-3p	1.52645	0.468574	GC vs ABC		No
hsa-mir-132-3p	-0.632465	0.845925	GC vs UC		No
hsa-mir-132-3p	-1.60291	0.517108	IRF4	12	No
hsa-mir-132-3p	-1.10792	0.201813	KMT2D	19	No
hsa-mir-132-3p	-1.26297	0.812061	MYC	9	No
hsa-mir-132-3p	-1.20137	0.587348	MYD88	39	No
hsa-mir-132-3p	4.81979	0.181766	PAX5	2	No
hsa-mir-132-3p	0.197586	0.919206	PIM1	24	No
hsa-mir-132-3p	0.115749	0.950005	PRDM1	20	No
hsa-mir-132-3p	2.68637	0.110358	SCNSL vs PCNSL		No
hsa-mir-132-3p	-2.99611	0.931896	TP53	7	No
hsa-mir-132-3p	2.15892	0.778199	UC vs ABC		No
hsa-mir-1322	-0.218252	0.686948	CARD11	5	No
hsa-mir-1322	0.111279	0.924994	CCND3	7	No
hsa-mir-1322	-0.327769	0.473563	CD79B	9	No
hsa-mir-1322	-0.0769703	0.919854	CSMD2	2	No
hsa-mir-1322	-0.463653	0.710497	CSMD3	2	No
hsa-mir-1322	-0.0939068	0.695671	GC vs ABC		No
hsa-mir-1322	-1.2475	0.471615	GC vs UC		No
hsa-mir-1322	-0.286438	0.517108	IRF4	12	No
hsa-mir-1322	-0.30361	0.186003	KMT2D	19	No
hsa-mir-1322	0.0922927	0.932198	MYC	9	No
hsa-mir-1322	-0.326935	0.587348	MYD88	39	No
hsa-mir-1322	-0.423249	0.337053	PAX5	2	No
hsa-mir-1322	-0.328153	0.368932	PIM1	24	No
hsa-mir-1322	-0.291921	0.22704	PRDM1	20	No
hsa-mir-1322	0.885864	0.197796	SCNSL vs PCNSL		No
hsa-mir-1322	-0.31061	0.931896	TP53	7	No
hsa-mir-1322	1.1536	0.778199	UC vs ABC		No
hsa-mir-1323	-1.12875	0.76188	CARD11	5	No
hsa-mir-1323	0.375404	0.922516	CCND3	7	No
hsa-mir-1323	0.987478	0.590009	CD79B	9	No
hsa-mir-1323	-0.991784	0.875032	CSMD2	2	No
hsa-mir-1323	2.65978	0.710497	CSMD3	2	No
hsa-mir-1323	-0.577385	0.784877	GC vs ABC		No
hsa-mir-1323	-1.04476	0.736835	GC vs UC		No
hsa-mir-1323	-0.770631	0.684275	IRF4	12	No
hsa-mir-1323	0.784385	0.582281	KMT2D	19	No
hsa-mir-1323	1.63489	0.812061	MYC	9	No
hsa-mir-1323	0.150013	0.935963	MYD88	39	No
hsa-mir-1323	2.44861	0.429457	PAX5	2	No
hsa-mir-1323	-1.42324	0.368932	PIM1	24	No
hsa-mir-1323	2.09834	0.0548616	PRDM1	20	No
hsa-mir-1323	0.565048	0.818955	SCNSL vs PCNSL		No
hsa-mir-1323	1.03835	0.931896	TP53	7	No
hsa-mir-1323	0.467371	0.875578	UC vs ABC		No
hsa-mir-133a-3p	0.359393	0.9229	CARD11	5	No
hsa-mir-133a-3p	-0.187435	0.938055	CCND3	7	No
hsa-mir-133a-3p	0.188265	0.913097	CD79B	9	No
hsa-mir-133a-3p	0.878711	0.859427	CSMD2	2	No
hsa-mir-133a-3p	-1.92014	0.709627	CSMD3	2	No
hsa-mir-133a-3p	-0.118612	0.9426	GC vs ABC		No
hsa-mir-133a-3p	-0.783738	0.774894	GC vs UC		No
hsa-mir-133a-3p	-0.648759	0.652621	IRF4	12	No
hsa-mir-133a-3p	-0.501566	0.676156	KMT2D	19	No
hsa-mir-133a-3p	-1.35036	0.812061	MYC	9	No
hsa-mir-133a-3p	-0.260484	0.869854	MYD88	39	No
hsa-mir-133a-3p	-0.0033333	0.998794	PAX5	2	No
hsa-mir-133a-3p	0.799471	0.432611	PIM1	24	No
hsa-mir-133a-3p	-1.09537	0.254007	PRDM1	20	No
hsa-mir-133a-3p	3.74878	0.0342768	SCNSL vs PCNSL		Yes
hsa-mir-133a-3p	0.0530483	0.98792	TP53	7	No
hsa-mir-133a-3p	0.665126	0.815038	UC vs ABC		No
hsa-mir-133a-5p	-0.134639	0.952324	CARD11	5	No
hsa-mir-133a-5p	-0.0133705	0.987708	CCND3	7	No
hsa-mir-133a-5p	0.582671	0.64979	CD79B	9	No
hsa-mir-133a-5p	-0.544848	0.634585	CSMD2	2	No
hsa-mir-133a-5p	-1.38362	0.636984	CSMD3	2	No
hsa-mir-133a-5p	-0.385147	0.716409	GC vs ABC		No
hsa-mir-133a-5p	1.38103	0.471615	GC vs UC		No
hsa-mir-133a-5p	0.193271	0.840575	IRF4	12	No
hsa-mir-133a-5p	-0.0649133	0.912363	KMT2D	19	No
hsa-mir-133a-5p	0.0129443	0.982404	MYC	9	No
hsa-mir-133a-5p	-0.100427	0.878746	MYD88	39	No
hsa-mir-133a-5p	2.04201	0.41559	PAX5	2	No
hsa-mir-133a-5p	-0.320642	0.615424	PIM1	24	No
hsa-mir-133a-5p	0.184095	0.762396	PRDM1	20	No
hsa-mir-133a-5p	-3.0865	0.23446	SCNSL vs PCNSL		No
hsa-mir-133a-5p	-0.119112	0.931896	TP53	7	No
hsa-mir-133a-5p	-1.76618	0.0650412	UC vs ABC		No
hsa-mir-133b	0.0803858	0.686948	CARD11	5	No
hsa-mir-133b	0.0211684	0.922516	CCND3	7	No
hsa-mir-133b	-0.078025	0.473563	CD79B	9	No
hsa-mir-133b	0.131907	0.634585	CSMD2	2	No
hsa-mir-133b	-0.0935558	0.710497	CSMD3	2	No
hsa-mir-133b	0.0815548	0.468574	GC vs ABC		No
hsa-mir-133b	0.133037	0.471615	GC vs UC		No
hsa-mir-133b	-0.0725609	0.517108	IRF4	12	No
hsa-mir-133b	-0.1288	0.0641444	KMT2D	19	No
hsa-mir-133b	0.0418572	0.812061	MYC	9	No
hsa-mir-133b	-0.0520655	0.587348	MYD88	39	No
hsa-mir-133b	-0.260577	0.181766	PAX5	2	No
hsa-mir-133b	-0.0714937	0.368932	PIM1	24	No
hsa-mir-133b	-0.142487	0.0427852	PRDM1	20	No
hsa-mir-133b	-0.35838	0.0342768	SCNSL vs PCNSL		No
hsa-mir-133b	0.0286387	0.931896	TP53	7	No
hsa-mir-133b	-0.0514827	0.778199	UC vs ABC		No
hsa-mir-134-3p	-0.509666	0.686948	CARD11	5	No
hsa-mir-134-3p	-0.410777	0.922516	CCND3	7	No
hsa-mir-134-3p	-0.0413847	0.965428	CD79B	9	No
hsa-mir-134-3p	-0.606914	0.634585	CSMD2	2	No
hsa-mir-134-3p	2.01328	0.710497	CSMD3	2	No
hsa-mir-134-3p	-0.35471	0.49682	GC vs ABC		No
hsa-mir-134-3p	1.38418	0.471615	GC vs UC		No
hsa-mir-134-3p	0.62307	0.562331	IRF4	12	No
hsa-mir-134-3p	0.0523783	0.940327	KMT2D	19	No
hsa-mir-134-3p	0.516767	0.812061	MYC	9	No
hsa-mir-134-3p	0.489794	0.587348	MYD88	39	No
hsa-mir-134-3p	-1.37596	0.181766	PAX5	2	No
hsa-mir-134-3p	0.779477	0.368932	PIM1	24	No
hsa-mir-134-3p	-0.125346	0.869988	PRDM1	20	No
hsa-mir-134-3p	-3.99544	0.192452	SCNSL vs PCNSL		No
hsa-mir-134-3p	0.271889	0.931896	TP53	7	No
hsa-mir-134-3p	-1.73889	0.0650412	UC vs ABC		No
hsa-mir-134-5p+hsa-mir-6728-5p	0.0803858	0.686948	CARD11	5	No
hsa-mir-134-5p+hsa-mir-6728-5p	0.0211684	0.922516	CCND3	7	No
hsa-mir-134-5p+hsa-mir-6728-5p	-0.078025	0.473563	CD79B	9	No
hsa-mir-134-5p+hsa-mir-6728-5p	0.131907	0.634585	CSMD2	2	No
hsa-mir-134-5p+hsa-mir-6728-5p	-0.0935558	0.710497	CSMD3	2	No
hsa-mir-134-5p+hsa-mir-6728-5p	0.0815548	0.468574	GC vs ABC		No
hsa-mir-134-5p+hsa-mir-6728-5p	0.133037	0.471615	GC vs UC		No
hsa-mir-134-5p+hsa-mir-6728-5p	-0.0725609	0.517108	IRF4	12	No
hsa-mir-134-5p+hsa-mir-6728-5p	-0.1288	0.0641444	KMT2D	19	No
hsa-mir-134-5p+hsa-mir-6728-5p	0.0418572	0.812061	MYC	9	No
hsa-mir-134-5p+hsa-mir-6728-5p	-0.0520655	0.587348	MYD88	39	No
hsa-mir-134-5p+hsa-mir-6728-5p	-0.260577	0.181766	PAX5	2	No
hsa-mir-134-5p+hsa-mir-6728-5p	-0.0714937	0.368932	PIM1	24	No
hsa-mir-134-5p+hsa-mir-6728-5p	-0.142487	0.0427852	PRDM1	20	No
hsa-mir-134-5p+hsa-mir-6728-5p	-0.35838	0.0342768	SCNSL vs PCNSL		No
hsa-mir-134-5p+hsa-mir-6728-5p	0.0286387	0.931896	TP53	7	No
hsa-mir-134-5p+hsa-mir-6728-5p	-0.0514827	0.778199	UC vs ABC		No
hsa-mir-135a-5p	1.10427	0.725842	CARD11	5	No
hsa-mir-135a-5p	1.25975	0.922516	CCND3	7	No
hsa-mir-135a-5p	1.55053	0.473563	CD79B	9	No
hsa-mir-135a-5p	-2.20926	0.634585	CSMD2	2	No
hsa-mir-135a-5p	-2.22936	0.709627	CSMD3	2	No
hsa-mir-135a-5p	1.49862	0.468574	GC vs ABC		No
hsa-mir-135a-5p	1.47284	0.632489	GC vs UC		No
hsa-mir-135a-5p	-1.57513	0.517108	IRF4	12	No
hsa-mir-135a-5p	-0.489159	0.630813	KMT2D	19	No
hsa-mir-135a-5p	-1.20122	0.812061	MYC	9	No
hsa-mir-135a-5p	0.803922	0.587348	MYD88	39	No
hsa-mir-135a-5p	3.22678	0.375699	PAX5	2	No
hsa-mir-135a-5p	-0.472954	0.716024	PIM1	24	No
hsa-mir-135a-5p	1.72933	0.111167	PRDM1	20	No
hsa-mir-135a-5p	0.4214	0.74154	SCNSL vs PCNSL		No
hsa-mir-135a-5p	-1.5418	0.931896	TP53	7	No
hsa-mir-135a-5p	0.025778	0.990316	UC vs ABC		No
hsa-mir-135b-5p	-0.0555457	0.955698	CARD11	5	No
hsa-mir-135b-5p	-0.259589	0.922516	CCND3	7	No
hsa-mir-135b-5p	0.54998	0.473563	CD79B	9	No
hsa-mir-135b-5p	-0.153203	0.887978	CSMD2	2	No
hsa-mir-135b-5p	-1.0425	0.709627	CSMD3	2	No
hsa-mir-135b-5p	1.07863	0.468574	GC vs ABC		No
hsa-mir-135b-5p	1.83825	0.471615	GC vs UC		No
hsa-mir-135b-5p	-0.66324	0.517108	IRF4	12	No
hsa-mir-135b-5p	0.0299148	0.952242	KMT2D	19	No
hsa-mir-135b-5p	-0.369773	0.812061	MYC	9	No
hsa-mir-135b-5p	0.120632	0.819677	MYD88	39	No
hsa-mir-135b-5p	5.3401	0.181766	PAX5	2	No
hsa-mir-135b-5p	-0.386922	0.368932	PIM1	24	No
hsa-mir-135b-5p	-0.15419	0.725642	PRDM1	20	No
hsa-mir-135b-5p	0.37521	0.828382	SCNSL vs PCNSL		No
hsa-mir-135b-5p	-0.31413	0.931896	TP53	7	No
hsa-mir-135b-5p	-0.759612	0.778199	UC vs ABC		No
hsa-mir-136-5p	-0.459645	0.686948	CARD11	5	No
hsa-mir-136-5p	0.823513	0.922516	CCND3	7	No
hsa-mir-136-5p	-0.329999	0.473563	CD79B	9	No
hsa-mir-136-5p	-0.189888	0.875032	CSMD2	2	No
hsa-mir-136-5p	-0.558357	0.710497	CSMD3	2	No
hsa-mir-136-5p	0.410647	0.612519	GC vs ABC		No
hsa-mir-136-5p	0.351129	0.78156	GC vs UC		No
hsa-mir-136-5p	-0.219673	0.580105	IRF4	12	No
hsa-mir-136-5p	-0.265726	0.416684	KMT2D	19	No
hsa-mir-136-5p	-0.385636	0.812061	MYC	9	No
hsa-mir-136-5p	0.35871	0.587348	MYD88	39	No
hsa-mir-136-5p	-0.244366	0.905133	PAX5	2	No
hsa-mir-136-5p	-0.137557	0.729561	PIM1	24	No
hsa-mir-136-5p	0.301955	0.451912	PRDM1	20	No
hsa-mir-136-5p	0.0372516	0.966924	SCNSL vs PCNSL		No
hsa-mir-136-5p	0.482702	0.931896	TP53	7	No
hsa-mir-136-5p	0.0595177	0.952425	UC vs ABC		No
hsa-mir-137	-1.36988	0.588213	CARD11	5	No
hsa-mir-137	-0.271514	0.922516	CCND3	7	No
hsa-mir-137	-0.123724	0.857131	CD79B	9	No
hsa-mir-137	-2.30123	0.219875	CSMD2	2	No
hsa-mir-137	-0.621669	0.710497	CSMD3	2	No
hsa-mir-137	0.335435	0.840412	GC vs ABC		No
hsa-mir-137	-0.390572	0.839961	GC vs UC		No
hsa-mir-137	0.0501139	0.957121	IRF4	12	No
hsa-mir-137	-0.253796	0.736336	KMT2D	19	No
hsa-mir-137	0.239645	0.932198	MYC	9	No
hsa-mir-137	-0.403589	0.587348	MYD88	39	No
hsa-mir-137	-1.19094	0.375699	PAX5	2	No
hsa-mir-137	0.0152502	0.991491	PIM1	24	No
hsa-mir-137	0.200603	0.82696	PRDM1	20	No
hsa-mir-137	-3.36608	0.260149	SCNSL vs PCNSL		No
hsa-mir-137	0.283957	0.943144	TP53	7	No
hsa-mir-137	0.726006	0.778199	UC vs ABC		No
hsa-mir-138-5p	0.0368414	0.915472	CARD11	5	No
hsa-mir-138-5p	0.232994	0.922516	CCND3	7	No
hsa-mir-138-5p	-0.100484	0.473563	CD79B	9	No
hsa-mir-138-5p	0.11558	0.796453	CSMD2	2	No
hsa-mir-138-5p	-0.154152	0.710497	CSMD3	2	No
hsa-mir-138-5p	0.0537669	0.716409	GC vs ABC		No
hsa-mir-138-5p	0.170517	0.471615	GC vs UC		No
hsa-mir-138-5p	-0.130912	0.517108	IRF4	12	No
hsa-mir-138-5p	-0.154407	0.0694191	KMT2D	19	No
hsa-mir-138-5p	0.0218892	0.932198	MYC	9	No
hsa-mir-138-5p	-0.0198773	0.889869	MYD88	39	No
hsa-mir-138-5p	-0.392041	0.181766	PAX5	2	No
hsa-mir-138-5p	-0.133493	0.368932	PIM1	24	No
hsa-mir-138-5p	-0.20957	0.0427852	PRDM1	20	No
hsa-mir-138-5p	-0.347838	0.0812102	SCNSL vs PCNSL		No
hsa-mir-138-5p	0.014891	0.964221	TP53	7	No
hsa-mir-138-5p	-0.11675	0.778199	UC vs ABC		No
hsa-mir-139-3p	0.0368414	0.915472	CARD11	5	No
hsa-mir-139-3p	0.232994	0.922516	CCND3	7	No
hsa-mir-139-3p	-0.100484	0.473563	CD79B	9	No
hsa-mir-139-3p	0.11558	0.796453	CSMD2	2	No
hsa-mir-139-3p	-0.154152	0.710497	CSMD3	2	No
hsa-mir-139-3p	0.0537669	0.716409	GC vs ABC		No
hsa-mir-139-3p	0.170517	0.471615	GC vs UC		No
hsa-mir-139-3p	-0.130912	0.517108	IRF4	12	No
hsa-mir-139-3p	-0.154407	0.0694191	KMT2D	19	No
hsa-mir-139-3p	0.0218892	0.932198	MYC	9	No
hsa-mir-139-3p	-0.0198773	0.889869	MYD88	39	No
hsa-mir-139-3p	-0.392041	0.181766	PAX5	2	No
hsa-mir-139-3p	-0.133493	0.368932	PIM1	24	No
hsa-mir-139-3p	-0.20957	0.0427852	PRDM1	20	No
hsa-mir-139-3p	-0.347838	0.0812102	SCNSL vs PCNSL		No
hsa-mir-139-3p	0.014891	0.964221	TP53	7	No
hsa-mir-139-3p	-0.11675	0.778199	UC vs ABC		No
hsa-mir-139-5p	0.0803858	0.686948	CARD11	5	No
hsa-mir-139-5p	0.0211684	0.922516	CCND3	7	No
hsa-mir-139-5p	-0.078025	0.473563	CD79B	9	No
hsa-mir-139-5p	0.131907	0.634585	CSMD2	2	No
hsa-mir-139-5p	-0.0935558	0.710497	CSMD3	2	No
hsa-mir-139-5p	0.0815548	0.468574	GC vs ABC		No
hsa-mir-139-5p	0.133037	0.471615	GC vs UC		No
hsa-mir-139-5p	-0.0725609	0.517108	IRF4	12	No
hsa-mir-139-5p	-0.1288	0.0641444	KMT2D	19	No
hsa-mir-139-5p	0.0418572	0.812061	MYC	9	No
hsa-mir-139-5p	-0.0520655	0.587348	MYD88	39	No
hsa-mir-139-5p	-0.260577	0.181766	PAX5	2	No
hsa-mir-139-5p	-0.0714937	0.368932	PIM1	24	No
hsa-mir-139-5p	-0.142487	0.0427852	PRDM1	20	No
hsa-mir-139-5p	-0.35838	0.0342768	SCNSL vs PCNSL		No
hsa-mir-139-5p	0.0286387	0.931896	TP53	7	No
hsa-mir-139-5p	-0.0514827	0.778199	UC vs ABC		No
hsa-mir-140-3p	0.0803858	0.686948	CARD11	5	No
hsa-mir-140-3p	0.0211684	0.922516	CCND3	7	No
hsa-mir-140-3p	-0.078025	0.473563	CD79B	9	No
hsa-mir-140-3p	0.131907	0.634585	CSMD2	2	No
hsa-mir-140-3p	-0.0935558	0.710497	CSMD3	2	No
hsa-mir-140-3p	0.0815548	0.468574	GC vs ABC		No
hsa-mir-140-3p	0.133037	0.471615	GC vs UC		No
hsa-mir-140-3p	-0.0725609	0.517108	IRF4	12	No
hsa-mir-140-3p	-0.1288	0.0641444	KMT2D	19	No
hsa-mir-140-3p	0.0418572	0.812061	MYC	9	No
hsa-mir-140-3p	-0.0520655	0.587348	MYD88	39	No
hsa-mir-140-3p	-0.260577	0.181766	PAX5	2	No
hsa-mir-140-3p	-0.0714937	0.368932	PIM1	24	No
hsa-mir-140-3p	-0.142487	0.0427852	PRDM1	20	No
hsa-mir-140-3p	-0.35838	0.0342768	SCNSL vs PCNSL		No
hsa-mir-140-3p	0.0286387	0.931896	TP53	7	No
hsa-mir-140-3p	-0.0514827	0.778199	UC vs ABC		No
hsa-mir-140-5p	-1.04392	0.706931	CARD11	5	No
hsa-mir-140-5p	0.734283	0.922516	CCND3	7	No
hsa-mir-140-5p	1.09042	0.473563	CD79B	9	No
hsa-mir-140-5p	-4.10206	0.634585	CSMD2	2	No
hsa-mir-140-5p	1.41541	0.710497	CSMD3	2	No
hsa-mir-140-5p	-1.2103	0.50433	GC vs ABC		No
hsa-mir-140-5p	-1.54894	0.594297	GC vs UC		No
hsa-mir-140-5p	0.969427	0.517108	IRF4	12	No
hsa-mir-140-5p	-0.0825038	0.953435	KMT2D	19	No
hsa-mir-140-5p	-1.93259	0.812061	MYC	9	No
hsa-mir-140-5p	-0.226238	0.873045	MYD88	39	No
hsa-mir-140-5p	0.81838	0.733871	PAX5	2	No
hsa-mir-140-5p	1.26624	0.368932	PIM1	24	No
hsa-mir-140-5p	0.849526	0.332303	PRDM1	20	No
hsa-mir-140-5p	-0.316452	0.920278	SCNSL vs PCNSL		No
hsa-mir-140-5p	-0.595277	0.931896	TP53	7	No
hsa-mir-140-5p	0.338641	0.897169	UC vs ABC		No
hsa-mir-141-3p	-0.881677	0.686948	CARD11	5	No
hsa-mir-141-3p	-0.391474	0.922516	CCND3	7	No
hsa-mir-141-3p	-0.720671	0.473563	CD79B	9	No
hsa-mir-141-3p	-0.187018	0.912333	CSMD2	2	No
hsa-mir-141-3p	-0.965581	0.710497	CSMD3	2	No
hsa-mir-141-3p	0.0092109	0.989532	GC vs ABC		No
hsa-mir-141-3p	-0.301051	0.910406	GC vs UC		No
hsa-mir-141-3p	-0.640572	0.517108	IRF4	12	No
hsa-mir-141-3p	-0.0444122	0.982112	KMT2D	19	No
hsa-mir-141-3p	-0.440614	0.812061	MYC	9	No
hsa-mir-141-3p	-0.579167	0.587348	MYD88	39	No
hsa-mir-141-3p	-0.202235	0.873325	PAX5	2	No
hsa-mir-141-3p	-0.541753	0.389014	PIM1	24	No
hsa-mir-141-3p	-0.692835	0.395875	PRDM1	20	No
hsa-mir-141-3p	-0.69087	0.408922	SCNSL vs PCNSL		No
hsa-mir-141-3p	-1.69963	0.931896	TP53	7	No
hsa-mir-141-3p	0.310262	0.907994	UC vs ABC		No
hsa-mir-142-3p	0.98667	0.686948	CARD11	5	No
hsa-mir-142-3p	0.696212	0.922516	CCND3	7	No
hsa-mir-142-3p	0.140196	0.814198	CD79B	9	No
hsa-mir-142-3p	0.0700295	0.965467	CSMD2	2	No
hsa-mir-142-3p	-0.904213	0.710497	CSMD3	2	No
hsa-mir-142-3p	-1.13395	0.468574	GC vs ABC		No
hsa-mir-142-3p	-2.09418	0.471615	GC vs UC		No
hsa-mir-142-3p	-0.512308	0.517108	IRF4	12	No
hsa-mir-142-3p	-0.3406	0.393582	KMT2D	19	No
hsa-mir-142-3p	-0.461082	0.812061	MYC	9	No
hsa-mir-142-3p	-0.0396488	0.939315	MYD88	39	No
hsa-mir-142-3p	-0.804041	0.453123	PAX5	2	No
hsa-mir-142-3p	0.332525	0.381045	PIM1	24	No
hsa-mir-142-3p	-0.272245	0.518685	PRDM1	20	No
hsa-mir-142-3p	2.66913	0.201167	SCNSL vs PCNSL		No
hsa-mir-142-3p	-0.616206	0.931896	TP53	7	No
hsa-mir-142-3p	0.960233	0.778199	UC vs ABC		No
hsa-mir-142-5p	0.0803858	0.686948	CARD11	5	No
hsa-mir-142-5p	0.0211684	0.922516	CCND3	7	No
hsa-mir-142-5p	-0.078025	0.473563	CD79B	9	No
hsa-mir-142-5p	0.131907	0.634585	CSMD2	2	No
hsa-mir-142-5p	-0.0935558	0.710497	CSMD3	2	No
hsa-mir-142-5p	0.0815548	0.468574	GC vs ABC		No
hsa-mir-142-5p	0.133037	0.471615	GC vs UC		No
hsa-mir-142-5p	-0.0725609	0.517108	IRF4	12	No
hsa-mir-142-5p	-0.1288	0.0641444	KMT2D	19	No
hsa-mir-142-5p	0.0418572	0.812061	MYC	9	No
hsa-mir-142-5p	-0.0520655	0.587348	MYD88	39	No
hsa-mir-142-5p	-0.260577	0.181766	PAX5	2	No
hsa-mir-142-5p	-0.0714937	0.368932	PIM1	24	No
hsa-mir-142-5p	-0.142487	0.0427852	PRDM1	20	No
hsa-mir-142-5p	-0.35838	0.0342768	SCNSL vs PCNSL		No
hsa-mir-142-5p	0.0286387	0.931896	TP53	7	No
hsa-mir-142-5p	-0.0514827	0.778199	UC vs ABC		No
hsa-mir-144-3p	3.4997	0.686948	CARD11	5	No
hsa-mir-144-3p	2.23118	0.922516	CCND3	7	No
hsa-mir-144-3p	-1.20163	0.660613	CD79B	9	No
hsa-mir-144-3p	-2.45613	0.798838	CSMD2	2	No
hsa-mir-144-3p	-2.12357	0.710497	CSMD3	2	No
hsa-mir-144-3p	-0.283801	0.938938	GC vs ABC		No
hsa-mir-144-3p	4.55654	0.471615	GC vs UC		No
hsa-mir-144-3p	0.0115134	0.999736	IRF4	12	No
hsa-mir-144-3p	-0.397152	0.851966	KMT2D	19	No
hsa-mir-144-3p	1.35237	0.812061	MYC	9	No
hsa-mir-144-3p	-0.696099	0.754294	MYD88	39	No
hsa-mir-144-3p	-1.74636	0.717151	PAX5	2	No
hsa-mir-144-3p	2.02615	0.368932	PIM1	24	No
hsa-mir-144-3p	-1.9561	0.244807	PRDM1	20	No
hsa-mir-144-3p	5.97901	0.271874	SCNSL vs PCNSL		No
hsa-mir-144-3p	-0.294925	0.964221	TP53	7	No
hsa-mir-144-3p	-4.84034	0.778199	UC vs ABC		No
hsa-mir-145-5p	-1.13924	0.686948	CARD11	5	No
hsa-mir-145-5p	0.295558	0.936294	CCND3	7	No
hsa-mir-145-5p	-1.647	0.473563	CD79B	9	No
hsa-mir-145-5p	-2.87939	0.219875	CSMD2	2	No
hsa-mir-145-5p	-1.01019	0.774057	CSMD3	2	No
hsa-mir-145-5p	0.991845	0.608297	GC vs ABC		No
hsa-mir-145-5p	0.236994	0.943286	GC vs UC		No
hsa-mir-145-5p	-1.10786	0.517108	IRF4	12	No
hsa-mir-145-5p	-1.00559	0.316975	KMT2D	19	No
hsa-mir-145-5p	-1.37315	0.812061	MYC	9	No
hsa-mir-145-5p	-0.975649	0.587348	MYD88	39	No
hsa-mir-145-5p	-1.63972	0.662797	PAX5	2	No
hsa-mir-145-5p	-0.324626	0.853907	PIM1	24	No
hsa-mir-145-5p	-0.196471	0.904158	PRDM1	20	No
hsa-mir-145-5p	0.488643	0.911188	SCNSL vs PCNSL		No
hsa-mir-145-5p	-2.64281	0.931896	TP53	7	No
hsa-mir-145-5p	0.754851	0.815095	UC vs ABC		No
hsa-mir-1469	0.159018	0.686948	CARD11	5	No
hsa-mir-1469	0.518746	0.922516	CCND3	7	No
hsa-mir-1469	0.036765	0.876507	CD79B	9	No
hsa-mir-1469	0.175204	0.715676	CSMD2	2	No
hsa-mir-1469	-0.0911424	0.83531	CSMD3	2	No
hsa-mir-1469	-0.0462308	0.812045	GC vs ABC		No
hsa-mir-1469	0.0265915	0.923995	GC vs UC		No
hsa-mir-1469	-0.161371	0.517108	IRF4	12	No
hsa-mir-1469	-0.298487	0.0641444	KMT2D	19	No
hsa-mir-1469	-0.0281271	0.936993	MYC	9	No
hsa-mir-1469	0.13717	0.587348	MYD88	39	No
hsa-mir-1469	-0.0712504	0.87259	PAX5	2	No
hsa-mir-1469	-0.140329	0.377484	PIM1	24	No
hsa-mir-1469	-0.122043	0.455046	PRDM1	20	No
hsa-mir-1469	0.617812	0.41006	SCNSL vs PCNSL		No
hsa-mir-1469	0.108311	0.931896	TP53	7	No
hsa-mir-1469	-0.0728224	0.785369	UC vs ABC		No
hsa-mir-146a-5p	0.464022	0.686948	CARD11	5	No
hsa-mir-146a-5p	-0.0521081	0.954952	CCND3	7	No
hsa-mir-146a-5p	0.204953	0.713172	CD79B	9	No
hsa-mir-146a-5p	0.274486	0.875032	CSMD2	2	No
hsa-mir-146a-5p	0.732134	0.710497	CSMD3	2	No
hsa-mir-146a-5p	-2.1908	0.210079	GC vs ABC		No
hsa-mir-146a-5p	-2.59161	0.471615	GC vs UC		No
hsa-mir-146a-5p	0.229236	0.662605	IRF4	12	No
hsa-mir-146a-5p	0.152524	0.737353	KMT2D	19	No
hsa-mir-146a-5p	0.433499	0.812061	MYC	9	No
hsa-mir-146a-5p	-0.101924	0.846229	MYD88	39	No
hsa-mir-146a-5p	-1.48697	0.182859	PAX5	2	No
hsa-mir-146a-5p	0.661005	0.368932	PIM1	24	No
hsa-mir-146a-5p	-0.0215475	0.97374	PRDM1	20	No
hsa-mir-146a-5p	1.54315	0.44986	SCNSL vs PCNSL		No
hsa-mir-146a-5p	0.410247	0.931896	TP53	7	No
hsa-mir-146a-5p	0.400809	0.778199	UC vs ABC		No
hsa-mir-146b-3p	0.0803858	0.686948	CARD11	5	No
hsa-mir-146b-3p	0.0211684	0.922516	CCND3	7	No
hsa-mir-146b-3p	-0.078025	0.473563	CD79B	9	No
hsa-mir-146b-3p	0.131907	0.634585	CSMD2	2	No
hsa-mir-146b-3p	-0.0935558	0.710497	CSMD3	2	No
hsa-mir-146b-3p	0.0815548	0.468574	GC vs ABC		No
hsa-mir-146b-3p	0.133037	0.471615	GC vs UC		No
hsa-mir-146b-3p	-0.0725609	0.517108	IRF4	12	No
hsa-mir-146b-3p	-0.1288	0.0641444	KMT2D	19	No
hsa-mir-146b-3p	0.0418572	0.812061	MYC	9	No
hsa-mir-146b-3p	-0.0520655	0.587348	MYD88	39	No
hsa-mir-146b-3p	-0.260577	0.181766	PAX5	2	No
hsa-mir-146b-3p	-0.0714937	0.368932	PIM1	24	No
hsa-mir-146b-3p	-0.142487	0.0427852	PRDM1	20	No
hsa-mir-146b-3p	-0.35838	0.0342768	SCNSL vs PCNSL		No
hsa-mir-146b-3p	0.0286387	0.931896	TP53	7	No
hsa-mir-146b-3p	-0.0514827	0.778199	UC vs ABC		No
hsa-mir-146b-5p	-2.0082	0.686948	CARD11	5	No
hsa-mir-146b-5p	-1.39091	0.922516	CCND3	7	No
hsa-mir-146b-5p	-0.198082	0.933129	CD79B	9	No
hsa-mir-146b-5p	-3.71726	0.10581	CSMD2	2	No
hsa-mir-146b-5p	-0.303036	0.948642	CSMD3	2	No
hsa-mir-146b-5p	-1.48444	0.468574	GC vs ABC		No
hsa-mir-146b-5p	-3.24553	0.471615	GC vs UC		No
hsa-mir-146b-5p	-2.29511	0.517108	IRF4	12	No
hsa-mir-146b-5p	0.908725	0.549445	KMT2D	19	No
hsa-mir-146b-5p	-0.657796	0.834295	MYC	9	No
hsa-mir-146b-5p	-0.514591	0.78901	MYD88	39	No
hsa-mir-146b-5p	-2.94517	0.181766	PAX5	2	No
hsa-mir-146b-5p	0.986365	0.515653	PIM1	24	No
hsa-mir-146b-5p	0.830165	0.587431	PRDM1	20	No
hsa-mir-146b-5p	3.02153	0.0927565	SCNSL vs PCNSL		No
hsa-mir-146b-5p	0.288266	0.964221	TP53	7	No
hsa-mir-146b-5p	1.76109	0.778199	UC vs ABC		No
hsa-mir-147a	0.0803858	0.686948	CARD11	5	No
hsa-mir-147a	0.0211684	0.922516	CCND3	7	No
hsa-mir-147a	-0.078025	0.473563	CD79B	9	No
hsa-mir-147a	0.131907	0.634585	CSMD2	2	No
hsa-mir-147a	-0.0935558	0.710497	CSMD3	2	No
hsa-mir-147a	0.0815548	0.468574	GC vs ABC		No
hsa-mir-147a	0.133037	0.471615	GC vs UC		No
hsa-mir-147a	-0.0725609	0.517108	IRF4	12	No
hsa-mir-147a	-0.1288	0.0641444	KMT2D	19	No
hsa-mir-147a	0.0418572	0.812061	MYC	9	No
hsa-mir-147a	-0.0520655	0.587348	MYD88	39	No
hsa-mir-147a	-0.260577	0.181766	PAX5	2	No
hsa-mir-147a	-0.0714937	0.368932	PIM1	24	No
hsa-mir-147a	-0.142487	0.0427852	PRDM1	20	No
hsa-mir-147a	-0.35838	0.0342768	SCNSL vs PCNSL		No
hsa-mir-147a	0.0286387	0.931896	TP53	7	No
hsa-mir-147a	-0.0514827	0.778199	UC vs ABC		No
hsa-mir-147b	0.857648	0.686948	CARD11	5	No
hsa-mir-147b	0.368457	0.922516	CCND3	7	No
hsa-mir-147b	-0.176665	0.514535	CD79B	9	No
hsa-mir-147b	0.00300339	0.996156	CSMD2	2	No
hsa-mir-147b	4.34016	0.513351	CSMD3	2	No
hsa-mir-147b	0.0273558	0.9426	GC vs ABC		No
hsa-mir-147b	0.348578	0.49769	GC vs UC		No
hsa-mir-147b	0.165983	0.681832	IRF4	12	No
hsa-mir-147b	0.262908	0.412473	KMT2D	19	No
hsa-mir-147b	-0.104828	0.812061	MYC	9	No
hsa-mir-147b	-0.177385	0.62066	MYD88	39	No
hsa-mir-147b	-0.419824	0.419319	PAX5	2	No
hsa-mir-147b	-0.163189	0.482916	PIM1	24	No
hsa-mir-147b	-0.0669427	0.818573	PRDM1	20	No
hsa-mir-147b	-0.32683	0.492938	SCNSL vs PCNSL		No
hsa-mir-147b	0.257728	0.931896	TP53	7	No
hsa-mir-147b	-0.321222	0.778199	UC vs ABC		No
hsa-mir-148a-3p	0.999241	0.686948	CARD11	5	No
hsa-mir-148a-3p	1.06747	0.922516	CCND3	7	No
hsa-mir-148a-3p	0.879104	0.480986	CD79B	9	No
hsa-mir-148a-3p	-4.45145	0.634585	CSMD2	2	No
hsa-mir-148a-3p	0.0739404	0.985457	CSMD3	2	No
hsa-mir-148a-3p	-3.04611	0.468574	GC vs ABC		No
hsa-mir-148a-3p	-1.85363	0.602859	GC vs UC		No
hsa-mir-148a-3p	0.710395	0.61227	IRF4	12	No
hsa-mir-148a-3p	0.94611	0.303987	KMT2D	19	No
hsa-mir-148a-3p	0.133271	0.954705	MYC	9	No
hsa-mir-148a-3p	1.01389	0.587348	MYD88	39	No
hsa-mir-148a-3p	-0.355271	0.893646	PAX5	2	No
hsa-mir-148a-3p	0.930156	0.368932	PIM1	24	No
hsa-mir-148a-3p	0.795309	0.39969	PRDM1	20	No
hsa-mir-148a-3p	4.38825	0.319463	SCNSL vs PCNSL		No
hsa-mir-148a-3p	-0.673047	0.931896	TP53	7	No
hsa-mir-148a-3p	-1.19247	0.778199	UC vs ABC		No
hsa-mir-148b-3p	0.246979	0.955698	CARD11	5	No
hsa-mir-148b-3p	0.229796	0.936294	CCND3	7	No
hsa-mir-148b-3p	0.486198	0.800503	CD79B	9	No
hsa-mir-148b-3p	-2.69365	0.634585	CSMD2	2	No
hsa-mir-148b-3p	-2.50265	0.710497	CSMD3	2	No
hsa-mir-148b-3p	0.286209	0.904029	GC vs ABC		No
hsa-mir-148b-3p	-2.01421	0.512102	GC vs UC		No
hsa-mir-148b-3p	-0.0616231	0.97668	IRF4	12	No
hsa-mir-148b-3p	0.629855	0.62171	KMT2D	19	No
hsa-mir-148b-3p	-2.12362	0.717189	MYC	9	No
hsa-mir-148b-3p	-0.222614	0.896333	MYD88	39	No
hsa-mir-148b-3p	0.707861	0.808769	PAX5	2	No
hsa-mir-148b-3p	1.71607	0.368932	PIM1	24	No
hsa-mir-148b-3p	0.593748	0.632411	PRDM1	20	No
hsa-mir-148b-3p	5.20917	0.036488	SCNSL vs PCNSL		Yes
hsa-mir-148b-3p	-0.979911	0.931896	TP53	7	No
hsa-mir-148b-3p	2.30041	0.778199	UC vs ABC		No
hsa-mir-149-5p	-0.306469	0.926262	CARD11	5	No
hsa-mir-149-5p	0.550716	0.922516	CCND3	7	No
hsa-mir-149-5p	-0.400205	0.590009	CD79B	9	No
hsa-mir-149-5p	-1.72359	0.634585	CSMD2	2	No
hsa-mir-149-5p	0.18149	0.952825	CSMD3	2	No
hsa-mir-149-5p	0.719936	0.555582	GC vs ABC		No
hsa-mir-149-5p	0.498744	0.791531	GC vs UC		No
hsa-mir-149-5p	-0.874395	0.517108	IRF4	12	No
hsa-mir-149-5p	-1.0945	0.0641444	KMT2D	19	No
hsa-mir-149-5p	-0.34856	0.812061	MYC	9	No
hsa-mir-149-5p	0.775338	0.587348	MYD88	39	No
hsa-mir-149-5p	0.498267	0.873578	PAX5	2	No
hsa-mir-149-5p	-0.332297	0.623233	PIM1	24	No
hsa-mir-149-5p	0.129966	0.857103	PRDM1	20	No
hsa-mir-149-5p	0.756543	0.377601	SCNSL vs PCNSL		No
hsa-mir-149-5p	-0.772303	0.931896	TP53	7	No
hsa-mir-149-5p	0.221192	0.906587	UC vs ABC		No
hsa-mir-150-5p	-0.751367	0.686948	CARD11	5	No
hsa-mir-150-5p	0.000703856	0.999415	CCND3	7	No
hsa-mir-150-5p	0.588382	0.473563	CD79B	9	No
hsa-mir-150-5p	-4.53667	0.469551	CSMD2	2	No
hsa-mir-150-5p	-1.40705	0.710497	CSMD3	2	No
hsa-mir-150-5p	-0.0843979	0.946185	GC vs ABC		No
hsa-mir-150-5p	-0.724739	0.6841	GC vs UC		No
hsa-mir-150-5p	0.246646	0.763648	IRF4	12	No
hsa-mir-150-5p	0.429636	0.465913	KMT2D	19	No
hsa-mir-150-5p	0.173189	0.924426	MYC	9	No
hsa-mir-150-5p	-0.446485	0.587348	MYD88	39	No
hsa-mir-150-5p	-0.921722	0.588327	PAX5	2	No
hsa-mir-150-5p	0.883463	0.368932	PIM1	24	No
hsa-mir-150-5p	0.383755	0.532789	PRDM1	20	No
hsa-mir-150-5p	-0.330919	0.882899	SCNSL vs PCNSL		No
hsa-mir-150-5p	-1.7147	0.931896	TP53	7	No
hsa-mir-150-5p	0.640341	0.778199	UC vs ABC		No
hsa-mir-151a-3p	-0.315225	0.689241	CARD11	5	No
hsa-mir-151a-3p	0.71647	0.922516	CCND3	7	No
hsa-mir-151a-3p	-0.38785	0.473563	CD79B	9	No
hsa-mir-151a-3p	-0.148546	0.902308	CSMD2	2	No
hsa-mir-151a-3p	0.621992	0.789343	CSMD3	2	No
hsa-mir-151a-3p	0.702578	0.472067	GC vs ABC		No
hsa-mir-151a-3p	0.323983	0.859878	GC vs UC		No
hsa-mir-151a-3p	-0.701373	0.517108	IRF4	12	No
hsa-mir-151a-3p	-0.269579	0.555946	KMT2D	19	No
hsa-mir-151a-3p	-0.190753	0.812061	MYC	9	No
hsa-mir-151a-3p	0.347275	0.587348	MYD88	39	No
hsa-mir-151a-3p	-0.702466	0.796382	PAX5	2	No
hsa-mir-151a-3p	0.131462	0.862894	PIM1	24	No
hsa-mir-151a-3p	0.685611	0.258311	PRDM1	20	No
hsa-mir-151a-3p	0.627194	0.550359	SCNSL vs PCNSL		No
hsa-mir-151a-3p	-0.273822	0.931896	TP53	7	No
hsa-mir-151a-3p	0.378595	0.839849	UC vs ABC		No
hsa-mir-151a-5p	-0.655278	0.686948	CARD11	5	No
hsa-mir-151a-5p	0.483638	0.922516	CCND3	7	No
hsa-mir-151a-5p	-0.44521	0.473563	CD79B	9	No
hsa-mir-151a-5p	-0.369825	0.790147	CSMD2	2	No
hsa-mir-151a-5p	-0.597675	0.710497	CSMD3	2	No
hsa-mir-151a-5p	0.03837	0.951251	GC vs ABC		No
hsa-mir-151a-5p	-0.200637	0.890919	GC vs UC		No
hsa-mir-151a-5p	-0.602079	0.517108	IRF4	12	No
hsa-mir-151a-5p	-0.174896	0.731154	KMT2D	19	No
hsa-mir-151a-5p	-0.14735	0.896294	MYC	9	No
hsa-mir-151a-5p	-0.116952	0.873472	MYD88	39	No
hsa-mir-151a-5p	-2.04218	0.181766	PAX5	2	No
hsa-mir-151a-5p	-0.000499628	0.999584	PIM1	24	No
hsa-mir-151a-5p	0.624965	0.261564	PRDM1	20	No
hsa-mir-151a-5p	0.427655	0.645429	SCNSL vs PCNSL		No
hsa-mir-151a-5p	-0.149489	0.955151	TP53	7	No
hsa-mir-151a-5p	0.239007	0.868279	UC vs ABC		No
hsa-mir-151b	0.0803858	0.686948	CARD11	5	No
hsa-mir-151b	0.0211684	0.922516	CCND3	7	No
hsa-mir-151b	-0.078025	0.473563	CD79B	9	No
hsa-mir-151b	0.131907	0.634585	CSMD2	2	No
hsa-mir-151b	-0.0935558	0.710497	CSMD3	2	No
hsa-mir-151b	0.0815548	0.468574	GC vs ABC		No
hsa-mir-151b	0.133037	0.471615	GC vs UC		No
hsa-mir-151b	-0.0725609	0.517108	IRF4	12	No
hsa-mir-151b	-0.1288	0.0641444	KMT2D	19	No
hsa-mir-151b	0.0418572	0.812061	MYC	9	No
hsa-mir-151b	-0.0520655	0.587348	MYD88	39	No
hsa-mir-151b	-0.260577	0.181766	PAX5	2	No
hsa-mir-151b	-0.0714937	0.368932	PIM1	24	No
hsa-mir-151b	-0.142487	0.0427852	PRDM1	20	No
hsa-mir-151b	-0.35838	0.0342768	SCNSL vs PCNSL		No
hsa-mir-151b	0.0286387	0.931896	TP53	7	No
hsa-mir-151b	-0.0514827	0.778199	UC vs ABC		No
hsa-mir-152-3p	0.0803858	0.686948	CARD11	5	No
hsa-mir-152-3p	0.0211684	0.922516	CCND3	7	No
hsa-mir-152-3p	-0.078025	0.473563	CD79B	9	No
hsa-mir-152-3p	0.131907	0.634585	CSMD2	2	No
hsa-mir-152-3p	-0.0935558	0.710497	CSMD3	2	No
hsa-mir-152-3p	0.0815548	0.468574	GC vs ABC		No
hsa-mir-152-3p	0.133037	0.471615	GC vs UC		No
hsa-mir-152-3p	-0.0725609	0.517108	IRF4	12	No
hsa-mir-152-3p	-0.1288	0.0641444	KMT2D	19	No
hsa-mir-152-3p	0.0418572	0.812061	MYC	9	No
hsa-mir-152-3p	-0.0520655	0.587348	MYD88	39	No
hsa-mir-152-3p	-0.260577	0.181766	PAX5	2	No
hsa-mir-152-3p	-0.0714937	0.368932	PIM1	24	No
hsa-mir-152-3p	-0.142487	0.0427852	PRDM1	20	No
hsa-mir-152-3p	-0.35838	0.0342768	SCNSL vs PCNSL		No
hsa-mir-152-3p	0.0286387	0.931896	TP53	7	No
hsa-mir-152-3p	-0.0514827	0.778199	UC vs ABC		No
hsa-mir-152-5p	0.0803858	0.686948	CARD11	5	No
hsa-mir-152-5p	0.0211684	0.922516	CCND3	7	No
hsa-mir-152-5p	-0.078025	0.473563	CD79B	9	No
hsa-mir-152-5p	0.131907	0.634585	CSMD2	2	No
hsa-mir-152-5p	-0.0935558	0.710497	CSMD3	2	No
hsa-mir-152-5p	0.0815548	0.468574	GC vs ABC		No
hsa-mir-152-5p	0.133037	0.471615	GC vs UC		No
hsa-mir-152-5p	-0.0725609	0.517108	IRF4	12	No
hsa-mir-152-5p	-0.1288	0.0641444	KMT2D	19	No
hsa-mir-152-5p	0.0418572	0.812061	MYC	9	No
hsa-mir-152-5p	-0.0520655	0.587348	MYD88	39	No
hsa-mir-152-5p	-0.260577	0.181766	PAX5	2	No
hsa-mir-152-5p	-0.0714937	0.368932	PIM1	24	No
hsa-mir-152-5p	-0.142487	0.0427852	PRDM1	20	No
hsa-mir-152-5p	-0.35838	0.0342768	SCNSL vs PCNSL		No
hsa-mir-152-5p	0.0286387	0.931896	TP53	7	No
hsa-mir-152-5p	-0.0514827	0.778199	UC vs ABC		No
hsa-mir-153-3p	0.0803858	0.686948	CARD11	5	No
hsa-mir-153-3p	0.0211684	0.922516	CCND3	7	No
hsa-mir-153-3p	-0.078025	0.473563	CD79B	9	No
hsa-mir-153-3p	0.131907	0.634585	CSMD2	2	No
hsa-mir-153-3p	-0.0935558	0.710497	CSMD3	2	No
hsa-mir-153-3p	0.0815548	0.468574	GC vs ABC		No
hsa-mir-153-3p	0.133037	0.471615	GC vs UC		No
hsa-mir-153-3p	-0.0725609	0.517108	IRF4	12	No
hsa-mir-153-3p	-0.1288	0.0641444	KMT2D	19	No
hsa-mir-153-3p	0.0418572	0.812061	MYC	9	No
hsa-mir-153-3p	-0.0520655	0.587348	MYD88	39	No
hsa-mir-153-3p	-0.260577	0.181766	PAX5	2	No
hsa-mir-153-3p	-0.0714937	0.368932	PIM1	24	No
hsa-mir-153-3p	-0.142487	0.0427852	PRDM1	20	No
hsa-mir-153-3p	-0.35838	0.0342768	SCNSL vs PCNSL		No
hsa-mir-153-3p	0.0286387	0.931896	TP53	7	No
hsa-mir-153-3p	-0.0514827	0.778199	UC vs ABC		No
hsa-mir-1537-3p	-0.0440541	0.9229	CARD11	5	No
hsa-mir-1537-3p	-0.0658747	0.922516	CCND3	7	No
hsa-mir-1537-3p	-0.105317	0.561355	CD79B	9	No
hsa-mir-1537-3p	0.0707525	0.902308	CSMD2	2	No
hsa-mir-1537-3p	-0.0943074	0.803214	CSMD3	2	No
hsa-mir-1537-3p	0.0118512	0.9426	GC vs ABC		No
hsa-mir-1537-3p	0.089782	0.695623	GC vs UC		No
hsa-mir-1537-3p	-0.0316669	0.869648	IRF4	12	No
hsa-mir-1537-3p	0.00677074	0.982112	KMT2D	19	No
hsa-mir-1537-3p	-0.0243481	0.936993	MYC	9	No
hsa-mir-1537-3p	-0.262861	0.587348	MYD88	39	No
hsa-mir-1537-3p	-0.374807	0.232994	PAX5	2	No
hsa-mir-1537-3p	-0.144483	0.368932	PIM1	24	No
hsa-mir-1537-3p	-0.086647	0.612733	PRDM1	20	No
hsa-mir-1537-3p	0.182441	0.73246	SCNSL vs PCNSL		No
hsa-mir-1537-3p	-0.0272838	0.964221	TP53	7	No
hsa-mir-1537-3p	-0.0779307	0.778199	UC vs ABC		No
hsa-mir-154-5p	-0.512702	0.686948	CARD11	5	No
hsa-mir-154-5p	0.362372	0.922516	CCND3	7	No
hsa-mir-154-5p	-0.147203	0.719331	CD79B	9	No
hsa-mir-154-5p	-0.25017	0.80765	CSMD2	2	No
hsa-mir-154-5p	-0.430005	0.710497	CSMD3	2	No
hsa-mir-154-5p	0.782028	0.468574	GC vs ABC		No
hsa-mir-154-5p	0.896197	0.471615	GC vs UC		No
hsa-mir-154-5p	-0.39475	0.517108	IRF4	12	No
hsa-mir-154-5p	-0.0781356	0.813003	KMT2D	19	No
hsa-mir-154-5p	-0.291305	0.812061	MYC	9	No
hsa-mir-154-5p	-0.0189636	0.962736	MYD88	39	No
hsa-mir-154-5p	1.33349	0.528185	PAX5	2	No
hsa-mir-154-5p	-0.281727	0.368932	PIM1	24	No
hsa-mir-154-5p	0.304674	0.445396	PRDM1	20	No
hsa-mir-154-5p	-0.316173	0.565638	SCNSL vs PCNSL		No
hsa-mir-154-5p	0.403499	0.931896	TP53	7	No
hsa-mir-154-5p	-0.114169	0.810245	UC vs ABC		No
hsa-mir-155-5p	-0.634422	0.686948	CARD11	5	No
hsa-mir-155-5p	-0.00463301	0.994545	CCND3	7	No
hsa-mir-155-5p	0.117187	0.795115	CD79B	9	No
hsa-mir-155-5p	-0.0810903	0.948567	CSMD2	2	No
hsa-mir-155-5p	0.79375	0.710497	CSMD3	2	No
hsa-mir-155-5p	-2.26496	0.0280039	GC vs ABC		Yes
hsa-mir-155-5p	-2.52914	0.471615	GC vs UC		No
hsa-mir-155-5p	0.221641	0.584971	IRF4	12	No
hsa-mir-155-5p	0.350923	0.190281	KMT2D	19	No
hsa-mir-155-5p	-0.0437842	0.946333	MYC	9	No
hsa-mir-155-5p	0.167506	0.639629	MYD88	39	No
hsa-mir-155-5p	-2.00689	0.181766	PAX5	2	No
hsa-mir-155-5p	0.378937	0.368932	PIM1	24	No
hsa-mir-155-5p	0.142734	0.677593	PRDM1	20	No
hsa-mir-155-5p	-0.601901	0.73246	SCNSL vs PCNSL		No
hsa-mir-155-5p	0.203032	0.931896	TP53	7	No
hsa-mir-155-5p	0.264175	0.795614	UC vs ABC		No
hsa-mir-15a-5p	0.152211	0.706931	CARD11	5	No
hsa-mir-15a-5p	-0.0337826	0.936294	CCND3	7	No
hsa-mir-15a-5p	0.111346	0.642747	CD79B	9	No
hsa-mir-15a-5p	0.494983	0.634585	CSMD2	2	No
hsa-mir-15a-5p	0.16546	0.723514	CSMD3	2	No
hsa-mir-15a-5p	-1.61932	0.432702	GC vs ABC		No
hsa-mir-15a-5p	-1.68519	0.471615	GC vs UC		No
hsa-mir-15a-5p	-0.115259	0.631481	IRF4	12	No
hsa-mir-15a-5p	-0.22048	0.13791	KMT2D	19	No
hsa-mir-15a-5p	-0.145141	0.812061	MYC	9	No
hsa-mir-15a-5p	-0.00554677	0.975466	MYD88	39	No
hsa-mir-15a-5p	0.00133744	0.998023	PAX5	2	No
hsa-mir-15a-5p	0.137352	0.395917	PIM1	24	No
hsa-mir-15a-5p	-0.0712712	0.712783	PRDM1	20	No
hsa-mir-15a-5p	1.28804	0.466699	SCNSL vs PCNSL		No
hsa-mir-15a-5p	-0.00301708	0.993901	TP53	7	No
hsa-mir-15a-5p	0.0658646	0.946398	UC vs ABC		No
hsa-mir-15b-5p	-0.559625	0.686948	CARD11	5	No
hsa-mir-15b-5p	0.114591	0.922516	CCND3	7	No
hsa-mir-15b-5p	0.0176759	0.959207	CD79B	9	No
hsa-mir-15b-5p	-0.80724	0.634585	CSMD2	2	No
hsa-mir-15b-5p	0.0752017	0.913131	CSMD3	2	No
hsa-mir-15b-5p	-1.32354	0.468574	GC vs ABC		No
hsa-mir-15b-5p	-1.24086	0.471615	GC vs UC		No
hsa-mir-15b-5p	0.259429	0.517108	IRF4	12	No
hsa-mir-15b-5p	0.12592	0.593832	KMT2D	19	No
hsa-mir-15b-5p	-0.279061	0.812061	MYC	9	No
hsa-mir-15b-5p	-0.0840801	0.769645	MYD88	39	No
hsa-mir-15b-5p	-0.203874	0.738363	PAX5	2	No
hsa-mir-15b-5p	0.145444	0.511446	PIM1	24	No
hsa-mir-15b-5p	0.116687	0.622549	PRDM1	20	No
hsa-mir-15b-5p	0.333335	0.858118	SCNSL vs PCNSL		No
hsa-mir-15b-5p	-0.515135	0.931896	TP53	7	No
hsa-mir-15b-5p	-0.0826801	0.938959	UC vs ABC		No
hsa-mir-16-5p	0.0605635	0.874221	CARD11	5	No
hsa-mir-16-5p	-0.149126	0.922516	CCND3	7	No
hsa-mir-16-5p	-0.0244537	0.891414	CD79B	9	No
hsa-mir-16-5p	0.144514	0.783599	CSMD2	2	No
hsa-mir-16-5p	-0.0256663	0.944523	CSMD3	2	No
hsa-mir-16-5p	-0.787727	0.468574	GC vs ABC		No
hsa-mir-16-5p	-0.782843	0.471615	GC vs UC		No
hsa-mir-16-5p	-0.166753	0.517108	IRF4	12	No
hsa-mir-16-5p	-0.0504337	0.704562	KMT2D	19	No
hsa-mir-16-5p	-0.130145	0.812061	MYC	9	No
hsa-mir-16-5p	-0.0253209	0.876181	MYD88	39	No
hsa-mir-16-5p	0.20249	0.463683	PAX5	2	No
hsa-mir-16-5p	0.024634	0.869105	PIM1	24	No
hsa-mir-16-5p	0.0384299	0.776087	PRDM1	20	No
hsa-mir-16-5p	0.539329	0.714912	SCNSL vs PCNSL		No
hsa-mir-16-5p	-0.0993245	0.931896	TP53	7	No
hsa-mir-16-5p	-0.00488366	0.99376	UC vs ABC		No
hsa-mir-181a-2-3p	-0.140893	0.805143	CARD11	5	No
hsa-mir-181a-2-3p	-0.287135	0.922516	CCND3	7	No
hsa-mir-181a-2-3p	-0.072521	0.876507	CD79B	9	No
hsa-mir-181a-2-3p	-0.0234865	0.979272	CSMD2	2	No
hsa-mir-181a-2-3p	-0.578093	0.710497	CSMD3	2	No
hsa-mir-181a-2-3p	0.406216	0.468574	GC vs ABC		No
hsa-mir-181a-2-3p	0.818609	0.471615	GC vs UC		No
hsa-mir-181a-2-3p	-0.0794394	0.853261	IRF4	12	No
hsa-mir-181a-2-3p	-0.00352446	0.993961	KMT2D	19	No
hsa-mir-181a-2-3p	0.209923	0.812061	MYC	9	No
hsa-mir-181a-2-3p	0.395913	0.587348	MYD88	39	No
hsa-mir-181a-2-3p	1.12647	0.632824	PAX5	2	No
hsa-mir-181a-2-3p	-0.152524	0.631404	PIM1	24	No
hsa-mir-181a-2-3p	-0.41754	0.0891763	PRDM1	20	No
hsa-mir-181a-2-3p	-0.186899	0.73246	SCNSL vs PCNSL		No
hsa-mir-181a-2-3p	0.110769	0.931896	TP53	7	No
hsa-mir-181a-2-3p	-0.412393	0.778199	UC vs ABC		No
hsa-mir-181a-3p	-0.539827	0.686948	CARD11	5	No
hsa-mir-181a-3p	-1.0088	0.922516	CCND3	7	No
hsa-mir-181a-3p	0.623538	0.473563	CD79B	9	No
hsa-mir-181a-3p	-0.541577	0.643995	CSMD2	2	No
hsa-mir-181a-3p	2.24223	0.710497	CSMD3	2	No
hsa-mir-181a-3p	1.22202	0.468574	GC vs ABC		No
hsa-mir-181a-3p	1.80529	0.471615	GC vs UC		No
hsa-mir-181a-3p	-0.951268	0.517108	IRF4	12	No
hsa-mir-181a-3p	-0.515733	0.441183	KMT2D	19	No
hsa-mir-181a-3p	-0.0773767	0.958589	MYC	9	No
hsa-mir-181a-3p	0.181196	0.844958	MYD88	39	No
hsa-mir-181a-3p	-0.639665	0.838114	PAX5	2	No
hsa-mir-181a-3p	0.144257	0.892185	PIM1	24	No
hsa-mir-181a-3p	0.38996	0.586161	PRDM1	20	No
hsa-mir-181a-3p	1.91625	0.14184	SCNSL vs PCNSL		No
hsa-mir-181a-3p	0.426953	0.931896	TP53	7	No
hsa-mir-181a-3p	-0.583268	0.778199	UC vs ABC		No
hsa-mir-181a-5p	-0.0298506	0.978034	CARD11	5	No
hsa-mir-181a-5p	0.11471	0.922516	CCND3	7	No
hsa-mir-181a-5p	0.31279	0.473563	CD79B	9	No
hsa-mir-181a-5p	0.156184	0.887978	CSMD2	2	No
hsa-mir-181a-5p	0.588472	0.710497	CSMD3	2	No
hsa-mir-181a-5p	-0.948805	0.468574	GC vs ABC		No
hsa-mir-181a-5p	-1.18307	0.471615	GC vs UC		No
hsa-mir-181a-5p	0.250147	0.517108	IRF4	12	No
hsa-mir-181a-5p	0.156175	0.551309	KMT2D	19	No
hsa-mir-181a-5p	-0.187133	0.812061	MYC	9	No
hsa-mir-181a-5p	0.119766	0.70671	MYD88	39	No
hsa-mir-181a-5p	0.20145	0.767185	PAX5	2	No
hsa-mir-181a-5p	0.142199	0.58239	PIM1	24	No
hsa-mir-181a-5p	0.204375	0.407984	PRDM1	20	No
hsa-mir-181a-5p	-0.239467	0.891973	SCNSL vs PCNSL		No
hsa-mir-181a-5p	0.209448	0.931896	TP53	7	No
hsa-mir-181a-5p	0.234262	0.845958	UC vs ABC		No
hsa-mir-181b-2-3p	0.0803858	0.686948	CARD11	5	No
hsa-mir-181b-2-3p	0.0211684	0.922516	CCND3	7	No
hsa-mir-181b-2-3p	-0.078025	0.473563	CD79B	9	No
hsa-mir-181b-2-3p	0.131907	0.634585	CSMD2	2	No
hsa-mir-181b-2-3p	-0.0935558	0.710497	CSMD3	2	No
hsa-mir-181b-2-3p	0.0815548	0.468574	GC vs ABC		No
hsa-mir-181b-2-3p	0.133037	0.471615	GC vs UC		No
hsa-mir-181b-2-3p	-0.0725609	0.517108	IRF4	12	No
hsa-mir-181b-2-3p	-0.1288	0.0641444	KMT2D	19	No
hsa-mir-181b-2-3p	0.0418572	0.812061	MYC	9	No
hsa-mir-181b-2-3p	-0.0520655	0.587348	MYD88	39	No
hsa-mir-181b-2-3p	-0.260577	0.181766	PAX5	2	No
hsa-mir-181b-2-3p	-0.0714937	0.368932	PIM1	24	No
hsa-mir-181b-2-3p	-0.142487	0.0427852	PRDM1	20	No
hsa-mir-181b-2-3p	-0.35838	0.0342768	SCNSL vs PCNSL		No
hsa-mir-181b-2-3p	0.0286387	0.931896	TP53	7	No
hsa-mir-181b-2-3p	-0.0514827	0.778199	UC vs ABC		No
hsa-mir-181b-5p+hsa-mir-181d-5p	1.24961	0.686948	CARD11	5	No
hsa-mir-181b-5p+hsa-mir-181d-5p	-0.0779212	0.982462	CCND3	7	No
hsa-mir-181b-5p+hsa-mir-181d-5p	-0.374768	0.857131	CD79B	9	No
hsa-mir-181b-5p+hsa-mir-181d-5p	-2.89602	0.634585	CSMD2	2	No
hsa-mir-181b-5p+hsa-mir-181d-5p	-0.998799	0.809298	CSMD3	2	No
hsa-mir-181b-5p+hsa-mir-181d-5p	0.222311	0.9426	GC vs ABC		No
hsa-mir-181b-5p+hsa-mir-181d-5p	-1.43569	0.679774	GC vs UC		No
hsa-mir-181b-5p+hsa-mir-181d-5p	0.138486	0.952115	IRF4	12	No
hsa-mir-181b-5p+hsa-mir-181d-5p	-0.414924	0.805623	KMT2D	19	No
hsa-mir-181b-5p+hsa-mir-181d-5p	-1.50687	0.812061	MYC	9	No
hsa-mir-181b-5p+hsa-mir-181d-5p	-0.502701	0.77577	MYD88	39	No
hsa-mir-181b-5p+hsa-mir-181d-5p	-0.675797	0.856048	PAX5	2	No
hsa-mir-181b-5p+hsa-mir-181d-5p	1.83602	0.368932	PIM1	24	No
hsa-mir-181b-5p+hsa-mir-181d-5p	-0.565303	0.723286	PRDM1	20	No
hsa-mir-181b-5p+hsa-mir-181d-5p	1.60202	0.714912	SCNSL vs PCNSL		No
hsa-mir-181b-5p+hsa-mir-181d-5p	0.685752	0.931896	TP53	7	No
hsa-mir-181b-5p+hsa-mir-181d-5p	1.658	0.778199	UC vs ABC		No
hsa-mir-181c-5p	-0.650142	0.686948	CARD11	5	No
hsa-mir-181c-5p	0.208332	0.922516	CCND3	7	No
hsa-mir-181c-5p	-0.486023	0.473563	CD79B	9	No
hsa-mir-181c-5p	-0.802715	0.634585	CSMD2	2	No
hsa-mir-181c-5p	-0.548789	0.710497	CSMD3	2	No
hsa-mir-181c-5p	0.870705	0.468574	GC vs ABC		No
hsa-mir-181c-5p	1.18172	0.471615	GC vs UC		No
hsa-mir-181c-5p	-0.696915	0.517108	IRF4	12	No
hsa-mir-181c-5p	-0.0274764	0.964328	KMT2D	19	No
hsa-mir-181c-5p	-0.112476	0.913922	MYC	9	No
hsa-mir-181c-5p	-0.160243	0.769611	MYD88	39	No
hsa-mir-181c-5p	-1.94584	0.181766	PAX5	2	No
hsa-mir-181c-5p	-0.228679	0.650673	PIM1	24	No
hsa-mir-181c-5p	0.138482	0.83789	PRDM1	20	No
hsa-mir-181c-5p	-0.29886	0.677024	SCNSL vs PCNSL		No
hsa-mir-181c-5p	0.0939615	0.956235	TP53	7	No
hsa-mir-181c-5p	-0.311013	0.778199	UC vs ABC		No
hsa-mir-181d-3p	-0.926028	0.686948	CARD11	5	No
hsa-mir-181d-3p	-0.778666	0.922516	CCND3	7	No
hsa-mir-181d-3p	-0.521867	0.541991	CD79B	9	No
hsa-mir-181d-3p	2.78377	0.634585	CSMD2	2	No
hsa-mir-181d-3p	-0.960992	0.710497	CSMD3	2	No
hsa-mir-181d-3p	-0.818675	0.468574	GC vs ABC		No
hsa-mir-181d-3p	-0.119878	0.954478	GC vs UC		No
hsa-mir-181d-3p	0.344604	0.737314	IRF4	12	No
hsa-mir-181d-3p	0.139751	0.819283	KMT2D	19	No
hsa-mir-181d-3p	1.15794	0.812061	MYC	9	No
hsa-mir-181d-3p	-0.0569093	0.935963	MYD88	39	No
hsa-mir-181d-3p	1.17498	0.590879	PAX5	2	No
hsa-mir-181d-3p	-0.246044	0.605289	PIM1	24	No
hsa-mir-181d-3p	0.0733562	0.916867	PRDM1	20	No
hsa-mir-181d-3p	-2.3192	0.39175	SCNSL vs PCNSL		No
hsa-mir-181d-3p	0.887094	0.931896	TP53	7	No
hsa-mir-181d-3p	-0.698797	0.778199	UC vs ABC		No
hsa-mir-182-3p	-0.0962722	0.9229	CARD11	5	No
hsa-mir-182-3p	-0.391982	0.922516	CCND3	7	No
hsa-mir-182-3p	-0.386185	0.473563	CD79B	9	No
hsa-mir-182-3p	2.12947	0.634585	CSMD2	2	No
hsa-mir-182-3p	0.105508	0.856698	CSMD3	2	No
hsa-mir-182-3p	0.267472	0.898721	GC vs ABC		No
hsa-mir-182-3p	0.566876	0.741525	GC vs UC		No
hsa-mir-182-3p	-0.00363322	0.998232	IRF4	12	No
hsa-mir-182-3p	-0.325386	0.220936	KMT2D	19	No
hsa-mir-182-3p	0.325977	0.812061	MYC	9	No
hsa-mir-182-3p	0.0576116	0.878746	MYD88	39	No
hsa-mir-182-3p	0.0673025	0.928391	PAX5	2	No
hsa-mir-182-3p	-0.422021	0.368932	PIM1	24	No
hsa-mir-182-3p	0.0645714	0.878737	PRDM1	20	No
hsa-mir-182-3p	-2.62184	0.385269	SCNSL vs PCNSL		No
hsa-mir-182-3p	0.832583	0.931896	TP53	7	No
hsa-mir-182-3p	-0.299404	0.778199	UC vs ABC		No
hsa-mir-182-5p	0.0803858	0.686948	CARD11	5	No
hsa-mir-182-5p	0.0211684	0.922516	CCND3	7	No
hsa-mir-182-5p	-0.078025	0.473563	CD79B	9	No
hsa-mir-182-5p	0.131907	0.634585	CSMD2	2	No
hsa-mir-182-5p	-0.0935558	0.710497	CSMD3	2	No
hsa-mir-182-5p	0.0815548	0.468574	GC vs ABC		No
hsa-mir-182-5p	0.133037	0.471615	GC vs UC		No
hsa-mir-182-5p	-0.0725609	0.517108	IRF4	12	No
hsa-mir-182-5p	-0.1288	0.0641444	KMT2D	19	No
hsa-mir-182-5p	0.0418572	0.812061	MYC	9	No
hsa-mir-182-5p	-0.0520655	0.587348	MYD88	39	No
hsa-mir-182-5p	-0.260577	0.181766	PAX5	2	No
hsa-mir-182-5p	-0.0714937	0.368932	PIM1	24	No
hsa-mir-182-5p	-0.142487	0.0427852	PRDM1	20	No
hsa-mir-182-5p	-0.35838	0.0342768	SCNSL vs PCNSL		No
hsa-mir-182-5p	0.0286387	0.931896	TP53	7	No
hsa-mir-182-5p	-0.0514827	0.778199	UC vs ABC		No
hsa-mir-1827	0.00657575	0.982663	CARD11	5	No
hsa-mir-1827	-0.0197096	0.93203	CCND3	7	No
hsa-mir-1827	-0.112866	0.473563	CD79B	9	No
hsa-mir-1827	0.0802694	0.822782	CSMD2	2	No
hsa-mir-1827	-0.0920578	0.730008	CSMD3	2	No
hsa-mir-1827	0.0495346	0.728637	GC vs ABC		No
hsa-mir-1827	0.101243	0.630478	GC vs UC		No
hsa-mir-1827	-0.1085	0.517108	IRF4	12	No
hsa-mir-1827	-0.0437506	0.71176	KMT2D	19	No
hsa-mir-1827	-0.0209125	0.932198	MYC	9	No
hsa-mir-1827	-0.154783	0.587348	MYD88	39	No
hsa-mir-1827	-0.25322	0.215813	PAX5	2	No
hsa-mir-1827	-0.0178762	0.894697	PIM1	24	No
hsa-mir-1827	-0.166368	0.0427852	PRDM1	20	No
hsa-mir-1827	-0.372494	0.0604042	SCNSL vs PCNSL		No
hsa-mir-1827	-0.0539495	0.931896	TP53	7	No
hsa-mir-1827	-0.0517086	0.792048	UC vs ABC		No
hsa-mir-183-5p	-0.767473	0.81803	CARD11	5	No
hsa-mir-183-5p	-0.917503	0.922516	CCND3	7	No
hsa-mir-183-5p	0.0287122	0.984617	CD79B	9	No
hsa-mir-183-5p	0.746842	0.875032	CSMD2	2	No
hsa-mir-183-5p	2.87315	0.710497	CSMD3	2	No
hsa-mir-183-5p	1.52126	0.468574	GC vs ABC		No
hsa-mir-183-5p	0.463935	0.854979	GC vs UC		No
hsa-mir-183-5p	0.908479	0.525794	IRF4	12	No
hsa-mir-183-5p	0.958611	0.336151	KMT2D	19	No
hsa-mir-183-5p	1.52361	0.812061	MYC	9	No
hsa-mir-183-5p	0.118569	0.935963	MYD88	39	No
hsa-mir-183-5p	1.22767	0.680535	PAX5	2	No
hsa-mir-183-5p	-0.828179	0.448729	PIM1	24	No
hsa-mir-183-5p	-0.00847914	0.994957	PRDM1	20	No
hsa-mir-183-5p	-1.26943	0.672034	SCNSL vs PCNSL		No
hsa-mir-183-5p	0.642966	0.931896	TP53	7	No
hsa-mir-183-5p	1.05733	0.778199	UC vs ABC		No
hsa-mir-184	1.28008	0.571343	CARD11	5	No
hsa-mir-184	-0.229952	0.922516	CCND3	7	No
hsa-mir-184	-0.466715	0.473563	CD79B	9	No
hsa-mir-184	-0.286189	0.790147	CSMD2	2	No
hsa-mir-184	-0.449282	0.710497	CSMD3	2	No
hsa-mir-184	-0.386959	0.468574	GC vs ABC		No
hsa-mir-184	0.109879	0.852367	GC vs UC		No
hsa-mir-184	-0.446953	0.517108	IRF4	12	No
hsa-mir-184	-0.234642	0.411115	KMT2D	19	No
hsa-mir-184	0.798014	0.812061	MYC	9	No
hsa-mir-184	-0.0644786	0.878746	MYD88	39	No
hsa-mir-184	-0.523789	0.391259	PAX5	2	No
hsa-mir-184	-0.211655	0.448994	PIM1	24	No
hsa-mir-184	-0.365344	0.160716	PRDM1	20	No
hsa-mir-184	-0.2059	0.727445	SCNSL vs PCNSL		No
hsa-mir-184	-0.284436	0.931896	TP53	7	No
hsa-mir-184	-0.496838	0.778199	UC vs ABC		No
hsa-mir-185-5p	-1.93685	0.686948	CARD11	5	No
hsa-mir-185-5p	-0.136181	0.936294	CCND3	7	No
hsa-mir-185-5p	0.0779966	0.940852	CD79B	9	No
hsa-mir-185-5p	0.621397	0.822782	CSMD2	2	No
hsa-mir-185-5p	-0.317343	0.890672	CSMD3	2	No
hsa-mir-185-5p	-0.089824	0.9426	GC vs ABC		No
hsa-mir-185-5p	0.27817	0.878366	GC vs UC		No
hsa-mir-185-5p	0.396287	0.660575	IRF4	12	No
hsa-mir-185-5p	0.662481	0.27552	KMT2D	19	No
hsa-mir-185-5p	-0.0756014	0.962238	MYC	9	No
hsa-mir-185-5p	-0.0776601	0.935963	MYD88	39	No
hsa-mir-185-5p	-0.092641	0.954415	PAX5	2	No
hsa-mir-185-5p	0.617475	0.368932	PIM1	24	No
hsa-mir-185-5p	0.461661	0.481617	PRDM1	20	No
hsa-mir-185-5p	3.61323	0.0848312	SCNSL vs PCNSL		No
hsa-mir-185-5p	0.0159403	0.993892	TP53	7	No
hsa-mir-185-5p	-0.367994	0.831092	UC vs ABC		No
hsa-mir-186-5p	-1.71952	0.686948	CARD11	5	No
hsa-mir-186-5p	-0.17848	0.942873	CCND3	7	No
hsa-mir-186-5p	0.948298	0.473563	CD79B	9	No
hsa-mir-186-5p	-1.0898	0.835039	CSMD2	2	No
hsa-mir-186-5p	1.67485	0.710497	CSMD3	2	No
hsa-mir-186-5p	0.428185	0.833133	GC vs ABC		No
hsa-mir-186-5p	-0.37728	0.890919	GC vs UC		No
hsa-mir-186-5p	-0.556041	0.711027	IRF4	12	No
hsa-mir-186-5p	0.647123	0.555946	KMT2D	19	No
hsa-mir-186-5p	-1.28266	0.812061	MYC	9	No
hsa-mir-186-5p	-0.507209	0.699301	MYD88	39	No
hsa-mir-186-5p	1.16069	0.597135	PAX5	2	No
hsa-mir-186-5p	0.321456	0.795875	PIM1	24	No
hsa-mir-186-5p	0.950247	0.337011	PRDM1	20	No
hsa-mir-186-5p	3.88943	0.205214	SCNSL vs PCNSL		No
hsa-mir-186-5p	0.0306787	0.993892	TP53	7	No
hsa-mir-186-5p	0.805464	0.778199	UC vs ABC		No
hsa-mir-187-3p	-0.0257673	0.955698	CARD11	5	No
hsa-mir-187-3p	-0.0884369	0.922516	CCND3	7	No
hsa-mir-187-3p	-0.220843	0.473563	CD79B	9	No
hsa-mir-187-3p	0.0549812	0.919854	CSMD2	2	No
hsa-mir-187-3p	-0.506046	0.710497	CSMD3	2	No
hsa-mir-187-3p	-0.0976441	0.608297	GC vs ABC		No
hsa-mir-187-3p	0.2701	0.471615	GC vs UC		No
hsa-mir-187-3p	0.114684	0.671279	IRF4	12	No
hsa-mir-187-3p	-0.260105	0.0641444	KMT2D	19	No
hsa-mir-187-3p	-0.0620994	0.860878	MYC	9	No
hsa-mir-187-3p	0.0336987	0.878746	MYD88	39	No
hsa-mir-187-3p	-0.422569	0.256038	PAX5	2	No
hsa-mir-187-3p	0.171271	0.368932	PIM1	24	No
hsa-mir-187-3p	-0.270816	0.0608218	PRDM1	20	No
hsa-mir-187-3p	-0.332342	0.29885	SCNSL vs PCNSL		No
hsa-mir-187-3p	0.0718821	0.931896	TP53	7	No
hsa-mir-187-3p	-0.367744	0.778199	UC vs ABC		No
hsa-mir-188-3p	0.0803858	0.686948	CARD11	5	No
hsa-mir-188-3p	0.0211684	0.922516	CCND3	7	No
hsa-mir-188-3p	-0.078025	0.473563	CD79B	9	No
hsa-mir-188-3p	0.131907	0.634585	CSMD2	2	No
hsa-mir-188-3p	-0.0935558	0.710497	CSMD3	2	No
hsa-mir-188-3p	0.0815548	0.468574	GC vs ABC		No
hsa-mir-188-3p	0.133037	0.471615	GC vs UC		No
hsa-mir-188-3p	-0.0725609	0.517108	IRF4	12	No
hsa-mir-188-3p	-0.1288	0.0641444	KMT2D	19	No
hsa-mir-188-3p	0.0418572	0.812061	MYC	9	No
hsa-mir-188-3p	-0.0520655	0.587348	MYD88	39	No
hsa-mir-188-3p	-0.260577	0.181766	PAX5	2	No
hsa-mir-188-3p	-0.0714937	0.368932	PIM1	24	No
hsa-mir-188-3p	-0.142487	0.0427852	PRDM1	20	No
hsa-mir-188-3p	-0.35838	0.0342768	SCNSL vs PCNSL		No
hsa-mir-188-3p	0.0286387	0.931896	TP53	7	No
hsa-mir-188-3p	-0.0514827	0.778199	UC vs ABC		No
hsa-mir-188-5p	0.782159	0.840792	CARD11	5	No
hsa-mir-188-5p	0.221311	0.922516	CCND3	7	No
hsa-mir-188-5p	1.07281	0.56684	CD79B	9	No
hsa-mir-188-5p	0.0281969	0.99605	CSMD2	2	No
hsa-mir-188-5p	-0.044866	0.994237	CSMD3	2	No
hsa-mir-188-5p	-1.88962	0.468574	GC vs ABC		No
hsa-mir-188-5p	-0.650897	0.740996	GC vs UC		No
hsa-mir-188-5p	1.37971	0.517108	IRF4	12	No
hsa-mir-188-5p	0.0361092	0.982112	KMT2D	19	No
hsa-mir-188-5p	2.21824	0.812061	MYC	9	No
hsa-mir-188-5p	-0.3102	0.769611	MYD88	39	No
hsa-mir-188-5p	-3.17418	0.181766	PAX5	2	No
hsa-mir-188-5p	-0.193211	0.90837	PIM1	24	No
hsa-mir-188-5p	-0.484826	0.546405	PRDM1	20	No
hsa-mir-188-5p	-0.358013	0.917632	SCNSL vs PCNSL		No
hsa-mir-188-5p	-0.639069	0.931896	TP53	7	No
hsa-mir-188-5p	-1.23872	0.778199	UC vs ABC		No
hsa-mir-18a-5p	-0.297376	0.95013	CARD11	5	No
hsa-mir-18a-5p	0.00668883	0.999331	CCND3	7	No
hsa-mir-18a-5p	0.812892	0.616437	CD79B	9	No
hsa-mir-18a-5p	1.02177	0.828731	CSMD2	2	No
hsa-mir-18a-5p	-4.06124	0.710497	CSMD3	2	No
hsa-mir-18a-5p	-1.49428	0.468574	GC vs ABC		No
hsa-mir-18a-5p	-1.78288	0.602859	GC vs UC		No
hsa-mir-18a-5p	-0.928509	0.584971	IRF4	12	No
hsa-mir-18a-5p	-0.265647	0.851966	KMT2D	19	No
hsa-mir-18a-5p	-2.37352	0.812061	MYC	9	No
hsa-mir-18a-5p	-0.679902	0.587348	MYD88	39	No
hsa-mir-18a-5p	1.95764	0.379198	PAX5	2	No
hsa-mir-18a-5p	0.903532	0.392161	PIM1	24	No
hsa-mir-18a-5p	0.105175	0.950005	PRDM1	20	No
hsa-mir-18a-5p	8.5888	2.33959e-05	SCNSL vs PCNSL		Yes
hsa-mir-18a-5p	-0.298169	0.947538	TP53	7	No
hsa-mir-18a-5p	0.288598	0.921553	UC vs ABC		No
hsa-mir-18b-5p	0.0803858	0.686948	CARD11	5	No
hsa-mir-18b-5p	0.0211684	0.922516	CCND3	7	No
hsa-mir-18b-5p	-0.078025	0.473563	CD79B	9	No
hsa-mir-18b-5p	0.131907	0.634585	CSMD2	2	No
hsa-mir-18b-5p	-0.0935558	0.710497	CSMD3	2	No
hsa-mir-18b-5p	0.0815548	0.468574	GC vs ABC		No
hsa-mir-18b-5p	0.133037	0.471615	GC vs UC		No
hsa-mir-18b-5p	-0.0725609	0.517108	IRF4	12	No
hsa-mir-18b-5p	-0.1288	0.0641444	KMT2D	19	No
hsa-mir-18b-5p	0.0418572	0.812061	MYC	9	No
hsa-mir-18b-5p	-0.0520655	0.587348	MYD88	39	No
hsa-mir-18b-5p	-0.260577	0.181766	PAX5	2	No
hsa-mir-18b-5p	-0.0714937	0.368932	PIM1	24	No
hsa-mir-18b-5p	-0.142487	0.0427852	PRDM1	20	No
hsa-mir-18b-5p	-0.35838	0.0342768	SCNSL vs PCNSL		No
hsa-mir-18b-5p	0.0286387	0.931896	TP53	7	No
hsa-mir-18b-5p	-0.0514827	0.778199	UC vs ABC		No
hsa-mir-1908-3p	0.0803858	0.686948	CARD11	5	No
hsa-mir-1908-3p	0.0211684	0.922516	CCND3	7	No
hsa-mir-1908-3p	-0.078025	0.473563	CD79B	9	No
hsa-mir-1908-3p	0.131907	0.634585	CSMD2	2	No
hsa-mir-1908-3p	-0.0935558	0.710497	CSMD3	2	No
hsa-mir-1908-3p	0.0815548	0.468574	GC vs ABC		No
hsa-mir-1908-3p	0.133037	0.471615	GC vs UC		No
hsa-mir-1908-3p	-0.0725609	0.517108	IRF4	12	No
hsa-mir-1908-3p	-0.1288	0.0641444	KMT2D	19	No
hsa-mir-1908-3p	0.0418572	0.812061	MYC	9	No
hsa-mir-1908-3p	-0.0520655	0.587348	MYD88	39	No
hsa-mir-1908-3p	-0.260577	0.181766	PAX5	2	No
hsa-mir-1908-3p	-0.0714937	0.368932	PIM1	24	No
hsa-mir-1908-3p	-0.142487	0.0427852	PRDM1	20	No
hsa-mir-1908-3p	-0.35838	0.0342768	SCNSL vs PCNSL		No
hsa-mir-1908-3p	0.0286387	0.931896	TP53	7	No
hsa-mir-1908-3p	-0.0514827	0.778199	UC vs ABC		No
hsa-mir-1908-5p	0.0803858	0.686948	CARD11	5	No
hsa-mir-1908-5p	0.0211684	0.922516	CCND3	7	No
hsa-mir-1908-5p	-0.078025	0.473563	CD79B	9	No
hsa-mir-1908-5p	0.131907	0.634585	CSMD2	2	No
hsa-mir-1908-5p	-0.0935558	0.710497	CSMD3	2	No
hsa-mir-1908-5p	0.0815548	0.468574	GC vs ABC		No
hsa-mir-1908-5p	0.133037	0.471615	GC vs UC		No
hsa-mir-1908-5p	-0.0725609	0.517108	IRF4	12	No
hsa-mir-1908-5p	-0.1288	0.0641444	KMT2D	19	No
hsa-mir-1908-5p	0.0418572	0.812061	MYC	9	No
hsa-mir-1908-5p	-0.0520655	0.587348	MYD88	39	No
hsa-mir-1908-5p	-0.260577	0.181766	PAX5	2	No
hsa-mir-1908-5p	-0.0714937	0.368932	PIM1	24	No
hsa-mir-1908-5p	-0.142487	0.0427852	PRDM1	20	No
hsa-mir-1908-5p	-0.35838	0.0342768	SCNSL vs PCNSL		No
hsa-mir-1908-5p	0.0286387	0.931896	TP53	7	No
hsa-mir-1908-5p	-0.0514827	0.778199	UC vs ABC		No
hsa-mir-1909-3p	0.0803858	0.686948	CARD11	5	No
hsa-mir-1909-3p	0.0211684	0.922516	CCND3	7	No
hsa-mir-1909-3p	-0.078025	0.473563	CD79B	9	No
hsa-mir-1909-3p	0.131907	0.634585	CSMD2	2	No
hsa-mir-1909-3p	-0.0935558	0.710497	CSMD3	2	No
hsa-mir-1909-3p	0.0815548	0.468574	GC vs ABC		No
hsa-mir-1909-3p	0.133037	0.471615	GC vs UC		No
hsa-mir-1909-3p	-0.0725609	0.517108	IRF4	12	No
hsa-mir-1909-3p	-0.1288	0.0641444	KMT2D	19	No
hsa-mir-1909-3p	0.0418572	0.812061	MYC	9	No
hsa-mir-1909-3p	-0.0520655	0.587348	MYD88	39	No
hsa-mir-1909-3p	-0.260577	0.181766	PAX5	2	No
hsa-mir-1909-3p	-0.0714937	0.368932	PIM1	24	No
hsa-mir-1909-3p	-0.142487	0.0427852	PRDM1	20	No
hsa-mir-1909-3p	-0.35838	0.0342768	SCNSL vs PCNSL		No
hsa-mir-1909-3p	0.0286387	0.931896	TP53	7	No
hsa-mir-1909-3p	-0.0514827	0.778199	UC vs ABC		No
hsa-mir-190a-3p	0.0803858	0.686948	CARD11	5	No
hsa-mir-190a-3p	0.0211684	0.922516	CCND3	7	No
hsa-mir-190a-3p	-0.078025	0.473563	CD79B	9	No
hsa-mir-190a-3p	0.131907	0.634585	CSMD2	2	No
hsa-mir-190a-3p	-0.0935558	0.710497	CSMD3	2	No
hsa-mir-190a-3p	0.0815548	0.468574	GC vs ABC		No
hsa-mir-190a-3p	0.133037	0.471615	GC vs UC		No
hsa-mir-190a-3p	-0.0725609	0.517108	IRF4	12	No
hsa-mir-190a-3p	-0.1288	0.0641444	KMT2D	19	No
hsa-mir-190a-3p	0.0418572	0.812061	MYC	9	No
hsa-mir-190a-3p	-0.0520655	0.587348	MYD88	39	No
hsa-mir-190a-3p	-0.260577	0.181766	PAX5	2	No
hsa-mir-190a-3p	-0.0714937	0.368932	PIM1	24	No
hsa-mir-190a-3p	-0.142487	0.0427852	PRDM1	20	No
hsa-mir-190a-3p	-0.35838	0.0342768	SCNSL vs PCNSL		No
hsa-mir-190a-3p	0.0286387	0.931896	TP53	7	No
hsa-mir-190a-3p	-0.0514827	0.778199	UC vs ABC		No
hsa-mir-190a-5p	1.16319	0.686948	CARD11	5	No
hsa-mir-190a-5p	1.52375	0.922516	CCND3	7	No
hsa-mir-190a-5p	-0.263205	0.473563	CD79B	9	No
hsa-mir-190a-5p	1.57521	0.658806	CSMD2	2	No
hsa-mir-190a-5p	-0.442994	0.710497	CSMD3	2	No
hsa-mir-190a-5p	0.00378417	0.989532	GC vs ABC		No
hsa-mir-190a-5p	-0.419006	0.71531	GC vs UC		No
hsa-mir-190a-5p	0.0717197	0.832254	IRF4	12	No
hsa-mir-190a-5p	-0.413842	0.0641444	KMT2D	19	No
hsa-mir-190a-5p	-0.0343006	0.946165	MYC	9	No
hsa-mir-190a-5p	0.0317488	0.929364	MYD88	39	No
hsa-mir-190a-5p	-0.821775	0.181766	PAX5	2	No
hsa-mir-190a-5p	-0.0246812	0.945428	PIM1	24	No
hsa-mir-190a-5p	-0.240959	0.245115	PRDM1	20	No
hsa-mir-190a-5p	-0.0939023	0.862799	SCNSL vs PCNSL		No
hsa-mir-190a-5p	0.491453	0.931896	TP53	7	No
hsa-mir-190a-5p	0.42279	0.778199	UC vs ABC		No
hsa-mir-190b	0.0803858	0.686948	CARD11	5	No
hsa-mir-190b	0.0211684	0.922516	CCND3	7	No
hsa-mir-190b	-0.078025	0.473563	CD79B	9	No
hsa-mir-190b	0.131907	0.634585	CSMD2	2	No
hsa-mir-190b	-0.0935558	0.710497	CSMD3	2	No
hsa-mir-190b	0.0815548	0.468574	GC vs ABC		No
hsa-mir-190b	0.133037	0.471615	GC vs UC		No
hsa-mir-190b	-0.0725609	0.517108	IRF4	12	No
hsa-mir-190b	-0.1288	0.0641444	KMT2D	19	No
hsa-mir-190b	0.0418572	0.812061	MYC	9	No
hsa-mir-190b	-0.0520655	0.587348	MYD88	39	No
hsa-mir-190b	-0.260577	0.181766	PAX5	2	No
hsa-mir-190b	-0.0714937	0.368932	PIM1	24	No
hsa-mir-190b	-0.142487	0.0427852	PRDM1	20	No
hsa-mir-190b	-0.35838	0.0342768	SCNSL vs PCNSL		No
hsa-mir-190b	0.0286387	0.931896	TP53	7	No
hsa-mir-190b	-0.0514827	0.778199	UC vs ABC		No
hsa-mir-191-5p	0.101501	0.913917	CARD11	5	No
hsa-mir-191-5p	0.0760323	0.922516	CCND3	7	No
hsa-mir-191-5p	0.0434805	0.913097	CD79B	9	No
hsa-mir-191-5p	0.277626	0.799327	CSMD2	2	No
hsa-mir-191-5p	0.278547	0.710497	CSMD3	2	No
hsa-mir-191-5p	-1.71029	0.404154	GC vs ABC		No
hsa-mir-191-5p	-1.72372	0.471615	GC vs UC		No
hsa-mir-191-5p	0.113542	0.742489	IRF4	12	No
hsa-mir-191-5p	0.0177468	0.964328	KMT2D	19	No
hsa-mir-191-5p	0.133339	0.812061	MYC	9	No
hsa-mir-191-5p	0.199133	0.587348	MYD88	39	No
hsa-mir-191-5p	0.252395	0.710283	PAX5	2	No
hsa-mir-191-5p	0.0334597	0.923083	PIM1	24	No
hsa-mir-191-5p	0.0318132	0.931951	PRDM1	20	No
hsa-mir-191-5p	1.20661	0.512761	SCNSL vs PCNSL		No
hsa-mir-191-5p	-0.075157	0.943144	TP53	7	No
hsa-mir-191-5p	0.0134267	0.990216	UC vs ABC		No
hsa-mir-1910-3p	0.0803858	0.686948	CARD11	5	No
hsa-mir-1910-3p	0.0211684	0.922516	CCND3	7	No
hsa-mir-1910-3p	-0.078025	0.473563	CD79B	9	No
hsa-mir-1910-3p	0.131907	0.634585	CSMD2	2	No
hsa-mir-1910-3p	-0.0935558	0.710497	CSMD3	2	No
hsa-mir-1910-3p	0.0815548	0.468574	GC vs ABC		No
hsa-mir-1910-3p	0.133037	0.471615	GC vs UC		No
hsa-mir-1910-3p	-0.0725609	0.517108	IRF4	12	No
hsa-mir-1910-3p	-0.1288	0.0641444	KMT2D	19	No
hsa-mir-1910-3p	0.0418572	0.812061	MYC	9	No
hsa-mir-1910-3p	-0.0520655	0.587348	MYD88	39	No
hsa-mir-1910-3p	-0.260577	0.181766	PAX5	2	No
hsa-mir-1910-3p	-0.0714937	0.368932	PIM1	24	No
hsa-mir-1910-3p	-0.142487	0.0427852	PRDM1	20	No
hsa-mir-1910-3p	-0.35838	0.0342768	SCNSL vs PCNSL		No
hsa-mir-1910-3p	0.0286387	0.931896	TP53	7	No
hsa-mir-1910-3p	-0.0514827	0.778199	UC vs ABC		No
hsa-mir-1910-5p	0.553635	0.882715	CARD11	5	No
hsa-mir-1910-5p	1.01644	0.922516	CCND3	7	No
hsa-mir-1910-5p	-0.628594	0.473563	CD79B	9	No
hsa-mir-1910-5p	3.73596	0.634585	CSMD2	2	No
hsa-mir-1910-5p	-0.82952	0.710497	CSMD3	2	No
hsa-mir-1910-5p	-0.278848	0.573957	GC vs ABC		No
hsa-mir-1910-5p	0.663837	0.471615	GC vs UC		No
hsa-mir-1910-5p	-0.438182	0.517108	IRF4	12	No
hsa-mir-1910-5p	-0.00804401	0.993961	KMT2D	19	No
hsa-mir-1910-5p	-0.143002	0.895228	MYC	9	No
hsa-mir-1910-5p	0.115008	0.875564	MYD88	39	No
hsa-mir-1910-5p	-1.57662	0.185221	PAX5	2	No
hsa-mir-1910-5p	0.757699	0.368932	PIM1	24	No
hsa-mir-1910-5p	-0.323661	0.574975	PRDM1	20	No
hsa-mir-1910-5p	1.04059	0.433555	SCNSL vs PCNSL		No
hsa-mir-1910-5p	0.305644	0.931896	TP53	7	No
hsa-mir-1910-5p	-0.942685	0.778199	UC vs ABC		No
hsa-mir-1915-3p	-0.71645	0.912948	CARD11	5	No
hsa-mir-1915-3p	2.17028	0.922516	CCND3	7	No
hsa-mir-1915-3p	1.16642	0.618719	CD79B	9	No
hsa-mir-1915-3p	-2.54459	0.679077	CSMD2	2	No
hsa-mir-1915-3p	4.06606	0.710497	CSMD3	2	No
hsa-mir-1915-3p	-1.18394	0.608297	GC vs ABC		No
hsa-mir-1915-3p	-2.81895	0.471615	GC vs UC		No
hsa-mir-1915-3p	3.96225	0.517108	IRF4	12	No
hsa-mir-1915-3p	1.33142	0.412473	KMT2D	19	No
hsa-mir-1915-3p	-0.722793	0.861029	MYC	9	No
hsa-mir-1915-3p	1.83724	0.587348	MYD88	39	No
hsa-mir-1915-3p	4.67751	0.181766	PAX5	2	No
hsa-mir-1915-3p	0.369816	0.869425	PIM1	24	No
hsa-mir-1915-3p	1.37032	0.397298	PRDM1	20	No
hsa-mir-1915-3p	5.04903	0.0342768	SCNSL vs PCNSL		Yes
hsa-mir-1915-3p	-3.12268	0.931896	TP53	7	No
hsa-mir-1915-3p	1.63502	0.778199	UC vs ABC		No
hsa-mir-192-5p	0.0589077	0.800652	CARD11	5	No
hsa-mir-192-5p	-0.00424338	0.985414	CCND3	7	No
hsa-mir-192-5p	-0.00251906	0.984617	CD79B	9	No
hsa-mir-192-5p	0.117357	0.703922	CSMD2	2	No
hsa-mir-192-5p	-0.141427	0.710497	CSMD3	2	No
hsa-mir-192-5p	0.0909514	0.468574	GC vs ABC		No
hsa-mir-192-5p	0.204027	0.471615	GC vs UC		No
hsa-mir-192-5p	-0.040219	0.744289	IRF4	12	No
hsa-mir-192-5p	-0.0892832	0.27552	KMT2D	19	No
hsa-mir-192-5p	0.0356751	0.860878	MYC	9	No
hsa-mir-192-5p	-0.0317238	0.780082	MYD88	39	No
hsa-mir-192-5p	-0.271261	0.181766	PAX5	2	No
hsa-mir-192-5p	-0.130434	0.368932	PIM1	24	No
hsa-mir-192-5p	-0.108451	0.184561	PRDM1	20	No
hsa-mir-192-5p	-0.381128	0.0342768	SCNSL vs PCNSL		No
hsa-mir-192-5p	0.0188991	0.955151	TP53	7	No
hsa-mir-192-5p	-0.113075	0.778199	UC vs ABC		No
hsa-mir-193a-3p	0.0803858	0.686948	CARD11	5	No
hsa-mir-193a-3p	0.0211684	0.922516	CCND3	7	No
hsa-mir-193a-3p	-0.078025	0.473563	CD79B	9	No
hsa-mir-193a-3p	0.131907	0.634585	CSMD2	2	No
hsa-mir-193a-3p	-0.0935558	0.710497	CSMD3	2	No
hsa-mir-193a-3p	0.0815548	0.468574	GC vs ABC		No
hsa-mir-193a-3p	0.133037	0.471615	GC vs UC		No
hsa-mir-193a-3p	-0.0725609	0.517108	IRF4	12	No
hsa-mir-193a-3p	-0.1288	0.0641444	KMT2D	19	No
hsa-mir-193a-3p	0.0418572	0.812061	MYC	9	No
hsa-mir-193a-3p	-0.0520655	0.587348	MYD88	39	No
hsa-mir-193a-3p	-0.260577	0.181766	PAX5	2	No
hsa-mir-193a-3p	-0.0714937	0.368932	PIM1	24	No
hsa-mir-193a-3p	-0.142487	0.0427852	PRDM1	20	No
hsa-mir-193a-3p	-0.35838	0.0342768	SCNSL vs PCNSL		No
hsa-mir-193a-3p	0.0286387	0.931896	TP53	7	No
hsa-mir-193a-3p	-0.0514827	0.778199	UC vs ABC		No
hsa-mir-193a-5p+hsa-mir-193b-5p	0.0803858	0.686948	CARD11	5	No
hsa-mir-193a-5p+hsa-mir-193b-5p	0.0211684	0.922516	CCND3	7	No
hsa-mir-193a-5p+hsa-mir-193b-5p	-0.078025	0.473563	CD79B	9	No
hsa-mir-193a-5p+hsa-mir-193b-5p	0.131907	0.634585	CSMD2	2	No
hsa-mir-193a-5p+hsa-mir-193b-5p	-0.0935558	0.710497	CSMD3	2	No
hsa-mir-193a-5p+hsa-mir-193b-5p	0.0815548	0.468574	GC vs ABC		No
hsa-mir-193a-5p+hsa-mir-193b-5p	0.133037	0.471615	GC vs UC		No
hsa-mir-193a-5p+hsa-mir-193b-5p	-0.0725609	0.517108	IRF4	12	No
hsa-mir-193a-5p+hsa-mir-193b-5p	-0.1288	0.0641444	KMT2D	19	No
hsa-mir-193a-5p+hsa-mir-193b-5p	0.0418572	0.812061	MYC	9	No
hsa-mir-193a-5p+hsa-mir-193b-5p	-0.0520655	0.587348	MYD88	39	No
hsa-mir-193a-5p+hsa-mir-193b-5p	-0.260577	0.181766	PAX5	2	No
hsa-mir-193a-5p+hsa-mir-193b-5p	-0.0714937	0.368932	PIM1	24	No
hsa-mir-193a-5p+hsa-mir-193b-5p	-0.142487	0.0427852	PRDM1	20	No
hsa-mir-193a-5p+hsa-mir-193b-5p	-0.35838	0.0342768	SCNSL vs PCNSL		No
hsa-mir-193a-5p+hsa-mir-193b-5p	0.0286387	0.931896	TP53	7	No
hsa-mir-193a-5p+hsa-mir-193b-5p	-0.0514827	0.778199	UC vs ABC		No
hsa-mir-193b-3p	-0.176886	0.847241	CARD11	5	No
hsa-mir-193b-3p	-0.20639	0.922516	CCND3	7	No
hsa-mir-193b-3p	-0.303351	0.473563	CD79B	9	No
hsa-mir-193b-3p	-0.0606451	0.953181	CSMD2	2	No
hsa-mir-193b-3p	-0.635398	0.710497	CSMD3	2	No
hsa-mir-193b-3p	-0.25159	0.468574	GC vs ABC		No
hsa-mir-193b-3p	-0.741277	0.600628	GC vs UC		No
hsa-mir-193b-3p	-0.0853771	0.883616	IRF4	12	No
hsa-mir-193b-3p	0.00818572	0.993961	KMT2D	19	No
hsa-mir-193b-3p	-0.252229	0.812061	MYC	9	No
hsa-mir-193b-3p	0.111173	0.831006	MYD88	39	No
hsa-mir-193b-3p	-1.18214	0.181766	PAX5	2	No
hsa-mir-193b-3p	0.0595295	0.919206	PIM1	24	No
hsa-mir-193b-3p	-0.612288	0.0439412	PRDM1	20	No
hsa-mir-193b-3p	0.501997	0.655206	SCNSL vs PCNSL		No
hsa-mir-193b-3p	0.111195	0.943144	TP53	7	No
hsa-mir-193b-3p	0.489687	0.778199	UC vs ABC		No
hsa-mir-194-5p	-1.29649	0.686948	CARD11	5	No
hsa-mir-194-5p	0.525925	0.922516	CCND3	7	No
hsa-mir-194-5p	1.34512	0.473563	CD79B	9	No
hsa-mir-194-5p	-0.104687	0.981492	CSMD2	2	No
hsa-mir-194-5p	-2.17992	0.709627	CSMD3	2	No
hsa-mir-194-5p	0.675806	0.695906	GC vs ABC		No
hsa-mir-194-5p	1.10963	0.655367	GC vs UC		No
hsa-mir-194-5p	-0.176194	0.924473	IRF4	12	No
hsa-mir-194-5p	0.490481	0.728304	KMT2D	19	No
hsa-mir-194-5p	-1.71039	0.307467	MYC	9	No
hsa-mir-194-5p	-0.394654	0.799934	MYD88	39	No
hsa-mir-194-5p	-3.50816	0.10117	PAX5	2	No
hsa-mir-194-5p	0.688672	0.616582	PIM1	24	No
hsa-mir-194-5p	1.29736	0.270074	PRDM1	20	No
hsa-mir-194-5p	3.25634	0.0611581	SCNSL vs PCNSL		No
hsa-mir-194-5p	-2.56678	0.91504	TP53	7	No
hsa-mir-194-5p	-0.433828	0.851124	UC vs ABC		No
hsa-mir-195-5p	-0.563924	0.686948	CARD11	5	No
hsa-mir-195-5p	-0.377811	0.922516	CCND3	7	No
hsa-mir-195-5p	-0.349962	0.482886	CD79B	9	No
hsa-mir-195-5p	-0.329192	0.760614	CSMD2	2	No
hsa-mir-195-5p	-0.713972	0.710497	CSMD3	2	No
hsa-mir-195-5p	0.740607	0.468574	GC vs ABC		No
hsa-mir-195-5p	1.21839	0.471615	GC vs UC		No
hsa-mir-195-5p	-0.774512	0.517108	IRF4	12	No
hsa-mir-195-5p	0.387132	0.39974	KMT2D	19	No
hsa-mir-195-5p	-0.205669	0.812061	MYC	9	No
hsa-mir-195-5p	-0.458243	0.587348	MYD88	39	No
hsa-mir-195-5p	2.93307	0.225428	PAX5	2	No
hsa-mir-195-5p	0.180019	0.781929	PIM1	24	No
hsa-mir-195-5p	1.53371	0.0427852	PRDM1	20	Yes
hsa-mir-195-5p	0.215821	0.827298	SCNSL vs PCNSL		No
hsa-mir-195-5p	-0.268098	0.931896	TP53	7	No
hsa-mir-195-5p	-0.477779	0.778199	UC vs ABC		No
hsa-mir-196a-3p	0.0803858	0.686948	CARD11	5	No
hsa-mir-196a-3p	0.0211684	0.922516	CCND3	7	No
hsa-mir-196a-3p	-0.078025	0.473563	CD79B	9	No
hsa-mir-196a-3p	0.131907	0.634585	CSMD2	2	No
hsa-mir-196a-3p	-0.0935558	0.710497	CSMD3	2	No
hsa-mir-196a-3p	0.0815548	0.468574	GC vs ABC		No
hsa-mir-196a-3p	0.133037	0.471615	GC vs UC		No
hsa-mir-196a-3p	-0.0725609	0.517108	IRF4	12	No
hsa-mir-196a-3p	-0.1288	0.0641444	KMT2D	19	No
hsa-mir-196a-3p	0.0418572	0.812061	MYC	9	No
hsa-mir-196a-3p	-0.0520655	0.587348	MYD88	39	No
hsa-mir-196a-3p	-0.260577	0.181766	PAX5	2	No
hsa-mir-196a-3p	-0.0714937	0.368932	PIM1	24	No
hsa-mir-196a-3p	-0.142487	0.0427852	PRDM1	20	No
hsa-mir-196a-3p	-0.35838	0.0342768	SCNSL vs PCNSL		No
hsa-mir-196a-3p	0.0286387	0.931896	TP53	7	No
hsa-mir-196a-3p	-0.0514827	0.778199	UC vs ABC		No
hsa-mir-196a-5p	0.628618	0.769462	CARD11	5	No
hsa-mir-196a-5p	0.975596	0.922516	CCND3	7	No
hsa-mir-196a-5p	-0.162057	0.801879	CD79B	9	No
hsa-mir-196a-5p	1.33447	0.760614	CSMD2	2	No
hsa-mir-196a-5p	-1.90358	0.513351	CSMD3	2	No
hsa-mir-196a-5p	0.486756	0.468574	GC vs ABC		No
hsa-mir-196a-5p	1.28689	0.471615	GC vs UC		No
hsa-mir-196a-5p	-0.694458	0.517108	IRF4	12	No
hsa-mir-196a-5p	-0.249389	0.586463	KMT2D	19	No
hsa-mir-196a-5p	-0.686397	0.812061	MYC	9	No
hsa-mir-196a-5p	0.184115	0.745965	MYD88	39	No
hsa-mir-196a-5p	-0.066097	0.976953	PAX5	2	No
hsa-mir-196a-5p	-0.0421597	0.952973	PIM1	24	No
hsa-mir-196a-5p	0.157394	0.802421	PRDM1	20	No
hsa-mir-196a-5p	1.07464	0.375162	SCNSL vs PCNSL		No
hsa-mir-196a-5p	0.445488	0.931896	TP53	7	No
hsa-mir-196a-5p	-0.800132	0.778199	UC vs ABC		No
hsa-mir-196b-5p	-0.145643	0.837302	CARD11	5	No
hsa-mir-196b-5p	0.842411	0.922516	CCND3	7	No
hsa-mir-196b-5p	-0.377074	0.473563	CD79B	9	No
hsa-mir-196b-5p	-0.141091	0.881846	CSMD2	2	No
hsa-mir-196b-5p	-0.529328	0.710497	CSMD3	2	No
hsa-mir-196b-5p	0.436805	0.495792	GC vs ABC		No
hsa-mir-196b-5p	0.13775	0.929004	GC vs UC		No
hsa-mir-196b-5p	-0.418147	0.517108	IRF4	12	No
hsa-mir-196b-5p	-0.555437	0.0641444	KMT2D	19	No
hsa-mir-196b-5p	-0.312695	0.812061	MYC	9	No
hsa-mir-196b-5p	-0.309191	0.587348	MYD88	39	No
hsa-mir-196b-5p	-0.693089	0.270766	PAX5	2	No
hsa-mir-196b-5p	-0.536763	0.368932	PIM1	24	No
hsa-mir-196b-5p	-0.470653	0.0427852	PRDM1	20	No
hsa-mir-196b-5p	-0.349896	0.73246	SCNSL vs PCNSL		No
hsa-mir-196b-5p	-0.130198	0.931896	TP53	7	No
hsa-mir-196b-5p	0.299055	0.851124	UC vs ABC		No
hsa-mir-197-3p	0.03325	0.9229	CARD11	5	No
hsa-mir-197-3p	-0.0332028	0.922516	CCND3	7	No
hsa-mir-197-3p	-0.156823	0.473563	CD79B	9	No
hsa-mir-197-3p	0.0893327	0.844106	CSMD2	2	No
hsa-mir-197-3p	-0.471775	0.709627	CSMD3	2	No
hsa-mir-197-3p	-0.0622723	0.695906	GC vs ABC		No
hsa-mir-197-3p	-0.348801	0.471615	GC vs UC		No
hsa-mir-197-3p	-0.226238	0.517108	IRF4	12	No
hsa-mir-197-3p	-0.243868	0.0641444	KMT2D	19	No
hsa-mir-197-3p	0.149135	0.812061	MYC	9	No
hsa-mir-197-3p	-0.0263711	0.873501	MYD88	39	No
hsa-mir-197-3p	-0.324918	0.244863	PAX5	2	No
hsa-mir-197-3p	-0.0402395	0.781929	PIM1	24	No
hsa-mir-197-3p	-0.200937	0.0427852	PRDM1	20	No
hsa-mir-197-3p	-0.292498	0.247187	SCNSL vs PCNSL		No
hsa-mir-197-3p	0.192458	0.931896	TP53	7	No
hsa-mir-197-3p	0.286529	0.778199	UC vs ABC		No
hsa-mir-197-5p	0.0215888	0.996353	CARD11	5	No
hsa-mir-197-5p	-0.0392485	0.981799	CCND3	7	No
hsa-mir-197-5p	-0.72216	0.709049	CD79B	9	No
hsa-mir-197-5p	2.04973	0.717882	CSMD2	2	No
hsa-mir-197-5p	3.91912	0.710497	CSMD3	2	No
hsa-mir-197-5p	-1.48931	0.468574	GC vs ABC		No
hsa-mir-197-5p	0.126276	0.966131	GC vs UC		No
hsa-mir-197-5p	1.40195	0.517108	IRF4	12	No
hsa-mir-197-5p	-0.211618	0.85022	KMT2D	19	No
hsa-mir-197-5p	-0.446704	0.895228	MYC	9	No
hsa-mir-197-5p	1.46113	0.587348	MYD88	39	No
hsa-mir-197-5p	1.21422	0.712381	PAX5	2	No
hsa-mir-197-5p	-0.0267236	0.991491	PIM1	24	No
hsa-mir-197-5p	0.485238	0.709908	PRDM1	20	No
hsa-mir-197-5p	-0.639339	0.897058	SCNSL vs PCNSL		No
hsa-mir-197-5p	2.78404	0.931896	TP53	7	No
hsa-mir-197-5p	-1.61559	0.778199	UC vs ABC		No
hsa-mir-1972	-0.198525	0.978935	CARD11	5	No
hsa-mir-1972	3.70612	0.922516	CCND3	7	No
hsa-mir-1972	-2.20924	0.473563	CD79B	9	No
hsa-mir-1972	0.801351	0.919341	CSMD2	2	No
hsa-mir-1972	-1.85633	0.744248	CSMD3	2	No
hsa-mir-1972	-1.44895	0.555582	GC vs ABC		No
hsa-mir-1972	-3.41361	0.471615	GC vs UC		No
hsa-mir-1972	-3.18863	0.517108	IRF4	12	No
hsa-mir-1972	-1.28672	0.500657	KMT2D	19	No
hsa-mir-1972	-1.2569	0.812061	MYC	9	No
hsa-mir-1972	-0.553663	0.828307	MYD88	39	No
hsa-mir-1972	-1.07516	0.846216	PAX5	2	No
hsa-mir-1972	0.290535	0.911574	PIM1	24	No
hsa-mir-1972	1.5712	0.406247	PRDM1	20	No
hsa-mir-1972	2.12251	0.401248	SCNSL vs PCNSL		No
hsa-mir-1972	-2.24336	0.931896	TP53	7	No
hsa-mir-1972	1.96466	0.778199	UC vs ABC		No
hsa-mir-1973	0.095325	0.821458	CARD11	5	No
hsa-mir-1973	0.360248	0.922516	CCND3	7	No
hsa-mir-1973	0.0724626	0.793691	CD79B	9	No
hsa-mir-1973	0.151203	0.80765	CSMD2	2	No
hsa-mir-1973	0.139386	0.759305	CSMD3	2	No
hsa-mir-1973	-0.0794807	0.757634	GC vs ABC		No
hsa-mir-1973	-0.887737	0.471615	GC vs UC		No
hsa-mir-1973	0.0905408	0.733557	IRF4	12	No
hsa-mir-1973	-0.198282	0.281318	KMT2D	19	No
hsa-mir-1973	-0.0885661	0.828523	MYC	9	No
hsa-mir-1973	0.134091	0.587348	MYD88	39	No
hsa-mir-1973	0.0643926	0.905133	PAX5	2	No
hsa-mir-1973	-0.0209094	0.938894	PIM1	24	No
hsa-mir-1973	-0.157899	0.393721	PRDM1	20	No
hsa-mir-1973	0.490175	0.575218	SCNSL vs PCNSL		No
hsa-mir-1973	0.123985	0.931896	TP53	7	No
hsa-mir-1973	0.808256	0.778199	UC vs ABC		No
hsa-mir-1976	0.0803858	0.686948	CARD11	5	No
hsa-mir-1976	0.0211684	0.922516	CCND3	7	No
hsa-mir-1976	-0.078025	0.473563	CD79B	9	No
hsa-mir-1976	0.131907	0.634585	CSMD2	2	No
hsa-mir-1976	-0.0935558	0.710497	CSMD3	2	No
hsa-mir-1976	0.0815548	0.468574	GC vs ABC		No
hsa-mir-1976	0.133037	0.471615	GC vs UC		No
hsa-mir-1976	-0.0725609	0.517108	IRF4	12	No
hsa-mir-1976	-0.1288	0.0641444	KMT2D	19	No
hsa-mir-1976	0.0418572	0.812061	MYC	9	No
hsa-mir-1976	-0.0520655	0.587348	MYD88	39	No
hsa-mir-1976	-0.260577	0.181766	PAX5	2	No
hsa-mir-1976	-0.0714937	0.368932	PIM1	24	No
hsa-mir-1976	-0.142487	0.0427852	PRDM1	20	No
hsa-mir-1976	-0.35838	0.0342768	SCNSL vs PCNSL		No
hsa-mir-1976	0.0286387	0.931896	TP53	7	No
hsa-mir-1976	-0.0514827	0.778199	UC vs ABC		No
hsa-mir-198	0.0803858	0.686948	CARD11	5	No
hsa-mir-198	0.0211684	0.922516	CCND3	7	No
hsa-mir-198	-0.078025	0.473563	CD79B	9	No
hsa-mir-198	0.131907	0.634585	CSMD2	2	No
hsa-mir-198	-0.0935558	0.710497	CSMD3	2	No
hsa-mir-198	0.0815548	0.468574	GC vs ABC		No
hsa-mir-198	0.133037	0.471615	GC vs UC		No
hsa-mir-198	-0.0725609	0.517108	IRF4	12	No
hsa-mir-198	-0.1288	0.0641444	KMT2D	19	No
hsa-mir-198	0.0418572	0.812061	MYC	9	No
hsa-mir-198	-0.0520655	0.587348	MYD88	39	No
hsa-mir-198	-0.260577	0.181766	PAX5	2	No
hsa-mir-198	-0.0714937	0.368932	PIM1	24	No
hsa-mir-198	-0.142487	0.0427852	PRDM1	20	No
hsa-mir-198	-0.35838	0.0342768	SCNSL vs PCNSL		No
hsa-mir-198	0.0286387	0.931896	TP53	7	No
hsa-mir-198	-0.0514827	0.778199	UC vs ABC		No
hsa-mir-199a-3p+hsa-mir-199b-3p	-1.09429	0.686948	CARD11	5	No
hsa-mir-199a-3p+hsa-mir-199b-3p	-0.124644	0.929189	CCND3	7	No
hsa-mir-199a-3p+hsa-mir-199b-3p	0.212858	0.795115	CD79B	9	No
hsa-mir-199a-3p+hsa-mir-199b-3p	0.755441	0.717302	CSMD2	2	No
hsa-mir-199a-3p+hsa-mir-199b-3p	0.39799	0.798665	CSMD3	2	No
hsa-mir-199a-3p+hsa-mir-199b-3p	-0.110586	0.926611	GC vs ABC		No
hsa-mir-199a-3p+hsa-mir-199b-3p	-0.66207	0.634898	GC vs UC		No
hsa-mir-199a-3p+hsa-mir-199b-3p	0.0349281	0.971126	IRF4	12	No
hsa-mir-199a-3p+hsa-mir-199b-3p	0.424046	0.405144	KMT2D	19	No
hsa-mir-199a-3p+hsa-mir-199b-3p	-0.271423	0.824343	MYC	9	No
hsa-mir-199a-3p+hsa-mir-199b-3p	-0.324206	0.587348	MYD88	39	No
hsa-mir-199a-3p+hsa-mir-199b-3p	0.202982	0.887626	PAX5	2	No
hsa-mir-199a-3p+hsa-mir-199b-3p	0.567781	0.368932	PIM1	24	No
hsa-mir-199a-3p+hsa-mir-199b-3p	0.0110319	0.988911	PRDM1	20	No
hsa-mir-199a-3p+hsa-mir-199b-3p	0.63274	0.714912	SCNSL vs PCNSL		No
hsa-mir-199a-3p+hsa-mir-199b-3p	-0.271064	0.931896	TP53	7	No
hsa-mir-199a-3p+hsa-mir-199b-3p	0.551483	0.778199	UC vs ABC		No
hsa-mir-199a-5p	-2.32163	0.686948	CARD11	5	No
hsa-mir-199a-5p	-0.861471	0.922516	CCND3	7	No
hsa-mir-199a-5p	-0.987381	0.577625	CD79B	9	No
hsa-mir-199a-5p	0.97965	0.855724	CSMD2	2	No
hsa-mir-199a-5p	-5.28628	0.000810484	CSMD3	2	Yes
hsa-mir-199a-5p	-0.239942	0.924902	GC vs ABC		No
hsa-mir-199a-5p	-2.38227	0.471615	GC vs UC		No
hsa-mir-199a-5p	1.46732	0.517108	IRF4	12	No
hsa-mir-199a-5p	1.21379	0.232758	KMT2D	19	No
hsa-mir-199a-5p	0.748545	0.812061	MYC	9	No
hsa-mir-199a-5p	-1.51636	0.587348	MYD88	39	No
hsa-mir-199a-5p	-2.6488	0.418495	PAX5	2	No
hsa-mir-199a-5p	0.680321	0.555902	PIM1	24	No
hsa-mir-199a-5p	0.609744	0.619043	PRDM1	20	No
hsa-mir-199a-5p	2.31874	0.521381	SCNSL vs PCNSL		No
hsa-mir-199a-5p	-1.1677	0.931896	TP53	7	No
hsa-mir-199a-5p	2.14233	0.778199	UC vs ABC		No
hsa-mir-199b-5p	-1.82157	0.686948	CARD11	5	No
hsa-mir-199b-5p	-0.456106	0.922516	CCND3	7	No
hsa-mir-199b-5p	-0.991334	0.585832	CD79B	9	No
hsa-mir-199b-5p	-1.95767	0.634585	CSMD2	2	No
hsa-mir-199b-5p	-2.47727	0.710497	CSMD3	2	No
hsa-mir-199b-5p	2.63701	0.468574	GC vs ABC		No
hsa-mir-199b-5p	1.52904	0.655367	GC vs UC		No
hsa-mir-199b-5p	1.43284	0.517108	IRF4	12	No
hsa-mir-199b-5p	0.529527	0.762633	KMT2D	19	No
hsa-mir-199b-5p	-0.306068	0.932198	MYC	9	No
hsa-mir-199b-5p	-0.72139	0.690145	MYD88	39	No
hsa-mir-199b-5p	-1.3878	0.716087	PAX5	2	No
hsa-mir-199b-5p	1.99901	0.368932	PIM1	24	No
hsa-mir-199b-5p	-0.696946	0.6605	PRDM1	20	No
hsa-mir-199b-5p	1.28594	0.712229	SCNSL vs PCNSL		No
hsa-mir-199b-5p	-1.23471	0.931896	TP53	7	No
hsa-mir-199b-5p	1.10797	0.778199	UC vs ABC		No
hsa-mir-19a-3p	0.420767	0.939858	CARD11	5	No
hsa-mir-19a-3p	1.01067	0.922516	CCND3	7	No
hsa-mir-19a-3p	0.576608	0.807062	CD79B	9	No
hsa-mir-19a-3p	-1.24324	0.875032	CSMD2	2	No
hsa-mir-19a-3p	-1.81255	0.71304	CSMD3	2	No
hsa-mir-19a-3p	0.681547	0.792188	GC vs ABC		No
hsa-mir-19a-3p	-0.0414141	0.99246	GC vs UC		No
hsa-mir-19a-3p	-1.33454	0.550927	IRF4	12	No
hsa-mir-19a-3p	0.464682	0.779453	KMT2D	19	No
hsa-mir-19a-3p	-2.79728	0.812061	MYC	9	No
hsa-mir-19a-3p	0.597208	0.749855	MYD88	39	No
hsa-mir-19a-3p	0.746542	0.845567	PAX5	2	No
hsa-mir-19a-3p	1.7469	0.368932	PIM1	24	No
hsa-mir-19a-3p	-0.317623	0.856413	PRDM1	20	No
hsa-mir-19a-3p	7.32771	0.00366789	SCNSL vs PCNSL		Yes
hsa-mir-19a-3p	-0.783134	0.931896	TP53	7	No
hsa-mir-19a-3p	0.722961	0.84856	UC vs ABC		No
hsa-mir-19b-3p	-0.582775	0.900946	CARD11	5	No
hsa-mir-19b-3p	-0.541574	0.922516	CCND3	7	No
hsa-mir-19b-3p	0.871149	0.553203	CD79B	9	No
hsa-mir-19b-3p	-1.59572	0.811108	CSMD2	2	No
hsa-mir-19b-3p	0.262501	0.944523	CSMD3	2	No
hsa-mir-19b-3p	-2.21246	0.468574	GC vs ABC		No
hsa-mir-19b-3p	-1.27604	0.73268	GC vs UC		No
hsa-mir-19b-3p	-0.14858	0.936174	IRF4	12	No
hsa-mir-19b-3p	-0.720806	0.552893	KMT2D	19	No
hsa-mir-19b-3p	-1.64349	0.812061	MYC	9	No
hsa-mir-19b-3p	-0.617844	0.620814	MYD88	39	No
hsa-mir-19b-3p	0.847794	0.757445	PAX5	2	No
hsa-mir-19b-3p	1.5814	0.368932	PIM1	24	No
hsa-mir-19b-3p	-0.0395267	0.982382	PRDM1	20	No
hsa-mir-19b-3p	5.527	0.201182	SCNSL vs PCNSL		No
hsa-mir-19b-3p	-0.43945	0.931896	TP53	7	No
hsa-mir-19b-3p	-0.936413	0.788371	UC vs ABC		No
hsa-mir-200a-3p	-1.28103	0.677433	CARD11	5	No
hsa-mir-200a-3p	-0.727347	0.922516	CCND3	7	No
hsa-mir-200a-3p	0.479799	0.734416	CD79B	9	No
hsa-mir-200a-3p	-1.03327	0.634585	CSMD2	2	No
hsa-mir-200a-3p	-0.986161	0.710497	CSMD3	2	No
hsa-mir-200a-3p	-0.671983	0.574132	GC vs ABC		No
hsa-mir-200a-3p	-0.155494	0.936039	GC vs UC		No
hsa-mir-200a-3p	0.291277	0.830331	IRF4	12	No
hsa-mir-200a-3p	0.59829	0.447483	KMT2D	19	No
hsa-mir-200a-3p	-0.465305	0.812061	MYC	9	No
hsa-mir-200a-3p	-0.271934	0.780082	MYD88	39	No
hsa-mir-200a-3p	-0.49191	0.716087	PAX5	2	No
hsa-mir-200a-3p	-0.739011	0.368932	PIM1	24	No
hsa-mir-200a-3p	-0.305483	0.724449	PRDM1	20	No
hsa-mir-200a-3p	0.247028	0.852402	SCNSL vs PCNSL		No
hsa-mir-200a-3p	-0.770901	0.931896	TP53	7	No
hsa-mir-200a-3p	-0.516489	0.778199	UC vs ABC		No
hsa-mir-200b-3p	-0.103214	0.748188	CARD11	5	No
hsa-mir-200b-3p	-0.0849337	0.922516	CCND3	7	No
hsa-mir-200b-3p	-0.135547	0.473563	CD79B	9	No
hsa-mir-200b-3p	0.0307688	0.949885	CSMD2	2	No
hsa-mir-200b-3p	-0.0580701	0.88164	CSMD3	2	No
hsa-mir-200b-3p	-0.150851	0.50433	GC vs ABC		No
hsa-mir-200b-3p	0.00101917	0.997091	GC vs UC		No
hsa-mir-200b-3p	-0.0987505	0.590824	IRF4	12	No
hsa-mir-200b-3p	0.153356	0.39399	KMT2D	19	No
hsa-mir-200b-3p	-0.112493	0.812061	MYC	9	No
hsa-mir-200b-3p	-0.481761	0.0988657	MYD88	39	No
hsa-mir-200b-3p	-0.237571	0.401987	PAX5	2	No
hsa-mir-200b-3p	-0.0260237	0.893711	PIM1	24	No
hsa-mir-200b-3p	0.0569439	0.771714	PRDM1	20	No
hsa-mir-200b-3p	-0.333534	0.38296	SCNSL vs PCNSL		No
hsa-mir-200b-3p	-0.125511	0.931896	TP53	7	No
hsa-mir-200b-3p	-0.15187	0.778199	UC vs ABC		No
hsa-mir-200c-3p	-1.26064	0.686948	CARD11	5	No
hsa-mir-200c-3p	-0.577837	0.922516	CCND3	7	No
hsa-mir-200c-3p	-1.1796	0.473563	CD79B	9	No
hsa-mir-200c-3p	-0.973459	0.634585	CSMD2	2	No
hsa-mir-200c-3p	-1.42333	0.710497	CSMD3	2	No
hsa-mir-200c-3p	-0.316427	0.802653	GC vs ABC		No
hsa-mir-200c-3p	-0.835072	0.774894	GC vs UC		No
hsa-mir-200c-3p	-1.08533	0.517108	IRF4	12	No
hsa-mir-200c-3p	0.300916	0.863498	KMT2D	19	No
hsa-mir-200c-3p	0.49691	0.876063	MYC	9	No
hsa-mir-200c-3p	-0.411329	0.705222	MYD88	39	No
hsa-mir-200c-3p	-1.08907	0.429762	PAX5	2	No
hsa-mir-200c-3p	-0.986254	0.368932	PIM1	24	No
hsa-mir-200c-3p	-0.375298	0.702253	PRDM1	20	No
hsa-mir-200c-3p	-0.561653	0.499405	SCNSL vs PCNSL		No
hsa-mir-200c-3p	-1.47463	0.931896	TP53	7	No
hsa-mir-200c-3p	0.518645	0.865351	UC vs ABC		No
hsa-mir-202-3p	0.0803858	0.686948	CARD11	5	No
hsa-mir-202-3p	0.0211684	0.922516	CCND3	7	No
hsa-mir-202-3p	-0.078025	0.473563	CD79B	9	No
hsa-mir-202-3p	0.131907	0.634585	CSMD2	2	No
hsa-mir-202-3p	-0.0935558	0.710497	CSMD3	2	No
hsa-mir-202-3p	0.0815548	0.468574	GC vs ABC		No
hsa-mir-202-3p	0.133037	0.471615	GC vs UC		No
hsa-mir-202-3p	-0.0725609	0.517108	IRF4	12	No
hsa-mir-202-3p	-0.1288	0.0641444	KMT2D	19	No
hsa-mir-202-3p	0.0418572	0.812061	MYC	9	No
hsa-mir-202-3p	-0.0520655	0.587348	MYD88	39	No
hsa-mir-202-3p	-0.260577	0.181766	PAX5	2	No
hsa-mir-202-3p	-0.0714937	0.368932	PIM1	24	No
hsa-mir-202-3p	-0.142487	0.0427852	PRDM1	20	No
hsa-mir-202-3p	-0.35838	0.0342768	SCNSL vs PCNSL		No
hsa-mir-202-3p	0.0286387	0.931896	TP53	7	No
hsa-mir-202-3p	-0.0514827	0.778199	UC vs ABC		No
hsa-mir-203a-3p	0.0803858	0.686948	CARD11	5	No
hsa-mir-203a-3p	0.0211684	0.922516	CCND3	7	No
hsa-mir-203a-3p	-0.078025	0.473563	CD79B	9	No
hsa-mir-203a-3p	0.131907	0.634585	CSMD2	2	No
hsa-mir-203a-3p	-0.0935558	0.710497	CSMD3	2	No
hsa-mir-203a-3p	0.0815548	0.468574	GC vs ABC		No
hsa-mir-203a-3p	0.133037	0.471615	GC vs UC		No
hsa-mir-203a-3p	-0.0725609	0.517108	IRF4	12	No
hsa-mir-203a-3p	-0.1288	0.0641444	KMT2D	19	No
hsa-mir-203a-3p	0.0418572	0.812061	MYC	9	No
hsa-mir-203a-3p	-0.0520655	0.587348	MYD88	39	No
hsa-mir-203a-3p	-0.260577	0.181766	PAX5	2	No
hsa-mir-203a-3p	-0.0714937	0.368932	PIM1	24	No
hsa-mir-203a-3p	-0.142487	0.0427852	PRDM1	20	No
hsa-mir-203a-3p	-0.35838	0.0342768	SCNSL vs PCNSL		No
hsa-mir-203a-3p	0.0286387	0.931896	TP53	7	No
hsa-mir-203a-3p	-0.0514827	0.778199	UC vs ABC		No
hsa-mir-203a-5p	-1.39984	0.686948	CARD11	5	No
hsa-mir-203a-5p	-0.804968	0.922516	CCND3	7	No
hsa-mir-203a-5p	-1.90601	0.473563	CD79B	9	No
hsa-mir-203a-5p	-1.43158	0.818343	CSMD2	2	No
hsa-mir-203a-5p	-2.57279	0.636984	CSMD3	2	No
hsa-mir-203a-5p	0.446038	0.86153	GC vs ABC		No
hsa-mir-203a-5p	0.373239	0.913298	GC vs UC		No
hsa-mir-203a-5p	3.0367	0.517108	IRF4	12	No
hsa-mir-203a-5p	0.321635	0.843173	KMT2D	19	No
hsa-mir-203a-5p	1.96338	0.812061	MYC	9	No
hsa-mir-203a-5p	0.0778871	0.965726	MYD88	39	No
hsa-mir-203a-5p	1.17113	0.651355	PAX5	2	No
hsa-mir-203a-5p	-1.13124	0.368932	PIM1	24	No
hsa-mir-203a-5p	0.0968988	0.96083	PRDM1	20	No
hsa-mir-203a-5p	0.851262	0.833847	SCNSL vs PCNSL		No
hsa-mir-203a-5p	0.345757	0.949347	TP53	7	No
hsa-mir-203a-5p	0.0727998	0.979547	UC vs ABC		No
hsa-mir-204-5p	-1.1405	0.686948	CARD11	5	No
hsa-mir-204-5p	0.102938	0.922516	CCND3	7	No
hsa-mir-204-5p	-0.186942	0.788239	CD79B	9	No
hsa-mir-204-5p	-0.852908	0.634585	CSMD2	2	No
hsa-mir-204-5p	-0.91425	0.710497	CSMD3	2	No
hsa-mir-204-5p	1.34599	0.468574	GC vs ABC		No
hsa-mir-204-5p	1.83409	0.471615	GC vs UC		No
hsa-mir-204-5p	-0.863053	0.517108	IRF4	12	No
hsa-mir-204-5p	-0.430989	0.316045	KMT2D	19	No
hsa-mir-204-5p	-0.564871	0.812061	MYC	9	No
hsa-mir-204-5p	0.207563	0.761562	MYD88	39	No
hsa-mir-204-5p	8.32333	7.73372e-05	PAX5	2	Yes
hsa-mir-204-5p	-1.02807	0.368932	PIM1	24	No
hsa-mir-204-5p	1.16975	0.0909592	PRDM1	20	No
hsa-mir-204-5p	-0.188474	0.814487	SCNSL vs PCNSL		No
hsa-mir-204-5p	-0.140616	0.943144	TP53	7	No
hsa-mir-204-5p	-0.488103	0.778199	UC vs ABC		No
hsa-mir-205-5p	0.0803858	0.686948	CARD11	5	No
hsa-mir-205-5p	0.0211684	0.922516	CCND3	7	No
hsa-mir-205-5p	-0.078025	0.473563	CD79B	9	No
hsa-mir-205-5p	0.131907	0.634585	CSMD2	2	No
hsa-mir-205-5p	-0.0935558	0.710497	CSMD3	2	No
hsa-mir-205-5p	0.0815548	0.468574	GC vs ABC		No
hsa-mir-205-5p	0.133037	0.471615	GC vs UC		No
hsa-mir-205-5p	-0.0725609	0.517108	IRF4	12	No
hsa-mir-205-5p	-0.1288	0.0641444	KMT2D	19	No
hsa-mir-205-5p	0.0418572	0.812061	MYC	9	No
hsa-mir-205-5p	-0.0520655	0.587348	MYD88	39	No
hsa-mir-205-5p	-0.260577	0.181766	PAX5	2	No
hsa-mir-205-5p	-0.0714937	0.368932	PIM1	24	No
hsa-mir-205-5p	-0.142487	0.0427852	PRDM1	20	No
hsa-mir-205-5p	-0.35838	0.0342768	SCNSL vs PCNSL		No
hsa-mir-205-5p	0.0286387	0.931896	TP53	7	No
hsa-mir-205-5p	-0.0514827	0.778199	UC vs ABC		No
hsa-mir-2053	-0.00835578	0.979219	CARD11	5	No
hsa-mir-2053	-0.0569083	0.922516	CCND3	7	No
hsa-mir-2053	-0.185494	0.473563	CD79B	9	No
hsa-mir-2053	0.0460326	0.902308	CSMD2	2	No
hsa-mir-2053	-0.432554	0.709627	CSMD3	2	No
hsa-mir-2053	-0.0628525	0.682337	GC vs ABC		No
hsa-mir-2053	0.13202	0.612716	GC vs UC		No
hsa-mir-2053	-0.0727145	0.648199	IRF4	12	No
hsa-mir-2053	-0.15762	0.106993	KMT2D	19	No
hsa-mir-2053	-0.0554054	0.812061	MYC	9	No
hsa-mir-2053	0.0806642	0.587348	MYD88	39	No
hsa-mir-2053	-0.352824	0.181905	PAX5	2	No
hsa-mir-2053	0.0193268	0.91603	PIM1	24	No
hsa-mir-2053	-0.167489	0.0840537	PRDM1	20	No
hsa-mir-2053	-0.289727	0.196867	SCNSL vs PCNSL		No
hsa-mir-2053	0.0614261	0.931896	TP53	7	No
hsa-mir-2053	-0.194873	0.778199	UC vs ABC		No
hsa-mir-206	0.584623	0.686948	CARD11	5	No
hsa-mir-206	-0.174487	0.922516	CCND3	7	No
hsa-mir-206	-0.00904813	0.971535	CD79B	9	No
hsa-mir-206	0.150154	0.822782	CSMD2	2	No
hsa-mir-206	-0.541715	0.710497	CSMD3	2	No
hsa-mir-206	0.102634	0.573957	GC vs ABC		No
hsa-mir-206	0.236604	0.471615	GC vs UC		No
hsa-mir-206	-0.225115	0.517108	IRF4	12	No
hsa-mir-206	-0.247865	0.100497	KMT2D	19	No
hsa-mir-206	0.0564748	0.876063	MYC	9	No
hsa-mir-206	-0.181026	0.587348	MYD88	39	No
hsa-mir-206	-0.187689	0.735631	PAX5	2	No
hsa-mir-206	0.146002	0.475696	PIM1	24	No
hsa-mir-206	-0.0726367	0.782643	PRDM1	20	No
hsa-mir-206	0.52344	0.492908	SCNSL vs PCNSL		No
hsa-mir-206	0.0461275	0.946978	TP53	7	No
hsa-mir-206	-0.133969	0.778199	UC vs ABC		No
hsa-mir-208a-3p	-0.585307	0.686948	CARD11	5	No
hsa-mir-208a-3p	-0.0864299	0.924994	CCND3	7	No
hsa-mir-208a-3p	-0.0895303	0.935751	CD79B	9	No
hsa-mir-208a-3p	2.99162	0.634585	CSMD2	2	No
hsa-mir-208a-3p	-0.793883	0.710497	CSMD3	2	No
hsa-mir-208a-3p	-0.730383	0.571891	GC vs ABC		No
hsa-mir-208a-3p	0.204963	0.887467	GC vs UC		No
hsa-mir-208a-3p	0.574335	0.609996	IRF4	12	No
hsa-mir-208a-3p	-0.296109	0.558395	KMT2D	19	No
hsa-mir-208a-3p	1.60962	0.812061	MYC	9	No
hsa-mir-208a-3p	0.262661	0.643478	MYD88	39	No
hsa-mir-208a-3p	1.39614	0.54519	PAX5	2	No
hsa-mir-208a-3p	-0.51815	0.368932	PIM1	24	No
hsa-mir-208a-3p	0.115228	0.87376	PRDM1	20	No
hsa-mir-208a-3p	-1.86554	0.529906	SCNSL vs PCNSL		No
hsa-mir-208a-3p	1.8351	0.931896	TP53	7	No
hsa-mir-208a-3p	-0.935346	0.778199	UC vs ABC		No
hsa-mir-208b-3p	-0.45589	0.686948	CARD11	5	No
hsa-mir-208b-3p	-0.12559	0.922516	CCND3	7	No
hsa-mir-208b-3p	0.568109	0.581844	CD79B	9	No
hsa-mir-208b-3p	-0.284531	0.790147	CSMD2	2	No
hsa-mir-208b-3p	1.52138	0.710497	CSMD3	2	No
hsa-mir-208b-3p	-0.559267	0.546457	GC vs ABC		No
hsa-mir-208b-3p	0.403162	0.731106	GC vs UC		No
hsa-mir-208b-3p	0.474543	0.517108	IRF4	12	No
hsa-mir-208b-3p	0.255496	0.614788	KMT2D	19	No
hsa-mir-208b-3p	0.269728	0.824352	MYC	9	No
hsa-mir-208b-3p	0.47526	0.587348	MYD88	39	No
hsa-mir-208b-3p	-0.236559	0.735884	PAX5	2	No
hsa-mir-208b-3p	-0.15892	0.770939	PIM1	24	No
hsa-mir-208b-3p	-0.0307647	0.97228	PRDM1	20	No
hsa-mir-208b-3p	-0.207141	0.793707	SCNSL vs PCNSL		No
hsa-mir-208b-3p	1.15728	0.931896	TP53	7	No
hsa-mir-208b-3p	-0.962429	0.778199	UC vs ABC		No
hsa-mir-208b-5p	0.0803858	0.686948	CARD11	5	No
hsa-mir-208b-5p	0.0211684	0.922516	CCND3	7	No
hsa-mir-208b-5p	-0.078025	0.473563	CD79B	9	No
hsa-mir-208b-5p	0.131907	0.634585	CSMD2	2	No
hsa-mir-208b-5p	-0.0935558	0.710497	CSMD3	2	No
hsa-mir-208b-5p	0.0815548	0.468574	GC vs ABC		No
hsa-mir-208b-5p	0.133037	0.471615	GC vs UC		No
hsa-mir-208b-5p	-0.0725609	0.517108	IRF4	12	No
hsa-mir-208b-5p	-0.1288	0.0641444	KMT2D	19	No
hsa-mir-208b-5p	0.0418572	0.812061	MYC	9	No
hsa-mir-208b-5p	-0.0520655	0.587348	MYD88	39	No
hsa-mir-208b-5p	-0.260577	0.181766	PAX5	2	No
hsa-mir-208b-5p	-0.0714937	0.368932	PIM1	24	No
hsa-mir-208b-5p	-0.142487	0.0427852	PRDM1	20	No
hsa-mir-208b-5p	-0.35838	0.0342768	SCNSL vs PCNSL		No
hsa-mir-208b-5p	0.0286387	0.931896	TP53	7	No
hsa-mir-208b-5p	-0.0514827	0.778199	UC vs ABC		No
hsa-mir-20a-5p+hsa-mir-20b-5p	0.18703	0.915472	CARD11	5	No
hsa-mir-20a-5p+hsa-mir-20b-5p	-0.0155635	0.988752	CCND3	7	No
hsa-mir-20a-5p+hsa-mir-20b-5p	0.333705	0.620815	CD79B	9	No
hsa-mir-20a-5p+hsa-mir-20b-5p	0.681051	0.721481	CSMD2	2	No
hsa-mir-20a-5p+hsa-mir-20b-5p	0.276297	0.838859	CSMD3	2	No
hsa-mir-20a-5p+hsa-mir-20b-5p	-1.41753	0.468574	GC vs ABC		No
hsa-mir-20a-5p+hsa-mir-20b-5p	-1.34416	0.471615	GC vs UC		No
hsa-mir-20a-5p+hsa-mir-20b-5p	0.0960167	0.889543	IRF4	12	No
hsa-mir-20a-5p+hsa-mir-20b-5p	-0.169786	0.775078	KMT2D	19	No
hsa-mir-20a-5p+hsa-mir-20b-5p	-0.237096	0.839174	MYC	9	No
hsa-mir-20a-5p+hsa-mir-20b-5p	-0.100607	0.878746	MYD88	39	No
hsa-mir-20a-5p+hsa-mir-20b-5p	0.575199	0.633149	PAX5	2	No
hsa-mir-20a-5p+hsa-mir-20b-5p	0.426699	0.368932	PIM1	24	No
hsa-mir-20a-5p+hsa-mir-20b-5p	0.246207	0.634662	PRDM1	20	No
hsa-mir-20a-5p+hsa-mir-20b-5p	1.23136	0.548766	SCNSL vs PCNSL		No
hsa-mir-20a-5p+hsa-mir-20b-5p	0.367881	0.931896	TP53	7	No
hsa-mir-20a-5p+hsa-mir-20b-5p	-0.0733719	0.952669	UC vs ABC		No
hsa-mir-21-5p	0.0259504	0.973613	CARD11	5	No
hsa-mir-21-5p	0.0428421	0.924994	CCND3	7	No
hsa-mir-21-5p	0.147639	0.5342	CD79B	9	No
hsa-mir-21-5p	0.365356	0.634585	CSMD2	2	No
hsa-mir-21-5p	-0.00695508	0.993988	CSMD3	2	No
hsa-mir-21-5p	-0.88005	0.468574	GC vs ABC		No
hsa-mir-21-5p	-1.18264	0.471615	GC vs UC		No
hsa-mir-21-5p	-0.111132	0.650635	IRF4	12	No
hsa-mir-21-5p	-0.0393244	0.851966	KMT2D	19	No
hsa-mir-21-5p	-0.232064	0.812061	MYC	9	No
hsa-mir-21-5p	-0.0438364	0.859297	MYD88	39	No
hsa-mir-21-5p	-0.421873	0.36814	PAX5	2	No
hsa-mir-21-5p	0.187684	0.368932	PIM1	24	No
hsa-mir-21-5p	0.0417031	0.848513	PRDM1	20	No
hsa-mir-21-5p	5.33362	0.00366789	SCNSL vs PCNSL		Yes
hsa-mir-21-5p	0.07561	0.931896	TP53	7	No
hsa-mir-21-5p	0.302593	0.778199	UC vs ABC		No
hsa-mir-210-3p	-0.116137	0.8368	CARD11	5	No
hsa-mir-210-3p	-0.177045	0.922516	CCND3	7	No
hsa-mir-210-3p	-0.392023	0.473563	CD79B	9	No
hsa-mir-210-3p	-0.0135205	0.981613	CSMD2	2	No
hsa-mir-210-3p	-0.912924	0.709627	CSMD3	2	No
hsa-mir-210-3p	-0.392099	0.468574	GC vs ABC		No
hsa-mir-210-3p	0.128284	0.783311	GC vs UC		No
hsa-mir-210-3p	0.427327	0.517108	IRF4	12	No
hsa-mir-210-3p	0.0972264	0.755262	KMT2D	19	No
hsa-mir-210-3p	0.0198317	0.967688	MYC	9	No
hsa-mir-210-3p	0.214181	0.587348	MYD88	39	No
hsa-mir-210-3p	-1.28259	0.181766	PAX5	2	No
hsa-mir-210-3p	0.217183	0.368932	PIM1	24	No
hsa-mir-210-3p	-0.11775	0.683054	PRDM1	20	No
hsa-mir-210-3p	-0.574438	0.298949	SCNSL vs PCNSL		No
hsa-mir-210-3p	0.0326576	0.964221	TP53	7	No
hsa-mir-210-3p	-0.520383	0.778199	UC vs ABC		No
hsa-mir-210-5p	-0.393879	0.686948	CARD11	5	No
hsa-mir-210-5p	-0.213162	0.922516	CCND3	7	No
hsa-mir-210-5p	-0.317958	0.473563	CD79B	9	No
hsa-mir-210-5p	2.36674	0.26813	CSMD2	2	No
hsa-mir-210-5p	-0.184343	0.82386	CSMD3	2	No
hsa-mir-210-5p	-0.202568	0.676274	GC vs ABC		No
hsa-mir-210-5p	0.0444556	0.953976	GC vs UC		No
hsa-mir-210-5p	-0.331201	0.517108	IRF4	12	No
hsa-mir-210-5p	-0.25881	0.267522	KMT2D	19	No
hsa-mir-210-5p	-0.247899	0.812061	MYC	9	No
hsa-mir-210-5p	0.127078	0.715714	MYD88	39	No
hsa-mir-210-5p	-0.147422	0.837299	PAX5	2	No
hsa-mir-210-5p	-0.339424	0.368932	PIM1	24	No
hsa-mir-210-5p	-0.258522	0.310985	PRDM1	20	No
hsa-mir-210-5p	-0.327127	0.676709	SCNSL vs PCNSL		No
hsa-mir-210-5p	0.655275	0.931896	TP53	7	No
hsa-mir-210-5p	-0.247024	0.778199	UC vs ABC		No
hsa-mir-211-3p	0.0803858	0.686948	CARD11	5	No
hsa-mir-211-3p	0.0211684	0.922516	CCND3	7	No
hsa-mir-211-3p	-0.078025	0.473563	CD79B	9	No
hsa-mir-211-3p	0.131907	0.634585	CSMD2	2	No
hsa-mir-211-3p	-0.0935558	0.710497	CSMD3	2	No
hsa-mir-211-3p	0.0815548	0.468574	GC vs ABC		No
hsa-mir-211-3p	0.133037	0.471615	GC vs UC		No
hsa-mir-211-3p	-0.0725609	0.517108	IRF4	12	No
hsa-mir-211-3p	-0.1288	0.0641444	KMT2D	19	No
hsa-mir-211-3p	0.0418572	0.812061	MYC	9	No
hsa-mir-211-3p	-0.0520655	0.587348	MYD88	39	No
hsa-mir-211-3p	-0.260577	0.181766	PAX5	2	No
hsa-mir-211-3p	-0.0714937	0.368932	PIM1	24	No
hsa-mir-211-3p	-0.142487	0.0427852	PRDM1	20	No
hsa-mir-211-3p	-0.35838	0.0342768	SCNSL vs PCNSL		No
hsa-mir-211-3p	0.0286387	0.931896	TP53	7	No
hsa-mir-211-3p	-0.0514827	0.778199	UC vs ABC		No
hsa-mir-211-5p	0.0452478	0.868881	CARD11	5	No
hsa-mir-211-5p	-0.0130851	0.951856	CCND3	7	No
hsa-mir-211-5p	-0.136316	0.473563	CD79B	9	No
hsa-mir-211-5p	0.105847	0.768143	CSMD2	2	No
hsa-mir-211-5p	-0.28421	0.710497	CSMD3	2	No
hsa-mir-211-5p	0.0176046	0.912582	GC vs ABC		No
hsa-mir-211-5p	0.147579	0.471615	GC vs UC		No
hsa-mir-211-5p	-0.120705	0.517108	IRF4	12	No
hsa-mir-211-5p	-0.166075	0.0641444	KMT2D	19	No
hsa-mir-211-5p	0.00664689	0.970208	MYC	9	No
hsa-mir-211-5p	0.00426223	0.972914	MYD88	39	No
hsa-mir-211-5p	-0.308865	0.181766	PAX5	2	No
hsa-mir-211-5p	-0.00268659	0.991491	PIM1	24	No
hsa-mir-211-5p	-0.199402	0.0427852	PRDM1	20	No
hsa-mir-211-5p	-0.320019	0.0737143	SCNSL vs PCNSL		No
hsa-mir-211-5p	0.0526685	0.931896	TP53	7	No
hsa-mir-211-5p	-0.129974	0.778199	UC vs ABC		No
hsa-mir-2110	0.0803858	0.686948	CARD11	5	No
hsa-mir-2110	0.0211684	0.922516	CCND3	7	No
hsa-mir-2110	-0.078025	0.473563	CD79B	9	No
hsa-mir-2110	0.131907	0.634585	CSMD2	2	No
hsa-mir-2110	-0.0935558	0.710497	CSMD3	2	No
hsa-mir-2110	0.0815548	0.468574	GC vs ABC		No
hsa-mir-2110	0.133037	0.471615	GC vs UC		No
hsa-mir-2110	-0.0725609	0.517108	IRF4	12	No
hsa-mir-2110	-0.1288	0.0641444	KMT2D	19	No
hsa-mir-2110	0.0418572	0.812061	MYC	9	No
hsa-mir-2110	-0.0520655	0.587348	MYD88	39	No
hsa-mir-2110	-0.260577	0.181766	PAX5	2	No
hsa-mir-2110	-0.0714937	0.368932	PIM1	24	No
hsa-mir-2110	-0.142487	0.0427852	PRDM1	20	No
hsa-mir-2110	-0.35838	0.0342768	SCNSL vs PCNSL		No
hsa-mir-2110	0.0286387	0.931896	TP53	7	No
hsa-mir-2110	-0.0514827	0.778199	UC vs ABC		No
hsa-mir-2113	0.0803858	0.686948	CARD11	5	No
hsa-mir-2113	0.0211684	0.922516	CCND3	7	No
hsa-mir-2113	-0.078025	0.473563	CD79B	9	No
hsa-mir-2113	0.131907	0.634585	CSMD2	2	No
hsa-mir-2113	-0.0935558	0.710497	CSMD3	2	No
hsa-mir-2113	0.0815548	0.468574	GC vs ABC		No
hsa-mir-2113	0.133037	0.471615	GC vs UC		No
hsa-mir-2113	-0.0725609	0.517108	IRF4	12	No
hsa-mir-2113	-0.1288	0.0641444	KMT2D	19	No
hsa-mir-2113	0.0418572	0.812061	MYC	9	No
hsa-mir-2113	-0.0520655	0.587348	MYD88	39	No
hsa-mir-2113	-0.260577	0.181766	PAX5	2	No
hsa-mir-2113	-0.0714937	0.368932	PIM1	24	No
hsa-mir-2113	-0.142487	0.0427852	PRDM1	20	No
hsa-mir-2113	-0.35838	0.0342768	SCNSL vs PCNSL		No
hsa-mir-2113	0.0286387	0.931896	TP53	7	No
hsa-mir-2113	-0.0514827	0.778199	UC vs ABC		No
hsa-mir-2116-5p	0.319787	0.686948	CARD11	5	No
hsa-mir-2116-5p	-0.0198433	0.954952	CCND3	7	No
hsa-mir-2116-5p	-0.128643	0.473563	CD79B	9	No
hsa-mir-2116-5p	0.198477	0.71059	CSMD2	2	No
hsa-mir-2116-5p	1.72072	0.710497	CSMD3	2	No
hsa-mir-2116-5p	1.13477	0.468574	GC vs ABC		No
hsa-mir-2116-5p	1.18699	0.471615	GC vs UC		No
hsa-mir-2116-5p	-0.138689	0.517108	IRF4	12	No
hsa-mir-2116-5p	-0.187336	0.139673	KMT2D	19	No
hsa-mir-2116-5p	0.0486403	0.879973	MYC	9	No
hsa-mir-2116-5p	-0.000447524	0.996618	MYD88	39	No
hsa-mir-2116-5p	3.77268	0.0924692	PAX5	2	No
hsa-mir-2116-5p	-0.118424	0.395917	PIM1	24	No
hsa-mir-2116-5p	-0.0691839	0.719114	PRDM1	20	No
hsa-mir-2116-5p	-0.30903	0.492366	SCNSL vs PCNSL		No
hsa-mir-2116-5p	0.206354	0.931896	TP53	7	No
hsa-mir-2116-5p	-0.0522252	0.895015	UC vs ABC		No
hsa-mir-2117	0.0377568	0.910031	CARD11	5	No
hsa-mir-2117	0.178343	0.922516	CCND3	7	No
hsa-mir-2117	-0.0981349	0.473563	CD79B	9	No
hsa-mir-2117	0.114949	0.784513	CSMD2	2	No
hsa-mir-2117	-0.137287	0.710497	CSMD3	2	No
hsa-mir-2117	0.0630395	0.640307	GC vs ABC		No
hsa-mir-2117	0.163886	0.471615	GC vs UC		No
hsa-mir-2117	-0.114544	0.517108	IRF4	12	No
hsa-mir-2117	-0.149481	0.0641444	KMT2D	19	No
hsa-mir-2117	0.0244623	0.925367	MYC	9	No
hsa-mir-2117	-0.0260572	0.842177	MYD88	39	No
hsa-mir-2117	-0.364914	0.181766	PAX5	2	No
hsa-mir-2117	-0.119052	0.368932	PIM1	24	No
hsa-mir-2117	-0.194088	0.0427852	PRDM1	20	No
hsa-mir-2117	-0.350797	0.0587019	SCNSL vs PCNSL		No
hsa-mir-2117	0.0176957	0.964221	TP53	7	No
hsa-mir-2117	-0.100847	0.778199	UC vs ABC		No
hsa-mir-212-3p	-0.185211	0.686948	CARD11	5	No
hsa-mir-212-3p	-0.126777	0.922516	CCND3	7	No
hsa-mir-212-3p	0.319113	0.616437	CD79B	9	No
hsa-mir-212-3p	-0.070215	0.902308	CSMD2	2	No
hsa-mir-212-3p	2.04984	0.710497	CSMD3	2	No
hsa-mir-212-3p	-0.0575322	0.909077	GC vs ABC		No
hsa-mir-212-3p	0.280382	0.66295	GC vs UC		No
hsa-mir-212-3p	0.612439	0.517108	IRF4	12	No
hsa-mir-212-3p	-0.0767701	0.749817	KMT2D	19	No
hsa-mir-212-3p	0.121121	0.861029	MYC	9	No
hsa-mir-212-3p	0.262537	0.587348	MYD88	39	No
hsa-mir-212-3p	-0.374226	0.359981	PAX5	2	No
hsa-mir-212-3p	0.277958	0.368932	PIM1	24	No
hsa-mir-212-3p	-0.00698103	0.982382	PRDM1	20	No
hsa-mir-212-3p	-2.88028	0.152028	SCNSL vs PCNSL		No
hsa-mir-212-3p	0.0880195	0.931896	TP53	7	No
hsa-mir-212-3p	-0.337915	0.778199	UC vs ABC		No
hsa-mir-214-3p	0.0803858	0.686948	CARD11	5	No
hsa-mir-214-3p	0.0211684	0.922516	CCND3	7	No
hsa-mir-214-3p	-0.078025	0.473563	CD79B	9	No
hsa-mir-214-3p	0.131907	0.634585	CSMD2	2	No
hsa-mir-214-3p	-0.0935558	0.710497	CSMD3	2	No
hsa-mir-214-3p	0.0815548	0.468574	GC vs ABC		No
hsa-mir-214-3p	0.133037	0.471615	GC vs UC		No
hsa-mir-214-3p	-0.0725609	0.517108	IRF4	12	No
hsa-mir-214-3p	-0.1288	0.0641444	KMT2D	19	No
hsa-mir-214-3p	0.0418572	0.812061	MYC	9	No
hsa-mir-214-3p	-0.0520655	0.587348	MYD88	39	No
hsa-mir-214-3p	-0.260577	0.181766	PAX5	2	No
hsa-mir-214-3p	-0.0714937	0.368932	PIM1	24	No
hsa-mir-214-3p	-0.142487	0.0427852	PRDM1	20	No
hsa-mir-214-3p	-0.35838	0.0342768	SCNSL vs PCNSL		No
hsa-mir-214-3p	0.0286387	0.931896	TP53	7	No
hsa-mir-214-3p	-0.0514827	0.778199	UC vs ABC		No
hsa-mir-215-5p	0.0803858	0.686948	CARD11	5	No
hsa-mir-215-5p	0.0211684	0.922516	CCND3	7	No
hsa-mir-215-5p	-0.078025	0.473563	CD79B	9	No
hsa-mir-215-5p	0.131907	0.634585	CSMD2	2	No
hsa-mir-215-5p	-0.0935558	0.710497	CSMD3	2	No
hsa-mir-215-5p	0.0815548	0.468574	GC vs ABC		No
hsa-mir-215-5p	0.133037	0.471615	GC vs UC		No
hsa-mir-215-5p	-0.0725609	0.517108	IRF4	12	No
hsa-mir-215-5p	-0.1288	0.0641444	KMT2D	19	No
hsa-mir-215-5p	0.0418572	0.812061	MYC	9	No
hsa-mir-215-5p	-0.0520655	0.587348	MYD88	39	No
hsa-mir-215-5p	-0.260577	0.181766	PAX5	2	No
hsa-mir-215-5p	-0.0714937	0.368932	PIM1	24	No
hsa-mir-215-5p	-0.142487	0.0427852	PRDM1	20	No
hsa-mir-215-5p	-0.35838	0.0342768	SCNSL vs PCNSL		No
hsa-mir-215-5p	0.0286387	0.931896	TP53	7	No
hsa-mir-215-5p	-0.0514827	0.778199	UC vs ABC		No
hsa-mir-216a-5p	0.0803858	0.686948	CARD11	5	No
hsa-mir-216a-5p	0.0211684	0.922516	CCND3	7	No
hsa-mir-216a-5p	-0.078025	0.473563	CD79B	9	No
hsa-mir-216a-5p	0.131907	0.634585	CSMD2	2	No
hsa-mir-216a-5p	-0.0935558	0.710497	CSMD3	2	No
hsa-mir-216a-5p	0.0815548	0.468574	GC vs ABC		No
hsa-mir-216a-5p	0.133037	0.471615	GC vs UC		No
hsa-mir-216a-5p	-0.0725609	0.517108	IRF4	12	No
hsa-mir-216a-5p	-0.1288	0.0641444	KMT2D	19	No
hsa-mir-216a-5p	0.0418572	0.812061	MYC	9	No
hsa-mir-216a-5p	-0.0520655	0.587348	MYD88	39	No
hsa-mir-216a-5p	-0.260577	0.181766	PAX5	2	No
hsa-mir-216a-5p	-0.0714937	0.368932	PIM1	24	No
hsa-mir-216a-5p	-0.142487	0.0427852	PRDM1	20	No
hsa-mir-216a-5p	-0.35838	0.0342768	SCNSL vs PCNSL		No
hsa-mir-216a-5p	0.0286387	0.931896	TP53	7	No
hsa-mir-216a-5p	-0.0514827	0.778199	UC vs ABC		No
hsa-mir-216b-5p	0.771324	0.686948	CARD11	5	No
hsa-mir-216b-5p	0.792253	0.922516	CCND3	7	No
hsa-mir-216b-5p	-0.101591	0.719331	CD79B	9	No
hsa-mir-216b-5p	0.0908952	0.902308	CSMD2	2	No
hsa-mir-216b-5p	-0.896608	0.709627	CSMD3	2	No
hsa-mir-216b-5p	0.0632355	0.906304	GC vs ABC		No
hsa-mir-216b-5p	0.565887	0.471615	GC vs UC		No
hsa-mir-216b-5p	0.383719	0.517108	IRF4	12	No
hsa-mir-216b-5p	0.0360126	0.913941	KMT2D	19	No
hsa-mir-216b-5p	-0.0117407	0.97286	MYC	9	No
hsa-mir-216b-5p	0.0975303	0.715714	MYD88	39	No
hsa-mir-216b-5p	2.8923	0.184258	PAX5	2	No
hsa-mir-216b-5p	-0.104703	0.656526	PIM1	24	No
hsa-mir-216b-5p	0.214635	0.511549	PRDM1	20	No
hsa-mir-216b-5p	-0.2841	0.552041	SCNSL vs PCNSL		No
hsa-mir-216b-5p	0.175004	0.931896	TP53	7	No
hsa-mir-216b-5p	-0.502651	0.778199	UC vs ABC		No
hsa-mir-217	0.0803858	0.686948	CARD11	5	No
hsa-mir-217	0.0211684	0.922516	CCND3	7	No
hsa-mir-217	-0.078025	0.473563	CD79B	9	No
hsa-mir-217	0.131907	0.634585	CSMD2	2	No
hsa-mir-217	-0.0935558	0.710497	CSMD3	2	No
hsa-mir-217	0.0815548	0.468574	GC vs ABC		No
hsa-mir-217	0.133037	0.471615	GC vs UC		No
hsa-mir-217	-0.0725609	0.517108	IRF4	12	No
hsa-mir-217	-0.1288	0.0641444	KMT2D	19	No
hsa-mir-217	0.0418572	0.812061	MYC	9	No
hsa-mir-217	-0.0520655	0.587348	MYD88	39	No
hsa-mir-217	-0.260577	0.181766	PAX5	2	No
hsa-mir-217	-0.0714937	0.368932	PIM1	24	No
hsa-mir-217	-0.142487	0.0427852	PRDM1	20	No
hsa-mir-217	-0.35838	0.0342768	SCNSL vs PCNSL		No
hsa-mir-217	0.0286387	0.931896	TP53	7	No
hsa-mir-217	-0.0514827	0.778199	UC vs ABC		No
hsa-mir-218-5p	-1.11947	0.686948	CARD11	5	No
hsa-mir-218-5p	0.315762	0.922516	CCND3	7	No
hsa-mir-218-5p	-0.389657	0.568984	CD79B	9	No
hsa-mir-218-5p	-0.588348	0.71059	CSMD2	2	No
hsa-mir-218-5p	-1.17773	0.710497	CSMD3	2	No
hsa-mir-218-5p	1.24499	0.468574	GC vs ABC		No
hsa-mir-218-5p	0.529188	0.825931	GC vs UC		No
hsa-mir-218-5p	-0.772434	0.517108	IRF4	12	No
hsa-mir-218-5p	-0.285914	0.630605	KMT2D	19	No
hsa-mir-218-5p	-0.82431	0.812061	MYC	9	No
hsa-mir-218-5p	0.0367665	0.965729	MYD88	39	No
hsa-mir-218-5p	5.93838	0.181766	PAX5	2	No
hsa-mir-218-5p	-0.488915	0.460052	PIM1	24	No
hsa-mir-218-5p	0.50462	0.508115	PRDM1	20	No
hsa-mir-218-5p	1.31177	0.401248	SCNSL vs PCNSL		No
hsa-mir-218-5p	-0.726222	0.931896	TP53	7	No
hsa-mir-218-5p	0.7158	0.778199	UC vs ABC		No
hsa-mir-219a-1-3p	0.0803858	0.686948	CARD11	5	No
hsa-mir-219a-1-3p	0.0211684	0.922516	CCND3	7	No
hsa-mir-219a-1-3p	-0.078025	0.473563	CD79B	9	No
hsa-mir-219a-1-3p	0.131907	0.634585	CSMD2	2	No
hsa-mir-219a-1-3p	-0.0935558	0.710497	CSMD3	2	No
hsa-mir-219a-1-3p	0.0815548	0.468574	GC vs ABC		No
hsa-mir-219a-1-3p	0.133037	0.471615	GC vs UC		No
hsa-mir-219a-1-3p	-0.0725609	0.517108	IRF4	12	No
hsa-mir-219a-1-3p	-0.1288	0.0641444	KMT2D	19	No
hsa-mir-219a-1-3p	0.0418572	0.812061	MYC	9	No
hsa-mir-219a-1-3p	-0.0520655	0.587348	MYD88	39	No
hsa-mir-219a-1-3p	-0.260577	0.181766	PAX5	2	No
hsa-mir-219a-1-3p	-0.0714937	0.368932	PIM1	24	No
hsa-mir-219a-1-3p	-0.142487	0.0427852	PRDM1	20	No
hsa-mir-219a-1-3p	-0.35838	0.0342768	SCNSL vs PCNSL		No
hsa-mir-219a-1-3p	0.0286387	0.931896	TP53	7	No
hsa-mir-219a-1-3p	-0.0514827	0.778199	UC vs ABC		No
hsa-mir-219a-2-3p	1.43174	0.77641	CARD11	5	No
hsa-mir-219a-2-3p	0.358108	0.936294	CCND3	7	No
hsa-mir-219a-2-3p	-0.26979	0.935751	CD79B	9	No
hsa-mir-219a-2-3p	-0.295911	0.970798	CSMD2	2	No
hsa-mir-219a-2-3p	0.512937	0.942271	CSMD3	2	No
hsa-mir-219a-2-3p	-0.275274	0.9426	GC vs ABC		No
hsa-mir-219a-2-3p	-1.36358	0.78156	GC vs UC		No
hsa-mir-219a-2-3p	2.07625	0.517108	IRF4	12	No
hsa-mir-219a-2-3p	-0.447264	0.859288	KMT2D	19	No
hsa-mir-219a-2-3p	-0.448195	0.93362	MYC	9	No
hsa-mir-219a-2-3p	0.0870536	0.972914	MYD88	39	No
hsa-mir-219a-2-3p	-0.512846	0.926275	PAX5	2	No
hsa-mir-219a-2-3p	1.27895	0.544612	PIM1	24	No
hsa-mir-219a-2-3p	-1.04485	0.653888	PRDM1	20	No
hsa-mir-219a-2-3p	-3.00085	0.554272	SCNSL vs PCNSL		No
hsa-mir-219a-2-3p	0.701625	0.931896	TP53	7	No
hsa-mir-219a-2-3p	1.0883	0.815095	UC vs ABC		No
hsa-mir-219a-5p	3.34323	0.686948	CARD11	5	No
hsa-mir-219a-5p	1.46759	0.922516	CCND3	7	No
hsa-mir-219a-5p	1.76208	0.473563	CD79B	9	No
hsa-mir-219a-5p	1.35039	0.875032	CSMD2	2	No
hsa-mir-219a-5p	3.38751	0.710497	CSMD3	2	No
hsa-mir-219a-5p	-0.325685	0.898721	GC vs ABC		No
hsa-mir-219a-5p	-1.18938	0.756112	GC vs UC		No
hsa-mir-219a-5p	2.07719	0.517108	IRF4	12	No
hsa-mir-219a-5p	-0.678928	0.711671	KMT2D	19	No
hsa-mir-219a-5p	-1.19518	0.812061	MYC	9	No
hsa-mir-219a-5p	-0.245959	0.916627	MYD88	39	No
hsa-mir-219a-5p	-1.79032	0.662827	PAX5	2	No
hsa-mir-219a-5p	0.512248	0.789263	PIM1	24	No
hsa-mir-219a-5p	0.495679	0.800315	PRDM1	20	No
hsa-mir-219a-5p	2.25425	0.284359	SCNSL vs PCNSL		No
hsa-mir-219a-5p	2.38731	0.931896	TP53	7	No
hsa-mir-219a-5p	0.863698	0.82447	UC vs ABC		No
hsa-mir-219b-3p	0.468109	0.686948	CARD11	5	No
hsa-mir-219b-3p	-0.0455582	0.922516	CCND3	7	No
hsa-mir-219b-3p	-0.173086	0.473563	CD79B	9	No
hsa-mir-219b-3p	0.0822988	0.851157	CSMD2	2	No
hsa-mir-219b-3p	1.04524	0.710497	CSMD3	2	No
hsa-mir-219b-3p	-0.0581481	0.694597	GC vs ABC		No
hsa-mir-219b-3p	0.116813	0.632489	GC vs UC		No
hsa-mir-219b-3p	-0.146682	0.517108	IRF4	12	No
hsa-mir-219b-3p	-0.0987109	0.37804	KMT2D	19	No
hsa-mir-219b-3p	-0.0238708	0.932198	MYC	9	No
hsa-mir-219b-3p	-0.176068	0.587348	MYD88	39	No
hsa-mir-219b-3p	-0.340164	0.185602	PAX5	2	No
hsa-mir-219b-3p	-0.0389164	0.772131	PIM1	24	No
hsa-mir-219b-3p	-0.23541	0.0427852	PRDM1	20	No
hsa-mir-219b-3p	-0.297679	0.184346	SCNSL vs PCNSL		No
hsa-mir-219b-3p	0.0882386	0.931896	TP53	7	No
hsa-mir-219b-3p	-0.174961	0.778199	UC vs ABC		No
hsa-mir-22-3p	-0.627	0.912948	CARD11	5	No
hsa-mir-22-3p	0.333929	0.924994	CCND3	7	No
hsa-mir-22-3p	-0.226425	0.931567	CD79B	9	No
hsa-mir-22-3p	-2.81277	0.710965	CSMD2	2	No
hsa-mir-22-3p	-2.62613	0.710497	CSMD3	2	No
hsa-mir-22-3p	-0.631337	0.824138	GC vs ABC		No
hsa-mir-22-3p	-3.46073	0.471615	GC vs UC		No
hsa-mir-22-3p	0.216478	0.93042	IRF4	12	No
hsa-mir-22-3p	1.42352	0.270897	KMT2D	19	No
hsa-mir-22-3p	0.104781	0.970208	MYC	9	No
hsa-mir-22-3p	-0.887996	0.587348	MYD88	39	No
hsa-mir-22-3p	-0.961477	0.825754	PAX5	2	No
hsa-mir-22-3p	2.7633	0.368932	PIM1	24	No
hsa-mir-22-3p	-0.157231	0.945852	PRDM1	20	No
hsa-mir-22-3p	3.70888	0.407182	SCNSL vs PCNSL		No
hsa-mir-22-3p	-0.117696	0.981309	TP53	7	No
hsa-mir-22-3p	2.82939	0.778199	UC vs ABC		No
hsa-mir-221-3p	1.32383	0.686948	CARD11	5	No
hsa-mir-221-3p	0.658715	0.922516	CCND3	7	No
hsa-mir-221-3p	-0.113251	0.92246	CD79B	9	No
hsa-mir-221-3p	-0.465109	0.919854	CSMD2	2	No
hsa-mir-221-3p	-2.27798	0.513351	CSMD3	2	No
hsa-mir-221-3p	1.05575	0.468574	GC vs ABC		No
hsa-mir-221-3p	-0.328178	0.913298	GC vs UC		No
hsa-mir-221-3p	-1.47751	0.517108	IRF4	12	No
hsa-mir-221-3p	0.116559	0.931911	KMT2D	19	No
hsa-mir-221-3p	-1.26071	0.812061	MYC	9	No
hsa-mir-221-3p	0.0277837	0.976619	MYD88	39	No
hsa-mir-221-3p	-4.39087	0.0505562	PAX5	2	No
hsa-mir-221-3p	1.00597	0.368932	PIM1	24	No
hsa-mir-221-3p	-0.517599	0.530565	PRDM1	20	No
hsa-mir-221-3p	-0.677237	0.864436	SCNSL vs PCNSL		No
hsa-mir-221-3p	-0.804588	0.931896	TP53	7	No
hsa-mir-221-3p	1.38392	0.778199	UC vs ABC		No
hsa-mir-221-5p	0.0803858	0.686948	CARD11	5	No
hsa-mir-221-5p	0.0211684	0.922516	CCND3	7	No
hsa-mir-221-5p	-0.078025	0.473563	CD79B	9	No
hsa-mir-221-5p	0.131907	0.634585	CSMD2	2	No
hsa-mir-221-5p	-0.0935558	0.710497	CSMD3	2	No
hsa-mir-221-5p	0.0815548	0.468574	GC vs ABC		No
hsa-mir-221-5p	0.133037	0.471615	GC vs UC		No
hsa-mir-221-5p	-0.0725609	0.517108	IRF4	12	No
hsa-mir-221-5p	-0.1288	0.0641444	KMT2D	19	No
hsa-mir-221-5p	0.0418572	0.812061	MYC	9	No
hsa-mir-221-5p	-0.0520655	0.587348	MYD88	39	No
hsa-mir-221-5p	-0.260577	0.181766	PAX5	2	No
hsa-mir-221-5p	-0.0714937	0.368932	PIM1	24	No
hsa-mir-221-5p	-0.142487	0.0427852	PRDM1	20	No
hsa-mir-221-5p	-0.35838	0.0342768	SCNSL vs PCNSL		No
hsa-mir-221-5p	0.0286387	0.931896	TP53	7	No
hsa-mir-221-5p	-0.0514827	0.778199	UC vs ABC		No
hsa-mir-222-3p	0.229249	0.900946	CARD11	5	No
hsa-mir-222-3p	0.410376	0.922516	CCND3	7	No
hsa-mir-222-3p	0.491756	0.473563	CD79B	9	No
hsa-mir-222-3p	0.569374	0.798975	CSMD2	2	No
hsa-mir-222-3p	0.139357	0.942271	CSMD3	2	No
hsa-mir-222-3p	-3.81932	0.0280039	GC vs ABC		Yes
hsa-mir-222-3p	-4.35284	0.333622	GC vs UC		No
hsa-mir-222-3p	0.141808	0.851413	IRF4	12	No
hsa-mir-222-3p	0.323067	0.558395	KMT2D	19	No
hsa-mir-222-3p	-0.0539423	0.963113	MYC	9	No
hsa-mir-222-3p	0.432411	0.587348	MYD88	39	No
hsa-mir-222-3p	-0.890912	0.622504	PAX5	2	No
hsa-mir-222-3p	0.600816	0.368932	PIM1	24	No
hsa-mir-222-3p	0.347676	0.528805	PRDM1	20	No
hsa-mir-222-3p	3.39711	0.335283	SCNSL vs PCNSL		No
hsa-mir-222-3p	0.620147	0.931896	TP53	7	No
hsa-mir-222-3p	0.533522	0.778199	UC vs ABC		No
hsa-mir-223-3p	0.071919	0.973613	CARD11	5	No
hsa-mir-223-3p	-0.921778	0.922516	CCND3	7	No
hsa-mir-223-3p	0.214803	0.759352	CD79B	9	No
hsa-mir-223-3p	0.477573	0.80765	CSMD2	2	No
hsa-mir-223-3p	0.422672	0.749622	CSMD3	2	No
hsa-mir-223-3p	-1.42194	0.468574	GC vs ABC		No
hsa-mir-223-3p	-2.24025	0.471615	GC vs UC		No
hsa-mir-223-3p	-0.248908	0.713899	IRF4	12	No
hsa-mir-223-3p	-0.0281432	0.973425	KMT2D	19	No
hsa-mir-223-3p	-0.0356195	0.970208	MYC	9	No
hsa-mir-223-3p	-0.0865424	0.896333	MYD88	39	No
hsa-mir-223-3p	0.198954	0.877039	PAX5	2	No
hsa-mir-223-3p	0.584982	0.368932	PIM1	24	No
hsa-mir-223-3p	-0.28074	0.585448	PRDM1	20	No
hsa-mir-223-3p	3.53627	0.170595	SCNSL vs PCNSL		No
hsa-mir-223-3p	-0.286958	0.931896	TP53	7	No
hsa-mir-223-3p	0.818313	0.778199	UC vs ABC		No
hsa-mir-224-5p	0.0803858	0.686948	CARD11	5	No
hsa-mir-224-5p	0.0211684	0.922516	CCND3	7	No
hsa-mir-224-5p	-0.078025	0.473563	CD79B	9	No
hsa-mir-224-5p	0.131907	0.634585	CSMD2	2	No
hsa-mir-224-5p	-0.0935558	0.710497	CSMD3	2	No
hsa-mir-224-5p	0.0815548	0.468574	GC vs ABC		No
hsa-mir-224-5p	0.133037	0.471615	GC vs UC		No
hsa-mir-224-5p	-0.0725609	0.517108	IRF4	12	No
hsa-mir-224-5p	-0.1288	0.0641444	KMT2D	19	No
hsa-mir-224-5p	0.0418572	0.812061	MYC	9	No
hsa-mir-224-5p	-0.0520655	0.587348	MYD88	39	No
hsa-mir-224-5p	-0.260577	0.181766	PAX5	2	No
hsa-mir-224-5p	-0.0714937	0.368932	PIM1	24	No
hsa-mir-224-5p	-0.142487	0.0427852	PRDM1	20	No
hsa-mir-224-5p	-0.35838	0.0342768	SCNSL vs PCNSL		No
hsa-mir-224-5p	0.0286387	0.931896	TP53	7	No
hsa-mir-224-5p	-0.0514827	0.778199	UC vs ABC		No
hsa-mir-2278	0.0803858	0.686948	CARD11	5	No
hsa-mir-2278	0.0211684	0.922516	CCND3	7	No
hsa-mir-2278	-0.078025	0.473563	CD79B	9	No
hsa-mir-2278	0.131907	0.634585	CSMD2	2	No
hsa-mir-2278	-0.0935558	0.710497	CSMD3	2	No
hsa-mir-2278	0.0815548	0.468574	GC vs ABC		No
hsa-mir-2278	0.133037	0.471615	GC vs UC		No
hsa-mir-2278	-0.0725609	0.517108	IRF4	12	No
hsa-mir-2278	-0.1288	0.0641444	KMT2D	19	No
hsa-mir-2278	0.0418572	0.812061	MYC	9	No
hsa-mir-2278	-0.0520655	0.587348	MYD88	39	No
hsa-mir-2278	-0.260577	0.181766	PAX5	2	No
hsa-mir-2278	-0.0714937	0.368932	PIM1	24	No
hsa-mir-2278	-0.142487	0.0427852	PRDM1	20	No
hsa-mir-2278	-0.35838	0.0342768	SCNSL vs PCNSL		No
hsa-mir-2278	0.0286387	0.931896	TP53	7	No
hsa-mir-2278	-0.0514827	0.778199	UC vs ABC		No
hsa-mir-23a-3p	0.0324741	0.947979	CARD11	5	No
hsa-mir-23a-3p	-0.00711803	0.985075	CCND3	7	No
hsa-mir-23a-3p	0.141861	0.473563	CD79B	9	No
hsa-mir-23a-3p	0.165947	0.785953	CSMD2	2	No
hsa-mir-23a-3p	0.0324507	0.942271	CSMD3	2	No
hsa-mir-23a-3p	-0.149929	0.522751	GC vs ABC		No
hsa-mir-23a-3p	-0.365657	0.471615	GC vs UC		No
hsa-mir-23a-3p	0.155808	0.517108	IRF4	12	No
hsa-mir-23a-3p	0.122297	0.33812	KMT2D	19	No
hsa-mir-23a-3p	0.192345	0.812061	MYC	9	No
hsa-mir-23a-3p	-0.0573629	0.745965	MYD88	39	No
hsa-mir-23a-3p	-0.162988	0.665481	PAX5	2	No
hsa-mir-23a-3p	0.118806	0.368932	PIM1	24	No
hsa-mir-23a-3p	-0.0446441	0.782963	PRDM1	20	No
hsa-mir-23a-3p	-0.0838496	0.862799	SCNSL vs PCNSL		No
hsa-mir-23a-3p	-0.0570147	0.931896	TP53	7	No
hsa-mir-23a-3p	0.215728	0.778199	UC vs ABC		No
hsa-mir-23b-3p	-1.70052	0.686948	CARD11	5	No
hsa-mir-23b-3p	-0.417118	0.922516	CCND3	7	No
hsa-mir-23b-3p	0.691447	0.56684	CD79B	9	No
hsa-mir-23b-3p	-1.89667	0.656779	CSMD2	2	No
hsa-mir-23b-3p	0.0922677	0.980668	CSMD3	2	No
hsa-mir-23b-3p	-0.268294	0.875587	GC vs ABC		No
hsa-mir-23b-3p	-1.53654	0.471615	GC vs UC		No
hsa-mir-23b-3p	-0.677684	0.598251	IRF4	12	No
hsa-mir-23b-3p	1.00119	0.190281	KMT2D	19	No
hsa-mir-23b-3p	-0.620631	0.812061	MYC	9	No
hsa-mir-23b-3p	-0.255307	0.831006	MYD88	39	No
hsa-mir-23b-3p	0.49912	0.838114	PAX5	2	No
hsa-mir-23b-3p	0.626651	0.462929	PIM1	24	No
hsa-mir-23b-3p	0.865294	0.296044	PRDM1	20	No
hsa-mir-23b-3p	-0.584094	0.819912	SCNSL vs PCNSL		No
hsa-mir-23b-3p	-0.407322	0.931896	TP53	7	No
hsa-mir-23b-3p	1.26824	0.778199	UC vs ABC		No
hsa-mir-23c	0.387573	0.686948	CARD11	5	No
hsa-mir-23c	-0.128346	0.922516	CCND3	7	No
hsa-mir-23c	0.0253985	0.933129	CD79B	9	No
hsa-mir-23c	0.0362022	0.940787	CSMD2	2	No
hsa-mir-23c	-0.13497	0.738213	CSMD3	2	No
hsa-mir-23c	-0.21021	0.468574	GC vs ABC		No
hsa-mir-23c	-0.101975	0.757586	GC vs UC		No
hsa-mir-23c	0.0322602	0.889543	IRF4	12	No
hsa-mir-23c	0.199372	0.39399	KMT2D	19	No
hsa-mir-23c	0.0586968	0.924527	MYC	9	No
hsa-mir-23c	-0.450755	0.587348	MYD88	39	No
hsa-mir-23c	-0.125269	0.735884	PAX5	2	No
hsa-mir-23c	0.0609937	0.772131	PIM1	24	No
hsa-mir-23c	-0.0520715	0.818573	PRDM1	20	No
hsa-mir-23c	-0.419046	0.164989	SCNSL vs PCNSL		No
hsa-mir-23c	-0.0743903	0.931896	TP53	7	No
hsa-mir-23c	-0.108236	0.778199	UC vs ABC		No
hsa-mir-24-3p	-2.35316	0.588213	CARD11	5	No
hsa-mir-24-3p	-0.182385	0.936294	CCND3	7	No
hsa-mir-24-3p	-1.07997	0.473563	CD79B	9	No
hsa-mir-24-3p	-0.470312	0.926544	CSMD2	2	No
hsa-mir-24-3p	-1.66478	0.710497	CSMD3	2	No
hsa-mir-24-3p	1.64241	0.468574	GC vs ABC		No
hsa-mir-24-3p	1.36674	0.627895	GC vs UC		No
hsa-mir-24-3p	-1.87825	0.517108	IRF4	12	No
hsa-mir-24-3p	-0.371445	0.745671	KMT2D	19	No
hsa-mir-24-3p	-0.952064	0.812061	MYC	9	No
hsa-mir-24-3p	-1.13975	0.587348	MYD88	39	No
hsa-mir-24-3p	0.979274	0.80522	PAX5	2	No
hsa-mir-24-3p	-0.224272	0.894352	PIM1	24	No
hsa-mir-24-3p	0.433262	0.734653	PRDM1	20	No
hsa-mir-24-3p	1.00945	0.501647	SCNSL vs PCNSL		No
hsa-mir-24-3p	-2.6295	0.931896	TP53	7	No
hsa-mir-24-3p	0.275677	0.917544	UC vs ABC		No
hsa-mir-25-3p	-0.0679709	0.9229	CARD11	5	No
hsa-mir-25-3p	-0.103932	0.922516	CCND3	7	No
hsa-mir-25-3p	0.266837	0.473563	CD79B	9	No
hsa-mir-25-3p	-0.2644	0.790147	CSMD2	2	No
hsa-mir-25-3p	0.353846	0.710497	CSMD3	2	No
hsa-mir-25-3p	-1.38168	0.468574	GC vs ABC		No
hsa-mir-25-3p	-1.30725	0.471615	GC vs UC		No
hsa-mir-25-3p	0.0477684	0.873176	IRF4	12	No
hsa-mir-25-3p	0.10687	0.643571	KMT2D	19	No
hsa-mir-25-3p	0.0331478	0.945258	MYC	9	No
hsa-mir-25-3p	-0.0496445	0.873045	MYD88	39	No
hsa-mir-25-3p	-0.0327453	0.949469	PAX5	2	No
hsa-mir-25-3p	0.180312	0.368932	PIM1	24	No
hsa-mir-25-3p	0.0803296	0.734653	PRDM1	20	No
hsa-mir-25-3p	1.1837	0.492366	SCNSL vs PCNSL		No
hsa-mir-25-3p	-0.068889	0.937753	TP53	7	No
hsa-mir-25-3p	-0.0744287	0.941775	UC vs ABC		No
hsa-mir-25-5p	-0.0396448	0.915472	CARD11	5	No
hsa-mir-25-5p	-0.0858724	0.922516	CCND3	7	No
hsa-mir-25-5p	-0.0844061	0.620815	CD79B	9	No
hsa-mir-25-5p	0.0764602	0.881846	CSMD2	2	No
hsa-mir-25-5p	0.0514884	0.879945	CSMD3	2	No
hsa-mir-25-5p	0.887671	0.468574	GC vs ABC		No
hsa-mir-25-5p	1.05746	0.471615	GC vs UC		No
hsa-mir-25-5p	-0.206938	0.517108	IRF4	12	No
hsa-mir-25-5p	-0.167891	0.102445	KMT2D	19	No
hsa-mir-25-5p	0.0130965	0.962881	MYC	9	No
hsa-mir-25-5p	-0.126399	0.587348	MYD88	39	No
hsa-mir-25-5p	-0.261918	0.423191	PAX5	2	No
hsa-mir-25-5p	-0.181328	0.368932	PIM1	24	No
hsa-mir-25-5p	-0.139639	0.268285	PRDM1	20	No
hsa-mir-25-5p	-0.452092	0.573083	SCNSL vs PCNSL		No
hsa-mir-25-5p	0.0226043	0.956235	TP53	7	No
hsa-mir-25-5p	-0.16979	0.778199	UC vs ABC		No
hsa-mir-2682-5p	0.0803858	0.686948	CARD11	5	No
hsa-mir-2682-5p	0.0211684	0.922516	CCND3	7	No
hsa-mir-2682-5p	-0.078025	0.473563	CD79B	9	No
hsa-mir-2682-5p	0.131907	0.634585	CSMD2	2	No
hsa-mir-2682-5p	-0.0935558	0.710497	CSMD3	2	No
hsa-mir-2682-5p	0.0815548	0.468574	GC vs ABC		No
hsa-mir-2682-5p	0.133037	0.471615	GC vs UC		No
hsa-mir-2682-5p	-0.0725609	0.517108	IRF4	12	No
hsa-mir-2682-5p	-0.1288	0.0641444	KMT2D	19	No
hsa-mir-2682-5p	0.0418572	0.812061	MYC	9	No
hsa-mir-2682-5p	-0.0520655	0.587348	MYD88	39	No
hsa-mir-2682-5p	-0.260577	0.181766	PAX5	2	No
hsa-mir-2682-5p	-0.0714937	0.368932	PIM1	24	No
hsa-mir-2682-5p	-0.142487	0.0427852	PRDM1	20	No
hsa-mir-2682-5p	-0.35838	0.0342768	SCNSL vs PCNSL		No
hsa-mir-2682-5p	0.0286387	0.931896	TP53	7	No
hsa-mir-2682-5p	-0.0514827	0.778199	UC vs ABC		No
hsa-mir-26a-5p	-1.50484	0.686948	CARD11	5	No
hsa-mir-26a-5p	0.0850992	0.958951	CCND3	7	No
hsa-mir-26a-5p	0.701582	0.473563	CD79B	9	No
hsa-mir-26a-5p	-0.990864	0.784513	CSMD2	2	No
hsa-mir-26a-5p	0.851852	0.710497	CSMD3	2	No
hsa-mir-26a-5p	-1.91339	0.468574	GC vs ABC		No
hsa-mir-26a-5p	-2.53461	0.471615	GC vs UC		No
hsa-mir-26a-5p	0.546159	0.550927	IRF4	12	No
hsa-mir-26a-5p	0.457612	0.495339	KMT2D	19	No
hsa-mir-26a-5p	-1.20531	0.812061	MYC	9	No
hsa-mir-26a-5p	-0.0252217	0.975189	MYD88	39	No
hsa-mir-26a-5p	0.295318	0.87259	PAX5	2	No
hsa-mir-26a-5p	0.730781	0.368932	PIM1	24	No
hsa-mir-26a-5p	0.73854	0.22291	PRDM1	20	No
hsa-mir-26a-5p	-0.0149133	0.996736	SCNSL vs PCNSL		No
hsa-mir-26a-5p	0.0158858	0.993892	TP53	7	No
hsa-mir-26a-5p	0.621216	0.778199	UC vs ABC		No
hsa-mir-26b-5p	-0.185708	0.9229	CARD11	5	No
hsa-mir-26b-5p	-0.590022	0.922516	CCND3	7	No
hsa-mir-26b-5p	0.620656	0.473563	CD79B	9	No
hsa-mir-26b-5p	0.141976	0.948567	CSMD2	2	No
hsa-mir-26b-5p	0.487226	0.750886	CSMD3	2	No
hsa-mir-26b-5p	0.678215	0.468574	GC vs ABC		No
hsa-mir-26b-5p	-0.114446	0.928912	GC vs UC		No
hsa-mir-26b-5p	-0.204126	0.794283	IRF4	12	No
hsa-mir-26b-5p	-0.47494	0.37546	KMT2D	19	No
hsa-mir-26b-5p	-0.65941	0.812061	MYC	9	No
hsa-mir-26b-5p	-0.119258	0.876181	MYD88	39	No
hsa-mir-26b-5p	0.384532	0.802794	PAX5	2	No
hsa-mir-26b-5p	0.610977	0.368932	PIM1	24	No
hsa-mir-26b-5p	0.24474	0.689148	PRDM1	20	No
hsa-mir-26b-5p	0.553258	0.720513	SCNSL vs PCNSL		No
hsa-mir-26b-5p	-0.00578715	0.994878	TP53	7	No
hsa-mir-26b-5p	0.792661	0.778199	UC vs ABC		No
hsa-mir-27a-3p	-0.472934	0.686948	CARD11	5	No
hsa-mir-27a-3p	0.0868947	0.963813	CCND3	7	No
hsa-mir-27a-3p	-0.487402	0.473563	CD79B	9	No
hsa-mir-27a-3p	-0.329553	0.806944	CSMD2	2	No
hsa-mir-27a-3p	-0.253295	0.723975	CSMD3	2	No
hsa-mir-27a-3p	0.0191441	0.975448	GC vs ABC		No
hsa-mir-27a-3p	0.236242	0.773082	GC vs UC		No
hsa-mir-27a-3p	-0.453535	0.517108	IRF4	12	No
hsa-mir-27a-3p	-0.415012	0.324521	KMT2D	19	No
hsa-mir-27a-3p	-0.472517	0.812061	MYC	9	No
hsa-mir-27a-3p	0.156837	0.769645	MYD88	39	No
hsa-mir-27a-3p	-1.11166	0.304161	PAX5	2	No
hsa-mir-27a-3p	-0.163031	0.781929	PIM1	24	No
hsa-mir-27a-3p	-0.143746	0.818573	PRDM1	20	No
hsa-mir-27a-3p	1.08192	0.353965	SCNSL vs PCNSL		No
hsa-mir-27a-3p	1.4315	0.931896	TP53	7	No
hsa-mir-27a-3p	-0.217098	0.778199	UC vs ABC		No
hsa-mir-27b-3p	-1.66795	0.686948	CARD11	5	No
hsa-mir-27b-3p	-0.58388	0.922516	CCND3	7	No
hsa-mir-27b-3p	0.994251	0.623862	CD79B	9	No
hsa-mir-27b-3p	-4.07408	0.634585	CSMD2	2	No
hsa-mir-27b-3p	0.225074	0.96375	CSMD3	2	No
hsa-mir-27b-3p	0.401879	0.875587	GC vs ABC		No
hsa-mir-27b-3p	-1.33321	0.694655	GC vs UC		No
hsa-mir-27b-3p	-0.000998367	0.999736	IRF4	12	No
hsa-mir-27b-3p	1.25855	0.337949	KMT2D	19	No
hsa-mir-27b-3p	-0.618151	0.861029	MYC	9	No
hsa-mir-27b-3p	0.455398	0.813553	MYD88	39	No
hsa-mir-27b-3p	4.26439	0.181766	PAX5	2	No
hsa-mir-27b-3p	0.803774	0.580929	PIM1	24	No
hsa-mir-27b-3p	1.7692	0.153144	PRDM1	20	No
hsa-mir-27b-3p	3.25374	0.327273	SCNSL vs PCNSL		No
hsa-mir-27b-3p	-0.106168	0.983065	TP53	7	No
hsa-mir-27b-3p	1.73509	0.778199	UC vs ABC		No
hsa-mir-28-3p	-0.0460408	0.990441	CARD11	5	No
hsa-mir-28-3p	-1.52152	0.922516	CCND3	7	No
hsa-mir-28-3p	0.608152	0.701091	CD79B	9	No
hsa-mir-28-3p	-0.367672	0.933208	CSMD2	2	No
hsa-mir-28-3p	-0.522424	0.879945	CSMD3	2	No
hsa-mir-28-3p	-0.234874	0.905603	GC vs ABC		No
hsa-mir-28-3p	3.72392	0.471615	GC vs UC		No
hsa-mir-28-3p	2.07435	0.517108	IRF4	12	No
hsa-mir-28-3p	1.10022	0.260533	KMT2D	19	No
hsa-mir-28-3p	1.39181	0.812061	MYC	9	No
hsa-mir-28-3p	0.854877	0.587348	MYD88	39	No
hsa-mir-28-3p	-0.346187	0.91308	PAX5	2	No
hsa-mir-28-3p	0.865341	0.420237	PIM1	24	No
hsa-mir-28-3p	-0.432243	0.733389	PRDM1	20	No
hsa-mir-28-3p	2.27586	0.353965	SCNSL vs PCNSL		No
hsa-mir-28-3p	0.818933	0.931896	TP53	7	No
hsa-mir-28-3p	-3.95879	0.16664	UC vs ABC		No
hsa-mir-28-5p	-1.6066	0.686948	CARD11	5	No
hsa-mir-28-5p	0.221168	0.922516	CCND3	7	No
hsa-mir-28-5p	0.435131	0.648677	CD79B	9	No
hsa-mir-28-5p	-1.04158	0.777093	CSMD2	2	No
hsa-mir-28-5p	-0.408759	0.86467	CSMD3	2	No
hsa-mir-28-5p	0.508025	0.63713	GC vs ABC		No
hsa-mir-28-5p	0.189116	0.914157	GC vs UC		No
hsa-mir-28-5p	0.370436	0.697906	IRF4	12	No
hsa-mir-28-5p	0.857348	0.131314	KMT2D	19	No
hsa-mir-28-5p	-0.699178	0.812061	MYC	9	No
hsa-mir-28-5p	-0.209003	0.822662	MYD88	39	No
hsa-mir-28-5p	-2.1894	0.256038	PAX5	2	No
hsa-mir-28-5p	0.577037	0.368932	PIM1	24	No
hsa-mir-28-5p	0.0234915	0.982382	PRDM1	20	No
hsa-mir-28-5p	-0.030509	0.990429	SCNSL vs PCNSL		No
hsa-mir-28-5p	-0.602201	0.931896	TP53	7	No
hsa-mir-28-5p	0.318909	0.847247	UC vs ABC		No
hsa-mir-296-3p	0.0803858	0.686948	CARD11	5	No
hsa-mir-296-3p	0.0211684	0.922516	CCND3	7	No
hsa-mir-296-3p	-0.078025	0.473563	CD79B	9	No
hsa-mir-296-3p	0.131907	0.634585	CSMD2	2	No
hsa-mir-296-3p	-0.0935558	0.710497	CSMD3	2	No
hsa-mir-296-3p	0.0815548	0.468574	GC vs ABC		No
hsa-mir-296-3p	0.133037	0.471615	GC vs UC		No
hsa-mir-296-3p	-0.0725609	0.517108	IRF4	12	No
hsa-mir-296-3p	-0.1288	0.0641444	KMT2D	19	No
hsa-mir-296-3p	0.0418572	0.812061	MYC	9	No
hsa-mir-296-3p	-0.0520655	0.587348	MYD88	39	No
hsa-mir-296-3p	-0.260577	0.181766	PAX5	2	No
hsa-mir-296-3p	-0.0714937	0.368932	PIM1	24	No
hsa-mir-296-3p	-0.142487	0.0427852	PRDM1	20	No
hsa-mir-296-3p	-0.35838	0.0342768	SCNSL vs PCNSL		No
hsa-mir-296-3p	0.0286387	0.931896	TP53	7	No
hsa-mir-296-3p	-0.0514827	0.778199	UC vs ABC		No
hsa-mir-296-5p	-0.00558345	0.996353	CARD11	5	No
hsa-mir-296-5p	0.748886	0.922516	CCND3	7	No
hsa-mir-296-5p	-0.101848	0.780917	CD79B	9	No
hsa-mir-296-5p	0.84328	0.790147	CSMD2	2	No
hsa-mir-296-5p	-0.45085	0.710497	CSMD3	2	No
hsa-mir-296-5p	0.213865	0.66868	GC vs ABC		No
hsa-mir-296-5p	0.490724	0.471615	GC vs UC		No
hsa-mir-296-5p	-0.211939	0.551805	IRF4	12	No
hsa-mir-296-5p	0.0738762	0.827118	KMT2D	19	No
hsa-mir-296-5p	0.0733476	0.895228	MYC	9	No
hsa-mir-296-5p	-0.0270958	0.935963	MYD88	39	No
hsa-mir-296-5p	-2.10116	0.0235677	PAX5	2	Yes
hsa-mir-296-5p	-0.228264	0.378392	PIM1	24	No
hsa-mir-296-5p	-0.31221	0.176965	PRDM1	20	No
hsa-mir-296-5p	0.730255	0.519097	SCNSL vs PCNSL		No
hsa-mir-296-5p	-0.0109559	0.98792	TP53	7	No
hsa-mir-296-5p	-0.276859	0.778199	UC vs ABC		No
hsa-mir-297	0.0803858	0.686948	CARD11	5	No
hsa-mir-297	0.0211684	0.922516	CCND3	7	No
hsa-mir-297	-0.078025	0.473563	CD79B	9	No
hsa-mir-297	0.131907	0.634585	CSMD2	2	No
hsa-mir-297	-0.0935558	0.710497	CSMD3	2	No
hsa-mir-297	0.0815548	0.468574	GC vs ABC		No
hsa-mir-297	0.133037	0.471615	GC vs UC		No
hsa-mir-297	-0.0725609	0.517108	IRF4	12	No
hsa-mir-297	-0.1288	0.0641444	KMT2D	19	No
hsa-mir-297	0.0418572	0.812061	MYC	9	No
hsa-mir-297	-0.0520655	0.587348	MYD88	39	No
hsa-mir-297	-0.260577	0.181766	PAX5	2	No
hsa-mir-297	-0.0714937	0.368932	PIM1	24	No
hsa-mir-297	-0.142487	0.0427852	PRDM1	20	No
hsa-mir-297	-0.35838	0.0342768	SCNSL vs PCNSL		No
hsa-mir-297	0.0286387	0.931896	TP53	7	No
hsa-mir-297	-0.0514827	0.778199	UC vs ABC		No
hsa-mir-298	0.0803858	0.686948	CARD11	5	No
hsa-mir-298	0.0211684	0.922516	CCND3	7	No
hsa-mir-298	-0.078025	0.473563	CD79B	9	No
hsa-mir-298	0.131907	0.634585	CSMD2	2	No
hsa-mir-298	-0.0935558	0.710497	CSMD3	2	No
hsa-mir-298	0.0815548	0.468574	GC vs ABC		No
hsa-mir-298	0.133037	0.471615	GC vs UC		No
hsa-mir-298	-0.0725609	0.517108	IRF4	12	No
hsa-mir-298	-0.1288	0.0641444	KMT2D	19	No
hsa-mir-298	0.0418572	0.812061	MYC	9	No
hsa-mir-298	-0.0520655	0.587348	MYD88	39	No
hsa-mir-298	-0.260577	0.181766	PAX5	2	No
hsa-mir-298	-0.0714937	0.368932	PIM1	24	No
hsa-mir-298	-0.142487	0.0427852	PRDM1	20	No
hsa-mir-298	-0.35838	0.0342768	SCNSL vs PCNSL		No
hsa-mir-298	0.0286387	0.931896	TP53	7	No
hsa-mir-298	-0.0514827	0.778199	UC vs ABC		No
hsa-mir-299-3p	-0.14282	0.689241	CARD11	5	No
hsa-mir-299-3p	0.424121	0.922516	CCND3	7	No
hsa-mir-299-3p	-0.245596	0.473563	CD79B	9	No
hsa-mir-299-3p	-0.023908	0.965467	CSMD2	2	No
hsa-mir-299-3p	-0.30432	0.710497	CSMD3	2	No
hsa-mir-299-3p	-0.0983249	0.677329	GC vs ABC		No
hsa-mir-299-3p	0.177973	0.635119	GC vs UC		No
hsa-mir-299-3p	-0.197303	0.517108	IRF4	12	No
hsa-mir-299-3p	0.0292444	0.903277	KMT2D	19	No
hsa-mir-299-3p	-0.133635	0.812061	MYC	9	No
hsa-mir-299-3p	-0.202306	0.587348	MYD88	39	No
hsa-mir-299-3p	-0.488998	0.224878	PAX5	2	No
hsa-mir-299-3p	-0.0598246	0.775159	PIM1	24	No
hsa-mir-299-3p	-0.275299	0.0494427	PRDM1	20	No
hsa-mir-299-3p	-0.00257914	0.996736	SCNSL vs PCNSL		No
hsa-mir-299-3p	-0.0969588	0.931896	TP53	7	No
hsa-mir-299-3p	-0.276298	0.778199	UC vs ABC		No
hsa-mir-299-5p	-0.483844	0.706931	CARD11	5	No
hsa-mir-299-5p	0.376877	0.922516	CCND3	7	No
hsa-mir-299-5p	-0.702792	0.473563	CD79B	9	No
hsa-mir-299-5p	-0.67896	0.634585	CSMD2	2	No
hsa-mir-299-5p	-1.50551	0.709627	CSMD3	2	No
hsa-mir-299-5p	1.68201	0.468574	GC vs ABC		No
hsa-mir-299-5p	3.13078	0.471615	GC vs UC		No
hsa-mir-299-5p	0.00285321	0.999736	IRF4	12	No
hsa-mir-299-5p	-0.488341	0.411115	KMT2D	19	No
hsa-mir-299-5p	-0.587073	0.812061	MYC	9	No
hsa-mir-299-5p	-0.320743	0.634256	MYD88	39	No
hsa-mir-299-5p	-1.57876	0.181766	PAX5	2	No
hsa-mir-299-5p	0.028004	0.985702	PIM1	24	No
hsa-mir-299-5p	-0.167755	0.871864	PRDM1	20	No
hsa-mir-299-5p	0.566426	0.670819	SCNSL vs PCNSL		No
hsa-mir-299-5p	0.468662	0.931896	TP53	7	No
hsa-mir-299-5p	-1.44877	0.778199	UC vs ABC		No
hsa-mir-29a-3p	-0.279435	0.711705	CARD11	5	No
hsa-mir-29a-3p	-0.000230801	0.999415	CCND3	7	No
hsa-mir-29a-3p	0.352642	0.473563	CD79B	9	No
hsa-mir-29a-3p	0.188021	0.882464	CSMD2	2	No
hsa-mir-29a-3p	0.808756	0.710497	CSMD3	2	No
hsa-mir-29a-3p	-2.69109	0.056267	GC vs ABC		No
hsa-mir-29a-3p	-2.82432	0.471615	GC vs UC		No
hsa-mir-29a-3p	-0.0785551	0.853687	IRF4	12	No
hsa-mir-29a-3p	0.252262	0.3688	KMT2D	19	No
hsa-mir-29a-3p	-0.161032	0.812061	MYC	9	No
hsa-mir-29a-3p	0.135049	0.715714	MYD88	39	No
hsa-mir-29a-3p	-0.298794	0.726645	PAX5	2	No
hsa-mir-29a-3p	0.25821	0.368932	PIM1	24	No
hsa-mir-29a-3p	0.188879	0.530083	PRDM1	20	No
hsa-mir-29a-3p	4.6975	0.0604042	SCNSL vs PCNSL		No
hsa-mir-29a-3p	0.424874	0.931896	TP53	7	No
hsa-mir-29a-3p	0.133234	0.915329	UC vs ABC		No
hsa-mir-29b-3p	0.157165	0.689241	CARD11	5	No
hsa-mir-29b-3p	0.345448	0.922516	CCND3	7	No
hsa-mir-29b-3p	0.0201515	0.940057	CD79B	9	No
hsa-mir-29b-3p	0.122708	0.875032	CSMD2	2	No
hsa-mir-29b-3p	0.0289687	0.958462	CSMD3	2	No
hsa-mir-29b-3p	-1.26328	0.468574	GC vs ABC		No
hsa-mir-29b-3p	-1.68677	0.471615	GC vs UC		No
hsa-mir-29b-3p	-0.0419652	0.862617	IRF4	12	No
hsa-mir-29b-3p	-0.124777	0.453726	KMT2D	19	No
hsa-mir-29b-3p	-0.0855276	0.816505	MYC	9	No
hsa-mir-29b-3p	0.0901426	0.64444	MYD88	39	No
hsa-mir-29b-3p	-0.649285	0.181766	PAX5	2	No
hsa-mir-29b-3p	0.114548	0.485566	PIM1	24	No
hsa-mir-29b-3p	-0.086133	0.634662	PRDM1	20	No
hsa-mir-29b-3p	0.535311	0.720513	SCNSL vs PCNSL		No
hsa-mir-29b-3p	0.0288814	0.964221	TP53	7	No
hsa-mir-29b-3p	0.423487	0.778199	UC vs ABC		No
hsa-mir-29c-3p	-0.900434	0.817771	CARD11	5	No
hsa-mir-29c-3p	-0.267564	0.93203	CCND3	7	No
hsa-mir-29c-3p	1.73537	0.473563	CD79B	9	No
hsa-mir-29c-3p	-3.78061	0.634585	CSMD2	2	No
hsa-mir-29c-3p	0.976002	0.749622	CSMD3	2	No
hsa-mir-29c-3p	-1.80124	0.468574	GC vs ABC		No
hsa-mir-29c-3p	-1.51107	0.688119	GC vs UC		No
hsa-mir-29c-3p	0.5775	0.730059	IRF4	12	No
hsa-mir-29c-3p	0.119806	0.942288	KMT2D	19	No
hsa-mir-29c-3p	-0.606117	0.831287	MYC	9	No
hsa-mir-29c-3p	0.369745	0.821952	MYD88	39	No
hsa-mir-29c-3p	-0.808363	0.796382	PAX5	2	No
hsa-mir-29c-3p	2.39019	0.368932	PIM1	24	No
hsa-mir-29c-3p	-0.218136	0.883848	PRDM1	20	No
hsa-mir-29c-3p	4.10143	0.382566	SCNSL vs PCNSL		No
hsa-mir-29c-3p	-0.206922	0.964221	TP53	7	No
hsa-mir-29c-3p	-0.290166	0.931413	UC vs ABC		No
hsa-mir-300	0.0803858	0.686948	CARD11	5	No
hsa-mir-300	0.0211684	0.922516	CCND3	7	No
hsa-mir-300	-0.078025	0.473563	CD79B	9	No
hsa-mir-300	0.131907	0.634585	CSMD2	2	No
hsa-mir-300	-0.0935558	0.710497	CSMD3	2	No
hsa-mir-300	0.0815548	0.468574	GC vs ABC		No
hsa-mir-300	0.133037	0.471615	GC vs UC		No
hsa-mir-300	-0.0725609	0.517108	IRF4	12	No
hsa-mir-300	-0.1288	0.0641444	KMT2D	19	No
hsa-mir-300	0.0418572	0.812061	MYC	9	No
hsa-mir-300	-0.0520655	0.587348	MYD88	39	No
hsa-mir-300	-0.260577	0.181766	PAX5	2	No
hsa-mir-300	-0.0714937	0.368932	PIM1	24	No
hsa-mir-300	-0.142487	0.0427852	PRDM1	20	No
hsa-mir-300	-0.35838	0.0342768	SCNSL vs PCNSL		No
hsa-mir-300	0.0286387	0.931896	TP53	7	No
hsa-mir-300	-0.0514827	0.778199	UC vs ABC		No
hsa-mir-301a-3p	1.38525	0.686948	CARD11	5	No
hsa-mir-301a-3p	1.98328	0.922516	CCND3	7	No
hsa-mir-301a-3p	1.65646	0.473563	CD79B	9	No
hsa-mir-301a-3p	2.01856	0.684457	CSMD2	2	No
hsa-mir-301a-3p	-0.32907	0.913131	CSMD3	2	No
hsa-mir-301a-3p	-0.350952	0.812028	GC vs ABC		No
hsa-mir-301a-3p	-0.163643	0.943286	GC vs UC		No
hsa-mir-301a-3p	1.24215	0.517108	IRF4	12	No
hsa-mir-301a-3p	0.360442	0.773713	KMT2D	19	No
hsa-mir-301a-3p	-0.96182	0.812061	MYC	9	No
hsa-mir-301a-3p	-1.0898	0.587348	MYD88	39	No
hsa-mir-301a-3p	-0.862406	0.499845	PAX5	2	No
hsa-mir-301a-3p	0.164126	0.90837	PIM1	24	No
hsa-mir-301a-3p	-0.617047	0.59564	PRDM1	20	No
hsa-mir-301a-3p	3.13413	0.0342768	SCNSL vs PCNSL		Yes
hsa-mir-301a-3p	-1.55223	0.931896	TP53	7	No
hsa-mir-301a-3p	-0.187309	0.931413	UC vs ABC		No
hsa-mir-301a-5p	-0.796537	0.697339	CARD11	5	No
hsa-mir-301a-5p	-0.503526	0.922516	CCND3	7	No
hsa-mir-301a-5p	1.08087	0.473563	CD79B	9	No
hsa-mir-301a-5p	-1.42925	0.634585	CSMD2	2	No
hsa-mir-301a-5p	2.34734	0.710497	CSMD3	2	No
hsa-mir-301a-5p	-0.695784	0.555582	GC vs ABC		No
hsa-mir-301a-5p	1.02822	0.550423	GC vs UC		No
hsa-mir-301a-5p	-0.812602	0.517108	IRF4	12	No
hsa-mir-301a-5p	-0.270186	0.796945	KMT2D	19	No
hsa-mir-301a-5p	0.388202	0.846892	MYC	9	No
hsa-mir-301a-5p	0.337099	0.769645	MYD88	39	No
hsa-mir-301a-5p	-1.74282	0.181766	PAX5	2	No
hsa-mir-301a-5p	0.672862	0.435041	PIM1	24	No
hsa-mir-301a-5p	-0.483886	0.610673	PRDM1	20	No
hsa-mir-301a-5p	0.173217	0.862799	SCNSL vs PCNSL		No
hsa-mir-301a-5p	0.540762	0.931896	TP53	7	No
hsa-mir-301a-5p	-1.724	0.778199	UC vs ABC		No
hsa-mir-301b-3p	0.00398376	0.990441	CARD11	5	No
hsa-mir-301b-3p	-0.0212293	0.927536	CCND3	7	No
hsa-mir-301b-3p	-0.113858	0.473563	CD79B	9	No
hsa-mir-301b-3p	0.0787756	0.83134	CSMD2	2	No
hsa-mir-301b-3p	-0.0918558	0.730739	CSMD3	2	No
hsa-mir-301b-3p	0.0485968	0.736151	GC vs ABC		No
hsa-mir-301b-3p	0.100213	0.635095	GC vs UC		No
hsa-mir-301b-3p	-0.109783	0.517108	IRF4	12	No
hsa-mir-301b-3p	-0.0399366	0.745671	KMT2D	19	No
hsa-mir-301b-3p	-0.0228943	0.929107	MYC	9	No
hsa-mir-301b-3p	-0.159137	0.587348	MYD88	39	No
hsa-mir-301b-3p	-0.253157	0.219435	PAX5	2	No
hsa-mir-301b-3p	-0.0159392	0.908778	PIM1	24	No
hsa-mir-301b-3p	-0.167302	0.0427852	PRDM1	20	No
hsa-mir-301b-3p	-0.373104	0.0634073	SCNSL vs PCNSL		No
hsa-mir-301b-3p	-0.0569666	0.931896	TP53	7	No
hsa-mir-301b-3p	-0.0516159	0.793936	UC vs ABC		No
hsa-mir-301b-5p	-0.134781	0.804404	CARD11	5	No
hsa-mir-301b-5p	0.398971	0.922516	CCND3	7	No
hsa-mir-301b-5p	0.000578692	0.998278	CD79B	9	No
hsa-mir-301b-5p	-0.0730287	0.923841	CSMD2	2	No
hsa-mir-301b-5p	-0.0069459	0.993988	CSMD3	2	No
hsa-mir-301b-5p	-0.293093	0.468574	GC vs ABC		No
hsa-mir-301b-5p	-0.395979	0.471615	GC vs UC		No
hsa-mir-301b-5p	-0.0727307	0.84451	IRF4	12	No
hsa-mir-301b-5p	0.0675299	0.870196	KMT2D	19	No
hsa-mir-301b-5p	0.350881	0.812061	MYC	9	No
hsa-mir-301b-5p	0.0794106	0.821952	MYD88	39	No
hsa-mir-301b-5p	-0.103496	0.873578	PAX5	2	No
hsa-mir-301b-5p	-0.522205	0.368932	PIM1	24	No
hsa-mir-301b-5p	0.060186	0.882845	PRDM1	20	No
hsa-mir-301b-5p	-0.228623	0.73246	SCNSL vs PCNSL		No
hsa-mir-301b-5p	0.0297914	0.965354	TP53	7	No
hsa-mir-301b-5p	0.102886	0.845958	UC vs ABC		No
hsa-mir-302a-3p	-0.00690449	0.982663	CARD11	5	No
hsa-mir-302a-3p	-0.0167395	0.945603	CCND3	7	No
hsa-mir-302a-3p	0.043388	0.809214	CD79B	9	No
hsa-mir-302a-3p	0.0794646	0.837042	CSMD2	2	No
hsa-mir-302a-3p	-0.00430406	0.993988	CSMD3	2	No
hsa-mir-302a-3p	0.00455383	0.975448	GC vs ABC		No
hsa-mir-302a-3p	0.0284968	0.899564	GC vs UC		No
hsa-mir-302a-3p	0.0242718	0.862617	IRF4	12	No
hsa-mir-302a-3p	-0.0260028	0.851966	KMT2D	19	No
hsa-mir-302a-3p	-0.0397049	0.876063	MYC	9	No
hsa-mir-302a-3p	0.0495228	0.715714	MYD88	39	No
hsa-mir-302a-3p	-0.166999	0.522708	PAX5	2	No
hsa-mir-302a-3p	-0.0745531	0.448248	PIM1	24	No
hsa-mir-302a-3p	0.0658942	0.598841	PRDM1	20	No
hsa-mir-302a-3p	-0.0980341	0.737397	SCNSL vs PCNSL		No
hsa-mir-302a-3p	0.222956	0.931896	TP53	7	No
hsa-mir-302a-3p	-0.023943	0.907994	UC vs ABC		No
hsa-mir-302a-5p	0.0803858	0.686948	CARD11	5	No
hsa-mir-302a-5p	0.0211684	0.922516	CCND3	7	No
hsa-mir-302a-5p	-0.078025	0.473563	CD79B	9	No
hsa-mir-302a-5p	0.131907	0.634585	CSMD2	2	No
hsa-mir-302a-5p	-0.0935558	0.710497	CSMD3	2	No
hsa-mir-302a-5p	0.0815548	0.468574	GC vs ABC		No
hsa-mir-302a-5p	0.133037	0.471615	GC vs UC		No
hsa-mir-302a-5p	-0.0725609	0.517108	IRF4	12	No
hsa-mir-302a-5p	-0.1288	0.0641444	KMT2D	19	No
hsa-mir-302a-5p	0.0418572	0.812061	MYC	9	No
hsa-mir-302a-5p	-0.0520655	0.587348	MYD88	39	No
hsa-mir-302a-5p	-0.260577	0.181766	PAX5	2	No
hsa-mir-302a-5p	-0.0714937	0.368932	PIM1	24	No
hsa-mir-302a-5p	-0.142487	0.0427852	PRDM1	20	No
hsa-mir-302a-5p	-0.35838	0.0342768	SCNSL vs PCNSL		No
hsa-mir-302a-5p	0.0286387	0.931896	TP53	7	No
hsa-mir-302a-5p	-0.0514827	0.778199	UC vs ABC		No
hsa-mir-302b-3p	0.0340658	0.9229	CARD11	5	No
hsa-mir-302b-3p	0.253147	0.922516	CCND3	7	No
hsa-mir-302b-3p	-0.128077	0.473563	CD79B	9	No
hsa-mir-302b-3p	0.105126	0.811662	CSMD2	2	No
hsa-mir-302b-3p	-0.265196	0.710497	CSMD3	2	No
hsa-mir-302b-3p	0.014244	0.9426	GC vs ABC		No
hsa-mir-302b-3p	0.178506	0.471615	GC vs UC		No
hsa-mir-302b-3p	-0.161101	0.517108	IRF4	12	No
hsa-mir-302b-3p	-0.173528	0.0641444	KMT2D	19	No
hsa-mir-302b-3p	0.00277608	0.982404	MYC	9	No
hsa-mir-302b-3p	0.00425332	0.972914	MYD88	39	No
hsa-mir-302b-3p	-0.465989	0.181766	PAX5	2	No
hsa-mir-302b-3p	-0.109766	0.368932	PIM1	24	No
hsa-mir-302b-3p	-0.241801	0.0427852	PRDM1	20	No
hsa-mir-302b-3p	-0.321699	0.0945503	SCNSL vs PCNSL		No
hsa-mir-302b-3p	0.0223711	0.954222	TP53	7	No
hsa-mir-302b-3p	-0.164262	0.778199	UC vs ABC		No
hsa-mir-302c-3p	0.0803858	0.686948	CARD11	5	No
hsa-mir-302c-3p	0.0211684	0.922516	CCND3	7	No
hsa-mir-302c-3p	-0.078025	0.473563	CD79B	9	No
hsa-mir-302c-3p	0.131907	0.634585	CSMD2	2	No
hsa-mir-302c-3p	-0.0935558	0.710497	CSMD3	2	No
hsa-mir-302c-3p	0.0815548	0.468574	GC vs ABC		No
hsa-mir-302c-3p	0.133037	0.471615	GC vs UC		No
hsa-mir-302c-3p	-0.0725609	0.517108	IRF4	12	No
hsa-mir-302c-3p	-0.1288	0.0641444	KMT2D	19	No
hsa-mir-302c-3p	0.0418572	0.812061	MYC	9	No
hsa-mir-302c-3p	-0.0520655	0.587348	MYD88	39	No
hsa-mir-302c-3p	-0.260577	0.181766	PAX5	2	No
hsa-mir-302c-3p	-0.0714937	0.368932	PIM1	24	No
hsa-mir-302c-3p	-0.142487	0.0427852	PRDM1	20	No
hsa-mir-302c-3p	-0.35838	0.0342768	SCNSL vs PCNSL		No
hsa-mir-302c-3p	0.0286387	0.931896	TP53	7	No
hsa-mir-302c-3p	-0.0514827	0.778199	UC vs ABC		No
hsa-mir-302e	0.0803858	0.686948	CARD11	5	No
hsa-mir-302e	0.0211684	0.922516	CCND3	7	No
hsa-mir-302e	-0.078025	0.473563	CD79B	9	No
hsa-mir-302e	0.131907	0.634585	CSMD2	2	No
hsa-mir-302e	-0.0935558	0.710497	CSMD3	2	No
hsa-mir-302e	0.0815548	0.468574	GC vs ABC		No
hsa-mir-302e	0.133037	0.471615	GC vs UC		No
hsa-mir-302e	-0.0725609	0.517108	IRF4	12	No
hsa-mir-302e	-0.1288	0.0641444	KMT2D	19	No
hsa-mir-302e	0.0418572	0.812061	MYC	9	No
hsa-mir-302e	-0.0520655	0.587348	MYD88	39	No
hsa-mir-302e	-0.260577	0.181766	PAX5	2	No
hsa-mir-302e	-0.0714937	0.368932	PIM1	24	No
hsa-mir-302e	-0.142487	0.0427852	PRDM1	20	No
hsa-mir-302e	-0.35838	0.0342768	SCNSL vs PCNSL		No
hsa-mir-302e	0.0286387	0.931896	TP53	7	No
hsa-mir-302e	-0.0514827	0.778199	UC vs ABC		No
hsa-mir-302f	0.0803858	0.686948	CARD11	5	No
hsa-mir-302f	0.0211684	0.922516	CCND3	7	No
hsa-mir-302f	-0.078025	0.473563	CD79B	9	No
hsa-mir-302f	0.131907	0.634585	CSMD2	2	No
hsa-mir-302f	-0.0935558	0.710497	CSMD3	2	No
hsa-mir-302f	0.0815548	0.468574	GC vs ABC		No
hsa-mir-302f	0.133037	0.471615	GC vs UC		No
hsa-mir-302f	-0.0725609	0.517108	IRF4	12	No
hsa-mir-302f	-0.1288	0.0641444	KMT2D	19	No
hsa-mir-302f	0.0418572	0.812061	MYC	9	No
hsa-mir-302f	-0.0520655	0.587348	MYD88	39	No
hsa-mir-302f	-0.260577	0.181766	PAX5	2	No
hsa-mir-302f	-0.0714937	0.368932	PIM1	24	No
hsa-mir-302f	-0.142487	0.0427852	PRDM1	20	No
hsa-mir-302f	-0.35838	0.0342768	SCNSL vs PCNSL		No
hsa-mir-302f	0.0286387	0.931896	TP53	7	No
hsa-mir-302f	-0.0514827	0.778199	UC vs ABC		No
hsa-mir-3065-3p	0.0802808	0.9229	CARD11	5	No
hsa-mir-3065-3p	0.0175083	0.97566	CCND3	7	No
hsa-mir-3065-3p	-0.228089	0.499517	CD79B	9	No
hsa-mir-3065-3p	-0.216395	0.790147	CSMD2	2	No
hsa-mir-3065-3p	-0.466089	0.710497	CSMD3	2	No
hsa-mir-3065-3p	0.0984699	0.9426	GC vs ABC		No
hsa-mir-3065-3p	0.673266	0.593675	GC vs UC		No
hsa-mir-3065-3p	0.262557	0.630563	IRF4	12	No
hsa-mir-3065-3p	-0.0676018	0.85962	KMT2D	19	No
hsa-mir-3065-3p	-0.0512455	0.946262	MYC	9	No
hsa-mir-3065-3p	-0.0063481	0.981981	MYD88	39	No
hsa-mir-3065-3p	-0.403723	0.48839	PAX5	2	No
hsa-mir-3065-3p	0.00165083	0.997343	PIM1	24	No
hsa-mir-3065-3p	-0.36442	0.0898733	PRDM1	20	No
hsa-mir-3065-3p	0.475515	0.672158	SCNSL vs PCNSL		No
hsa-mir-3065-3p	0.0297456	0.964221	TP53	7	No
hsa-mir-3065-3p	-0.574796	0.778199	UC vs ABC		No
hsa-mir-3074-3p	0.0803858	0.686948	CARD11	5	No
hsa-mir-3074-3p	0.0211684	0.922516	CCND3	7	No
hsa-mir-3074-3p	-0.078025	0.473563	CD79B	9	No
hsa-mir-3074-3p	0.131907	0.634585	CSMD2	2	No
hsa-mir-3074-3p	-0.0935558	0.710497	CSMD3	2	No
hsa-mir-3074-3p	0.0815548	0.468574	GC vs ABC		No
hsa-mir-3074-3p	0.133037	0.471615	GC vs UC		No
hsa-mir-3074-3p	-0.0725609	0.517108	IRF4	12	No
hsa-mir-3074-3p	-0.1288	0.0641444	KMT2D	19	No
hsa-mir-3074-3p	0.0418572	0.812061	MYC	9	No
hsa-mir-3074-3p	-0.0520655	0.587348	MYD88	39	No
hsa-mir-3074-3p	-0.260577	0.181766	PAX5	2	No
hsa-mir-3074-3p	-0.0714937	0.368932	PIM1	24	No
hsa-mir-3074-3p	-0.142487	0.0427852	PRDM1	20	No
hsa-mir-3074-3p	-0.35838	0.0342768	SCNSL vs PCNSL		No
hsa-mir-3074-3p	0.0286387	0.931896	TP53	7	No
hsa-mir-3074-3p	-0.0514827	0.778199	UC vs ABC		No
hsa-mir-30a-3p	-0.223291	0.686948	CARD11	5	No
hsa-mir-30a-3p	-0.0447106	0.954952	CCND3	7	No
hsa-mir-30a-3p	0.777955	0.473563	CD79B	9	No
hsa-mir-30a-3p	-0.141081	0.875899	CSMD2	2	No
hsa-mir-30a-3p	-0.0822116	0.879945	CSMD3	2	No
hsa-mir-30a-3p	-0.283477	0.468574	GC vs ABC		No
hsa-mir-30a-3p	-0.174585	0.704152	GC vs UC		No
hsa-mir-30a-3p	-0.0598065	0.86053	IRF4	12	No
hsa-mir-30a-3p	-0.101169	0.699111	KMT2D	19	No
hsa-mir-30a-3p	-0.0279156	0.962238	MYC	9	No
hsa-mir-30a-3p	-0.197586	0.587348	MYD88	39	No
hsa-mir-30a-3p	2.5042	0.185515	PAX5	2	No
hsa-mir-30a-3p	-0.131048	0.565606	PIM1	24	No
hsa-mir-30a-3p	0.303401	0.342763	PRDM1	20	No
hsa-mir-30a-3p	-0.402241	0.343457	SCNSL vs PCNSL		No
hsa-mir-30a-3p	-0.102064	0.931896	TP53	7	No
hsa-mir-30a-3p	-0.108893	0.810476	UC vs ABC		No
hsa-mir-30a-5p	-1.63441	0.716955	CARD11	5	No
hsa-mir-30a-5p	0.790081	0.922516	CCND3	7	No
hsa-mir-30a-5p	2.56548	0.473563	CD79B	9	No
hsa-mir-30a-5p	-2.9899	0.678413	CSMD2	2	No
hsa-mir-30a-5p	1.34388	0.76971	CSMD3	2	No
hsa-mir-30a-5p	0.48889	0.862832	GC vs ABC		No
hsa-mir-30a-5p	-0.970706	0.7942	GC vs UC		No
hsa-mir-30a-5p	-1.04809	0.64807	IRF4	12	No
hsa-mir-30a-5p	1.84989	0.194234	KMT2D	19	No
hsa-mir-30a-5p	-2.14496	0.812061	MYC	9	No
hsa-mir-30a-5p	-1.40024	0.587348	MYD88	39	No
hsa-mir-30a-5p	2.58485	0.472184	PAX5	2	No
hsa-mir-30a-5p	0.729279	0.681733	PIM1	24	No
hsa-mir-30a-5p	3.61006	0.0427852	PRDM1	20	Yes
hsa-mir-30a-5p	3.45479	0.104033	SCNSL vs PCNSL		No
hsa-mir-30a-5p	-0.504766	0.943144	TP53	7	No
hsa-mir-30a-5p	1.4596	0.778199	UC vs ABC		No
hsa-mir-30b-5p	0.112423	0.979219	CARD11	5	No
hsa-mir-30b-5p	1.04199	0.922516	CCND3	7	No
hsa-mir-30b-5p	0.529424	0.746498	CD79B	9	No
hsa-mir-30b-5p	-3.09327	0.634585	CSMD2	2	No
hsa-mir-30b-5p	1.89549	0.710497	CSMD3	2	No
hsa-mir-30b-5p	-2.60643	0.468574	GC vs ABC		No
hsa-mir-30b-5p	-1.56026	0.636556	GC vs UC		No
hsa-mir-30b-5p	1.47846	0.517108	IRF4	12	No
hsa-mir-30b-5p	0.967017	0.416684	KMT2D	19	No
hsa-mir-30b-5p	-1.74573	0.812061	MYC	9	No
hsa-mir-30b-5p	-0.533049	0.740075	MYD88	39	No
hsa-mir-30b-5p	-1.91512	0.61522	PAX5	2	No
hsa-mir-30b-5p	1.77383	0.368932	PIM1	24	No
hsa-mir-30b-5p	1.606	0.10753	PRDM1	20	No
hsa-mir-30b-5p	2.94252	0.493168	SCNSL vs PCNSL		No
hsa-mir-30b-5p	-2.27054	0.931896	TP53	7	No
hsa-mir-30b-5p	-1.04617	0.778199	UC vs ABC		No
hsa-mir-30c-5p	0.924508	0.75696	CARD11	5	No
hsa-mir-30c-5p	1.31787	0.922516	CCND3	7	No
hsa-mir-30c-5p	-0.95826	0.473563	CD79B	9	No
hsa-mir-30c-5p	1.64695	0.766806	CSMD2	2	No
hsa-mir-30c-5p	-2.82831	0.513351	CSMD3	2	No
hsa-mir-30c-5p	0.546579	0.676236	GC vs ABC		No
hsa-mir-30c-5p	1.35748	0.552991	GC vs UC		No
hsa-mir-30c-5p	-1.5209	0.517108	IRF4	12	No
hsa-mir-30c-5p	-1.05199	0.0693256	KMT2D	19	No
hsa-mir-30c-5p	-0.827727	0.812061	MYC	9	No
hsa-mir-30c-5p	0.0331871	0.975466	MYD88	39	No
hsa-mir-30c-5p	-0.790437	0.836255	PAX5	2	No
hsa-mir-30c-5p	0.276725	0.830988	PIM1	24	No
hsa-mir-30c-5p	-0.00486279	0.994957	PRDM1	20	No
hsa-mir-30c-5p	3.55122	0.0342768	SCNSL vs PCNSL		Yes
hsa-mir-30c-5p	-0.226499	0.964221	TP53	7	No
hsa-mir-30c-5p	-0.8109	0.778199	UC vs ABC		No
hsa-mir-30d-5p	-1.66032	0.686948	CARD11	5	No
hsa-mir-30d-5p	0.48838	0.922516	CCND3	7	No
hsa-mir-30d-5p	0.710923	0.473563	CD79B	9	No
hsa-mir-30d-5p	-1.503	0.640112	CSMD2	2	No
hsa-mir-30d-5p	1.29414	0.710497	CSMD3	2	No
hsa-mir-30d-5p	-3.45022	0.338734	GC vs ABC		No
hsa-mir-30d-5p	-1.44797	0.600043	GC vs UC		No
hsa-mir-30d-5p	0.565719	0.528425	IRF4	12	No
hsa-mir-30d-5p	0.712649	0.267356	KMT2D	19	No
hsa-mir-30d-5p	-0.795969	0.812061	MYC	9	No
hsa-mir-30d-5p	-0.0495612	0.959652	MYD88	39	No
hsa-mir-30d-5p	-0.759498	0.721402	PAX5	2	No
hsa-mir-30d-5p	0.918582	0.368932	PIM1	24	No
hsa-mir-30d-5p	0.444448	0.52244	PRDM1	20	No
hsa-mir-30d-5p	4.72257	0.205214	SCNSL vs PCNSL		No
hsa-mir-30d-5p	-0.25441	0.936927	TP53	7	No
hsa-mir-30d-5p	-2.00224	0.778199	UC vs ABC		No
hsa-mir-30e-3p	-1.25135	0.686948	CARD11	5	No
hsa-mir-30e-3p	-0.604706	0.922516	CCND3	7	No
hsa-mir-30e-3p	1.72867	0.473563	CD79B	9	No
hsa-mir-30e-3p	-1.93665	0.219875	CSMD2	2	No
hsa-mir-30e-3p	-1.16814	0.710497	CSMD3	2	No
hsa-mir-30e-3p	0.228988	0.861236	GC vs ABC		No
hsa-mir-30e-3p	1.05744	0.471615	GC vs UC		No
hsa-mir-30e-3p	-0.985501	0.517108	IRF4	12	No
hsa-mir-30e-3p	0.554205	0.338472	KMT2D	19	No
hsa-mir-30e-3p	-0.735985	0.812061	MYC	9	No
hsa-mir-30e-3p	-0.399288	0.587348	MYD88	39	No
hsa-mir-30e-3p	0.705809	0.824266	PAX5	2	No
hsa-mir-30e-3p	-0.817964	0.368932	PIM1	24	No
hsa-mir-30e-3p	1.40721	0.150108	PRDM1	20	No
hsa-mir-30e-3p	1.71193	0.173729	SCNSL vs PCNSL		No
hsa-mir-30e-3p	-0.386073	0.931896	TP53	7	No
hsa-mir-30e-3p	-0.828454	0.778199	UC vs ABC		No
hsa-mir-30e-5p	-1.8004	0.686948	CARD11	5	No
hsa-mir-30e-5p	-0.357761	0.922516	CCND3	7	No
hsa-mir-30e-5p	0.812877	0.473563	CD79B	9	No
hsa-mir-30e-5p	0.55973	0.855724	CSMD2	2	No
hsa-mir-30e-5p	1.05198	0.710497	CSMD3	2	No
hsa-mir-30e-5p	0.664221	0.491072	GC vs ABC		No
hsa-mir-30e-5p	0.833095	0.630017	GC vs UC		No
hsa-mir-30e-5p	0.422475	0.655047	IRF4	12	No
hsa-mir-30e-5p	0.807902	0.171208	KMT2D	19	No
hsa-mir-30e-5p	-0.47782	0.812061	MYC	9	No
hsa-mir-30e-5p	-0.1095	0.914325	MYD88	39	No
hsa-mir-30e-5p	-0.693194	0.731768	PAX5	2	No
hsa-mir-30e-5p	0.794394	0.368932	PIM1	24	No
hsa-mir-30e-5p	0.550929	0.406247	PRDM1	20	No
hsa-mir-30e-5p	1.98776	0.349947	SCNSL vs PCNSL		No
hsa-mir-30e-5p	0.57097	0.931896	TP53	7	No
hsa-mir-30e-5p	-0.168874	0.917544	UC vs ABC		No
hsa-mir-31-5p	0.0803858	0.686948	CARD11	5	No
hsa-mir-31-5p	0.0211684	0.922516	CCND3	7	No
hsa-mir-31-5p	-0.078025	0.473563	CD79B	9	No
hsa-mir-31-5p	0.131907	0.634585	CSMD2	2	No
hsa-mir-31-5p	-0.0935558	0.710497	CSMD3	2	No
hsa-mir-31-5p	0.0815548	0.468574	GC vs ABC		No
hsa-mir-31-5p	0.133037	0.471615	GC vs UC		No
hsa-mir-31-5p	-0.0725609	0.517108	IRF4	12	No
hsa-mir-31-5p	-0.1288	0.0641444	KMT2D	19	No
hsa-mir-31-5p	0.0418572	0.812061	MYC	9	No
hsa-mir-31-5p	-0.0520655	0.587348	MYD88	39	No
hsa-mir-31-5p	-0.260577	0.181766	PAX5	2	No
hsa-mir-31-5p	-0.0714937	0.368932	PIM1	24	No
hsa-mir-31-5p	-0.142487	0.0427852	PRDM1	20	No
hsa-mir-31-5p	-0.35838	0.0342768	SCNSL vs PCNSL		No
hsa-mir-31-5p	0.0286387	0.931896	TP53	7	No
hsa-mir-31-5p	-0.0514827	0.778199	UC vs ABC		No
hsa-mir-3127-5p	0.792674	0.689624	CARD11	5	No
hsa-mir-3127-5p	-0.110654	0.922516	CCND3	7	No
hsa-mir-3127-5p	0.0653902	0.926888	CD79B	9	No
hsa-mir-3127-5p	-0.13475	0.902308	CSMD2	2	No
hsa-mir-3127-5p	3.10127	0.710497	CSMD3	2	No
hsa-mir-3127-5p	0.0289857	0.978039	GC vs ABC		No
hsa-mir-3127-5p	0.610325	0.629004	GC vs UC		No
hsa-mir-3127-5p	0.225203	0.684252	IRF4	12	No
hsa-mir-3127-5p	0.495055	0.227704	KMT2D	19	No
hsa-mir-3127-5p	-0.425829	0.812061	MYC	9	No
hsa-mir-3127-5p	-0.608808	0.587348	MYD88	39	No
hsa-mir-3127-5p	-0.824073	0.331441	PAX5	2	No
hsa-mir-3127-5p	-0.24362	0.544612	PIM1	24	No
hsa-mir-3127-5p	0.283017	0.569937	PRDM1	20	No
hsa-mir-3127-5p	-0.38668	0.60229	SCNSL vs PCNSL		No
hsa-mir-3127-5p	-0.00539861	0.993901	TP53	7	No
hsa-mir-3127-5p	-0.581339	0.778199	UC vs ABC		No
hsa-mir-3130-3p	0.0803858	0.686948	CARD11	5	No
hsa-mir-3130-3p	0.0211684	0.922516	CCND3	7	No
hsa-mir-3130-3p	-0.078025	0.473563	CD79B	9	No
hsa-mir-3130-3p	0.131907	0.634585	CSMD2	2	No
hsa-mir-3130-3p	-0.0935558	0.710497	CSMD3	2	No
hsa-mir-3130-3p	0.0815548	0.468574	GC vs ABC		No
hsa-mir-3130-3p	0.133037	0.471615	GC vs UC		No
hsa-mir-3130-3p	-0.0725609	0.517108	IRF4	12	No
hsa-mir-3130-3p	-0.1288	0.0641444	KMT2D	19	No
hsa-mir-3130-3p	0.0418572	0.812061	MYC	9	No
hsa-mir-3130-3p	-0.0520655	0.587348	MYD88	39	No
hsa-mir-3130-3p	-0.260577	0.181766	PAX5	2	No
hsa-mir-3130-3p	-0.0714937	0.368932	PIM1	24	No
hsa-mir-3130-3p	-0.142487	0.0427852	PRDM1	20	No
hsa-mir-3130-3p	-0.35838	0.0342768	SCNSL vs PCNSL		No
hsa-mir-3130-3p	0.0286387	0.931896	TP53	7	No
hsa-mir-3130-3p	-0.0514827	0.778199	UC vs ABC		No
hsa-mir-3131	0.0803858	0.686948	CARD11	5	No
hsa-mir-3131	0.0211684	0.922516	CCND3	7	No
hsa-mir-3131	-0.078025	0.473563	CD79B	9	No
hsa-mir-3131	0.131907	0.634585	CSMD2	2	No
hsa-mir-3131	-0.0935558	0.710497	CSMD3	2	No
hsa-mir-3131	0.0815548	0.468574	GC vs ABC		No
hsa-mir-3131	0.133037	0.471615	GC vs UC		No
hsa-mir-3131	-0.0725609	0.517108	IRF4	12	No
hsa-mir-3131	-0.1288	0.0641444	KMT2D	19	No
hsa-mir-3131	0.0418572	0.812061	MYC	9	No
hsa-mir-3131	-0.0520655	0.587348	MYD88	39	No
hsa-mir-3131	-0.260577	0.181766	PAX5	2	No
hsa-mir-3131	-0.0714937	0.368932	PIM1	24	No
hsa-mir-3131	-0.142487	0.0427852	PRDM1	20	No
hsa-mir-3131	-0.35838	0.0342768	SCNSL vs PCNSL		No
hsa-mir-3131	0.0286387	0.931896	TP53	7	No
hsa-mir-3131	-0.0514827	0.778199	UC vs ABC		No
hsa-mir-3136-5p	0.0044667	0.990441	CARD11	5	No
hsa-mir-3136-5p	-0.0569887	0.922516	CCND3	7	No
hsa-mir-3136-5p	-0.110313	0.492154	CD79B	9	No
hsa-mir-3136-5p	0.0639664	0.893011	CSMD2	2	No
hsa-mir-3136-5p	-0.223513	0.710497	CSMD3	2	No
hsa-mir-3136-5p	0.0778501	0.67863	GC vs ABC		No
hsa-mir-3136-5p	0.264689	0.471615	GC vs UC		No
hsa-mir-3136-5p	0.0137904	0.962799	IRF4	12	No
hsa-mir-3136-5p	-0.165212	0.171208	KMT2D	19	No
hsa-mir-3136-5p	-0.0153872	0.955104	MYC	9	No
hsa-mir-3136-5p	-0.0565835	0.756863	MYD88	39	No
hsa-mir-3136-5p	-0.293901	0.267221	PAX5	2	No
hsa-mir-3136-5p	-0.0975677	0.502644	PIM1	24	No
hsa-mir-3136-5p	-0.252158	0.0427852	PRDM1	20	No
hsa-mir-3136-5p	-0.386444	0.145259	SCNSL vs PCNSL		No
hsa-mir-3136-5p	0.0518882	0.931896	TP53	7	No
hsa-mir-3136-5p	-0.186839	0.778199	UC vs ABC		No
hsa-mir-3140-3p	0.0803858	0.686948	CARD11	5	No
hsa-mir-3140-3p	0.0211684	0.922516	CCND3	7	No
hsa-mir-3140-3p	-0.078025	0.473563	CD79B	9	No
hsa-mir-3140-3p	0.131907	0.634585	CSMD2	2	No
hsa-mir-3140-3p	-0.0935558	0.710497	CSMD3	2	No
hsa-mir-3140-3p	0.0815548	0.468574	GC vs ABC		No
hsa-mir-3140-3p	0.133037	0.471615	GC vs UC		No
hsa-mir-3140-3p	-0.0725609	0.517108	IRF4	12	No
hsa-mir-3140-3p	-0.1288	0.0641444	KMT2D	19	No
hsa-mir-3140-3p	0.0418572	0.812061	MYC	9	No
hsa-mir-3140-3p	-0.0520655	0.587348	MYD88	39	No
hsa-mir-3140-3p	-0.260577	0.181766	PAX5	2	No
hsa-mir-3140-3p	-0.0714937	0.368932	PIM1	24	No
hsa-mir-3140-3p	-0.142487	0.0427852	PRDM1	20	No
hsa-mir-3140-3p	-0.35838	0.0342768	SCNSL vs PCNSL		No
hsa-mir-3140-3p	0.0286387	0.931896	TP53	7	No
hsa-mir-3140-3p	-0.0514827	0.778199	UC vs ABC		No
hsa-mir-3140-5p	0.0803858	0.686948	CARD11	5	No
hsa-mir-3140-5p	0.0211684	0.922516	CCND3	7	No
hsa-mir-3140-5p	-0.078025	0.473563	CD79B	9	No
hsa-mir-3140-5p	0.131907	0.634585	CSMD2	2	No
hsa-mir-3140-5p	-0.0935558	0.710497	CSMD3	2	No
hsa-mir-3140-5p	0.0815548	0.468574	GC vs ABC		No
hsa-mir-3140-5p	0.133037	0.471615	GC vs UC		No
hsa-mir-3140-5p	-0.0725609	0.517108	IRF4	12	No
hsa-mir-3140-5p	-0.1288	0.0641444	KMT2D	19	No
hsa-mir-3140-5p	0.0418572	0.812061	MYC	9	No
hsa-mir-3140-5p	-0.0520655	0.587348	MYD88	39	No
hsa-mir-3140-5p	-0.260577	0.181766	PAX5	2	No
hsa-mir-3140-5p	-0.0714937	0.368932	PIM1	24	No
hsa-mir-3140-5p	-0.142487	0.0427852	PRDM1	20	No
hsa-mir-3140-5p	-0.35838	0.0342768	SCNSL vs PCNSL		No
hsa-mir-3140-5p	0.0286387	0.931896	TP53	7	No
hsa-mir-3140-5p	-0.0514827	0.778199	UC vs ABC		No
hsa-mir-3144-5p	0.0803858	0.686948	CARD11	5	No
hsa-mir-3144-5p	0.0211684	0.922516	CCND3	7	No
hsa-mir-3144-5p	-0.078025	0.473563	CD79B	9	No
hsa-mir-3144-5p	0.131907	0.634585	CSMD2	2	No
hsa-mir-3144-5p	-0.0935558	0.710497	CSMD3	2	No
hsa-mir-3144-5p	0.0815548	0.468574	GC vs ABC		No
hsa-mir-3144-5p	0.133037	0.471615	GC vs UC		No
hsa-mir-3144-5p	-0.0725609	0.517108	IRF4	12	No
hsa-mir-3144-5p	-0.1288	0.0641444	KMT2D	19	No
hsa-mir-3144-5p	0.0418572	0.812061	MYC	9	No
hsa-mir-3144-5p	-0.0520655	0.587348	MYD88	39	No
hsa-mir-3144-5p	-0.260577	0.181766	PAX5	2	No
hsa-mir-3144-5p	-0.0714937	0.368932	PIM1	24	No
hsa-mir-3144-5p	-0.142487	0.0427852	PRDM1	20	No
hsa-mir-3144-5p	-0.35838	0.0342768	SCNSL vs PCNSL		No
hsa-mir-3144-5p	0.0286387	0.931896	TP53	7	No
hsa-mir-3144-5p	-0.0514827	0.778199	UC vs ABC		No
hsa-mir-3147	-0.248109	0.686948	CARD11	5	No
hsa-mir-3147	-0.133805	0.922516	CCND3	7	No
hsa-mir-3147	-0.33709	0.473563	CD79B	9	No
hsa-mir-3147	-0.0999781	0.902308	CSMD2	2	No
hsa-mir-3147	2.19621	0.710497	CSMD3	2	No
hsa-mir-3147	-0.156997	0.625143	GC vs ABC		No
hsa-mir-3147	0.318411	0.552991	GC vs UC		No
hsa-mir-3147	-0.29957	0.517108	IRF4	12	No
hsa-mir-3147	-0.0386903	0.917684	KMT2D	19	No
hsa-mir-3147	-0.217662	0.812061	MYC	9	No
hsa-mir-3147	-0.27533	0.587348	MYD88	39	No
hsa-mir-3147	-0.515078	0.334862	PAX5	2	No
hsa-mir-3147	-0.518931	0.368932	PIM1	24	No
hsa-mir-3147	-0.372011	0.10249	PRDM1	20	No
hsa-mir-3147	-0.243911	0.649576	SCNSL vs PCNSL		No
hsa-mir-3147	0.149651	0.931896	TP53	7	No
hsa-mir-3147	-0.475408	0.778199	UC vs ABC		No
hsa-mir-3150b-3p	0.0803858	0.686948	CARD11	5	No
hsa-mir-3150b-3p	0.0211684	0.922516	CCND3	7	No
hsa-mir-3150b-3p	-0.078025	0.473563	CD79B	9	No
hsa-mir-3150b-3p	0.131907	0.634585	CSMD2	2	No
hsa-mir-3150b-3p	-0.0935558	0.710497	CSMD3	2	No
hsa-mir-3150b-3p	0.0815548	0.468574	GC vs ABC		No
hsa-mir-3150b-3p	0.133037	0.471615	GC vs UC		No
hsa-mir-3150b-3p	-0.0725609	0.517108	IRF4	12	No
hsa-mir-3150b-3p	-0.1288	0.0641444	KMT2D	19	No
hsa-mir-3150b-3p	0.0418572	0.812061	MYC	9	No
hsa-mir-3150b-3p	-0.0520655	0.587348	MYD88	39	No
hsa-mir-3150b-3p	-0.260577	0.181766	PAX5	2	No
hsa-mir-3150b-3p	-0.0714937	0.368932	PIM1	24	No
hsa-mir-3150b-3p	-0.142487	0.0427852	PRDM1	20	No
hsa-mir-3150b-3p	-0.35838	0.0342768	SCNSL vs PCNSL		No
hsa-mir-3150b-3p	0.0286387	0.931896	TP53	7	No
hsa-mir-3150b-3p	-0.0514827	0.778199	UC vs ABC		No
hsa-mir-3151-5p	0.0803858	0.686948	CARD11	5	No
hsa-mir-3151-5p	0.0211684	0.922516	CCND3	7	No
hsa-mir-3151-5p	-0.078025	0.473563	CD79B	9	No
hsa-mir-3151-5p	0.131907	0.634585	CSMD2	2	No
hsa-mir-3151-5p	-0.0935558	0.710497	CSMD3	2	No
hsa-mir-3151-5p	0.0815548	0.468574	GC vs ABC		No
hsa-mir-3151-5p	0.133037	0.471615	GC vs UC		No
hsa-mir-3151-5p	-0.0725609	0.517108	IRF4	12	No
hsa-mir-3151-5p	-0.1288	0.0641444	KMT2D	19	No
hsa-mir-3151-5p	0.0418572	0.812061	MYC	9	No
hsa-mir-3151-5p	-0.0520655	0.587348	MYD88	39	No
hsa-mir-3151-5p	-0.260577	0.181766	PAX5	2	No
hsa-mir-3151-5p	-0.0714937	0.368932	PIM1	24	No
hsa-mir-3151-5p	-0.142487	0.0427852	PRDM1	20	No
hsa-mir-3151-5p	-0.35838	0.0342768	SCNSL vs PCNSL		No
hsa-mir-3151-5p	0.0286387	0.931896	TP53	7	No
hsa-mir-3151-5p	-0.0514827	0.778199	UC vs ABC		No
hsa-mir-3158-3p	0.0803858	0.686948	CARD11	5	No
hsa-mir-3158-3p	0.0211684	0.922516	CCND3	7	No
hsa-mir-3158-3p	-0.078025	0.473563	CD79B	9	No
hsa-mir-3158-3p	0.131907	0.634585	CSMD2	2	No
hsa-mir-3158-3p	-0.0935558	0.710497	CSMD3	2	No
hsa-mir-3158-3p	0.267703	0.468574	GC vs ABC		No
hsa-mir-3158-3p	0.241256	0.471615	GC vs UC		No
hsa-mir-3158-3p	-0.0725609	0.517108	IRF4	12	No
hsa-mir-3158-3p	-0.1288	0.0641444	KMT2D	19	No
hsa-mir-3158-3p	0.0418572	0.812061	MYC	9	No
hsa-mir-3158-3p	-0.0520655	0.587348	MYD88	39	No
hsa-mir-3158-3p	-0.260577	0.181766	PAX5	2	No
hsa-mir-3158-3p	-0.0714937	0.368932	PIM1	24	No
hsa-mir-3158-3p	-0.142487	0.0427852	PRDM1	20	No
hsa-mir-3158-3p	-0.336463	0.110423	SCNSL vs PCNSL		No
hsa-mir-3158-3p	0.0286387	0.931896	TP53	7	No
hsa-mir-3158-3p	0.0264475	0.907994	UC vs ABC		No
hsa-mir-3161	-0.00239401	0.996353	CARD11	5	No
hsa-mir-3161	-0.179672	0.922516	CCND3	7	No
hsa-mir-3161	-0.187934	0.473563	CD79B	9	No
hsa-mir-3161	0.048518	0.923841	CSMD2	2	No
hsa-mir-3161	-0.333441	0.710497	CSMD3	2	No
hsa-mir-3161	0.239381	0.468574	GC vs ABC		No
hsa-mir-3161	0.545265	0.471615	GC vs UC		No
hsa-mir-3161	-0.215778	0.517108	IRF4	12	No
hsa-mir-3161	-0.194308	0.121026	KMT2D	19	No
hsa-mir-3161	-0.007858	0.974332	MYC	9	No
hsa-mir-3161	-0.178103	0.587348	MYD88	39	No
hsa-mir-3161	1.79733	0.219292	PAX5	2	No
hsa-mir-3161	-0.13456	0.368932	PIM1	24	No
hsa-mir-3161	0.127243	0.532789	PRDM1	20	No
hsa-mir-3161	-0.406151	0.12236	SCNSL vs PCNSL		No
hsa-mir-3161	0.0055153	0.98792	TP53	7	No
hsa-mir-3161	-0.305884	0.778199	UC vs ABC		No
hsa-mir-3164	0.0803858	0.686948	CARD11	5	No
hsa-mir-3164	0.0211684	0.922516	CCND3	7	No
hsa-mir-3164	-0.078025	0.473563	CD79B	9	No
hsa-mir-3164	0.131907	0.634585	CSMD2	2	No
hsa-mir-3164	-0.0935558	0.710497	CSMD3	2	No
hsa-mir-3164	0.0815548	0.468574	GC vs ABC		No
hsa-mir-3164	0.133037	0.471615	GC vs UC		No
hsa-mir-3164	-0.0725609	0.517108	IRF4	12	No
hsa-mir-3164	-0.1288	0.0641444	KMT2D	19	No
hsa-mir-3164	0.0418572	0.812061	MYC	9	No
hsa-mir-3164	-0.0520655	0.587348	MYD88	39	No
hsa-mir-3164	-0.260577	0.181766	PAX5	2	No
hsa-mir-3164	-0.0714937	0.368932	PIM1	24	No
hsa-mir-3164	-0.142487	0.0427852	PRDM1	20	No
hsa-mir-3164	-0.35838	0.0342768	SCNSL vs PCNSL		No
hsa-mir-3164	0.0286387	0.931896	TP53	7	No
hsa-mir-3164	-0.0514827	0.778199	UC vs ABC		No
hsa-mir-3168	-0.231209	0.686948	CARD11	5	No
hsa-mir-3168	-0.123329	0.922516	CCND3	7	No
hsa-mir-3168	-0.301278	0.473563	CD79B	9	No
hsa-mir-3168	-0.0902591	0.919854	CSMD2	2	No
hsa-mir-3168	-0.498224	0.710497	CSMD3	2	No
hsa-mir-3168	0.19777	0.716409	GC vs ABC		No
hsa-mir-3168	0.421534	0.59229	GC vs UC		No
hsa-mir-3168	-0.596236	0.517108	IRF4	12	No
hsa-mir-3168	0.343277	0.341976	KMT2D	19	No
hsa-mir-3168	-0.136157	0.86206	MYC	9	No
hsa-mir-3168	-0.0537839	0.906005	MYD88	39	No
hsa-mir-3168	-0.788677	0.256065	PAX5	2	No
hsa-mir-3168	-0.332906	0.418963	PIM1	24	No
hsa-mir-3168	-0.372961	0.303656	PRDM1	20	No
hsa-mir-3168	-2.74105	0.254669	SCNSL vs PCNSL		No
hsa-mir-3168	-0.269136	0.931896	TP53	7	No
hsa-mir-3168	-0.223764	0.778199	UC vs ABC		No
hsa-mir-3179	0.0803858	0.686948	CARD11	5	No
hsa-mir-3179	0.0211684	0.922516	CCND3	7	No
hsa-mir-3179	-0.078025	0.473563	CD79B	9	No
hsa-mir-3179	0.131907	0.634585	CSMD2	2	No
hsa-mir-3179	-0.0935558	0.710497	CSMD3	2	No
hsa-mir-3179	0.0815548	0.468574	GC vs ABC		No
hsa-mir-3179	0.133037	0.471615	GC vs UC		No
hsa-mir-3179	-0.0725609	0.517108	IRF4	12	No
hsa-mir-3179	-0.1288	0.0641444	KMT2D	19	No
hsa-mir-3179	0.0418572	0.812061	MYC	9	No
hsa-mir-3179	-0.0520655	0.587348	MYD88	39	No
hsa-mir-3179	-0.260577	0.181766	PAX5	2	No
hsa-mir-3179	-0.0714937	0.368932	PIM1	24	No
hsa-mir-3179	-0.142487	0.0427852	PRDM1	20	No
hsa-mir-3179	-0.35838	0.0342768	SCNSL vs PCNSL		No
hsa-mir-3179	0.0286387	0.931896	TP53	7	No
hsa-mir-3179	-0.0514827	0.778199	UC vs ABC		No
hsa-mir-3180	0.0154275	0.978935	CARD11	5	No
hsa-mir-3180	-0.0534013	0.922516	CCND3	7	No
hsa-mir-3180	-0.174583	0.473563	CD79B	9	No
hsa-mir-3180	0.0708294	0.902308	CSMD2	2	No
hsa-mir-3180	-0.44136	0.710497	CSMD3	2	No
hsa-mir-3180	0.154849	0.564706	GC vs ABC		No
hsa-mir-3180	0.296875	0.471615	GC vs UC		No
hsa-mir-3180	0.242875	0.517108	IRF4	12	No
hsa-mir-3180	0.0443843	0.843133	KMT2D	19	No
hsa-mir-3180	-0.0337798	0.932198	MYC	9	No
hsa-mir-3180	0.0689505	0.71081	MYD88	39	No
hsa-mir-3180	-0.364342	0.321482	PAX5	2	No
hsa-mir-3180	0.082785	0.64035	PIM1	24	No
hsa-mir-3180	-0.233914	0.0488212	PRDM1	20	No
hsa-mir-3180	-0.31514	0.45075	SCNSL vs PCNSL		No
hsa-mir-3180	0.093672	0.931896	TP53	7	No
hsa-mir-3180	-0.142026	0.778199	UC vs ABC		No
hsa-mir-3180-3p	0.0803858	0.686948	CARD11	5	No
hsa-mir-3180-3p	0.0211684	0.922516	CCND3	7	No
hsa-mir-3180-3p	-0.078025	0.473563	CD79B	9	No
hsa-mir-3180-3p	0.131907	0.634585	CSMD2	2	No
hsa-mir-3180-3p	-0.0935558	0.710497	CSMD3	2	No
hsa-mir-3180-3p	0.0815548	0.468574	GC vs ABC		No
hsa-mir-3180-3p	0.133037	0.471615	GC vs UC		No
hsa-mir-3180-3p	-0.0725609	0.517108	IRF4	12	No
hsa-mir-3180-3p	-0.1288	0.0641444	KMT2D	19	No
hsa-mir-3180-3p	0.0418572	0.812061	MYC	9	No
hsa-mir-3180-3p	-0.0520655	0.587348	MYD88	39	No
hsa-mir-3180-3p	-0.260577	0.181766	PAX5	2	No
hsa-mir-3180-3p	-0.0714937	0.368932	PIM1	24	No
hsa-mir-3180-3p	-0.142487	0.0427852	PRDM1	20	No
hsa-mir-3180-3p	-0.35838	0.0342768	SCNSL vs PCNSL		No
hsa-mir-3180-3p	0.0286387	0.931896	TP53	7	No
hsa-mir-3180-3p	-0.0514827	0.778199	UC vs ABC		No
hsa-mir-3180-5p	0.0803858	0.686948	CARD11	5	No
hsa-mir-3180-5p	0.0211684	0.922516	CCND3	7	No
hsa-mir-3180-5p	-0.078025	0.473563	CD79B	9	No
hsa-mir-3180-5p	0.131907	0.634585	CSMD2	2	No
hsa-mir-3180-5p	-0.0935558	0.710497	CSMD3	2	No
hsa-mir-3180-5p	0.0815548	0.468574	GC vs ABC		No
hsa-mir-3180-5p	0.133037	0.471615	GC vs UC		No
hsa-mir-3180-5p	-0.0725609	0.517108	IRF4	12	No
hsa-mir-3180-5p	-0.1288	0.0641444	KMT2D	19	No
hsa-mir-3180-5p	0.0418572	0.812061	MYC	9	No
hsa-mir-3180-5p	-0.0520655	0.587348	MYD88	39	No
hsa-mir-3180-5p	-0.260577	0.181766	PAX5	2	No
hsa-mir-3180-5p	-0.0714937	0.368932	PIM1	24	No
hsa-mir-3180-5p	-0.142487	0.0427852	PRDM1	20	No
hsa-mir-3180-5p	-0.35838	0.0342768	SCNSL vs PCNSL		No
hsa-mir-3180-5p	0.0286387	0.931896	TP53	7	No
hsa-mir-3180-5p	-0.0514827	0.778199	UC vs ABC		No
hsa-mir-3182	0.0803858	0.686948	CARD11	5	No
hsa-mir-3182	0.0211684	0.922516	CCND3	7	No
hsa-mir-3182	-0.078025	0.473563	CD79B	9	No
hsa-mir-3182	0.131907	0.634585	CSMD2	2	No
hsa-mir-3182	-0.0935558	0.710497	CSMD3	2	No
hsa-mir-3182	0.0815548	0.468574	GC vs ABC		No
hsa-mir-3182	0.133037	0.471615	GC vs UC		No
hsa-mir-3182	-0.0725609	0.517108	IRF4	12	No
hsa-mir-3182	-0.1288	0.0641444	KMT2D	19	No
hsa-mir-3182	0.0418572	0.812061	MYC	9	No
hsa-mir-3182	-0.0520655	0.587348	MYD88	39	No
hsa-mir-3182	-0.260577	0.181766	PAX5	2	No
hsa-mir-3182	-0.0714937	0.368932	PIM1	24	No
hsa-mir-3182	-0.142487	0.0427852	PRDM1	20	No
hsa-mir-3182	-0.35838	0.0342768	SCNSL vs PCNSL		No
hsa-mir-3182	0.0286387	0.931896	TP53	7	No
hsa-mir-3182	-0.0514827	0.778199	UC vs ABC		No
hsa-mir-3185	0.0803858	0.686948	CARD11	5	No
hsa-mir-3185	0.0211684	0.922516	CCND3	7	No
hsa-mir-3185	-0.078025	0.473563	CD79B	9	No
hsa-mir-3185	0.131907	0.634585	CSMD2	2	No
hsa-mir-3185	-0.0935558	0.710497	CSMD3	2	No
hsa-mir-3185	0.0815548	0.468574	GC vs ABC		No
hsa-mir-3185	0.133037	0.471615	GC vs UC		No
hsa-mir-3185	-0.0725609	0.517108	IRF4	12	No
hsa-mir-3185	-0.1288	0.0641444	KMT2D	19	No
hsa-mir-3185	0.0418572	0.812061	MYC	9	No
hsa-mir-3185	-0.0520655	0.587348	MYD88	39	No
hsa-mir-3185	-0.260577	0.181766	PAX5	2	No
hsa-mir-3185	-0.0714937	0.368932	PIM1	24	No
hsa-mir-3185	-0.142487	0.0427852	PRDM1	20	No
hsa-mir-3185	-0.35838	0.0342768	SCNSL vs PCNSL		No
hsa-mir-3185	0.0286387	0.931896	TP53	7	No
hsa-mir-3185	-0.0514827	0.778199	UC vs ABC		No
hsa-mir-3190-3p	0.0803858	0.686948	CARD11	5	No
hsa-mir-3190-3p	0.0211684	0.922516	CCND3	7	No
hsa-mir-3190-3p	-0.078025	0.473563	CD79B	9	No
hsa-mir-3190-3p	0.131907	0.634585	CSMD2	2	No
hsa-mir-3190-3p	-0.0935558	0.710497	CSMD3	2	No
hsa-mir-3190-3p	0.0815548	0.468574	GC vs ABC		No
hsa-mir-3190-3p	0.133037	0.471615	GC vs UC		No
hsa-mir-3190-3p	-0.0725609	0.517108	IRF4	12	No
hsa-mir-3190-3p	-0.1288	0.0641444	KMT2D	19	No
hsa-mir-3190-3p	0.0418572	0.812061	MYC	9	No
hsa-mir-3190-3p	-0.0520655	0.587348	MYD88	39	No
hsa-mir-3190-3p	-0.260577	0.181766	PAX5	2	No
hsa-mir-3190-3p	-0.0714937	0.368932	PIM1	24	No
hsa-mir-3190-3p	-0.142487	0.0427852	PRDM1	20	No
hsa-mir-3190-3p	-0.35838	0.0342768	SCNSL vs PCNSL		No
hsa-mir-3190-3p	0.0286387	0.931896	TP53	7	No
hsa-mir-3190-3p	-0.0514827	0.778199	UC vs ABC		No
hsa-mir-3192-5p	0.0803858	0.686948	CARD11	5	No
hsa-mir-3192-5p	0.0211684	0.922516	CCND3	7	No
hsa-mir-3192-5p	-0.078025	0.473563	CD79B	9	No
hsa-mir-3192-5p	0.131907	0.634585	CSMD2	2	No
hsa-mir-3192-5p	-0.0935558	0.710497	CSMD3	2	No
hsa-mir-3192-5p	0.0815548	0.468574	GC vs ABC		No
hsa-mir-3192-5p	0.133037	0.471615	GC vs UC		No
hsa-mir-3192-5p	-0.0725609	0.517108	IRF4	12	No
hsa-mir-3192-5p	-0.1288	0.0641444	KMT2D	19	No
hsa-mir-3192-5p	0.0418572	0.812061	MYC	9	No
hsa-mir-3192-5p	-0.0520655	0.587348	MYD88	39	No
hsa-mir-3192-5p	-0.260577	0.181766	PAX5	2	No
hsa-mir-3192-5p	-0.0714937	0.368932	PIM1	24	No
hsa-mir-3192-5p	-0.142487	0.0427852	PRDM1	20	No
hsa-mir-3192-5p	-0.35838	0.0342768	SCNSL vs PCNSL		No
hsa-mir-3192-5p	0.0286387	0.931896	TP53	7	No
hsa-mir-3192-5p	-0.0514827	0.778199	UC vs ABC		No
hsa-mir-3195	-0.166573	0.844708	CARD11	5	No
hsa-mir-3195	0.210828	0.922516	CCND3	7	No
hsa-mir-3195	-0.348004	0.473563	CD79B	9	No
hsa-mir-3195	-0.132307	0.887978	CSMD2	2	No
hsa-mir-3195	1.80491	0.710497	CSMD3	2	No
hsa-mir-3195	0.332192	0.713437	GC vs ABC		No
hsa-mir-3195	0.444103	0.637893	GC vs UC		No
hsa-mir-3195	0.347127	0.544101	IRF4	12	No
hsa-mir-3195	-0.0316144	0.949475	KMT2D	19	No
hsa-mir-3195	0.462667	0.812061	MYC	9	No
hsa-mir-3195	-0.0360046	0.941618	MYD88	39	No
hsa-mir-3195	4.87048	0.181766	PAX5	2	No
hsa-mir-3195	-0.0258031	0.957074	PIM1	24	No
hsa-mir-3195	0.23736	0.583841	PRDM1	20	No
hsa-mir-3195	-0.17425	0.758873	SCNSL vs PCNSL		No
hsa-mir-3195	-0.151293	0.931896	TP53	7	No
hsa-mir-3195	-0.111912	0.85977	UC vs ABC		No
hsa-mir-3196	0.0803858	0.686948	CARD11	5	No
hsa-mir-3196	0.0211684	0.922516	CCND3	7	No
hsa-mir-3196	-0.078025	0.473563	CD79B	9	No
hsa-mir-3196	0.131907	0.634585	CSMD2	2	No
hsa-mir-3196	-0.0935558	0.710497	CSMD3	2	No
hsa-mir-3196	0.0815548	0.468574	GC vs ABC		No
hsa-mir-3196	0.133037	0.471615	GC vs UC		No
hsa-mir-3196	-0.0725609	0.517108	IRF4	12	No
hsa-mir-3196	-0.1288	0.0641444	KMT2D	19	No
hsa-mir-3196	0.0418572	0.812061	MYC	9	No
hsa-mir-3196	-0.0520655	0.587348	MYD88	39	No
hsa-mir-3196	-0.260577	0.181766	PAX5	2	No
hsa-mir-3196	-0.0714937	0.368932	PIM1	24	No
hsa-mir-3196	-0.142487	0.0427852	PRDM1	20	No
hsa-mir-3196	-0.35838	0.0342768	SCNSL vs PCNSL		No
hsa-mir-3196	0.0286387	0.931896	TP53	7	No
hsa-mir-3196	-0.0514827	0.778199	UC vs ABC		No
hsa-mir-32-5p	1.732	0.686948	CARD11	5	No
hsa-mir-32-5p	2.37378	0.922516	CCND3	7	No
hsa-mir-32-5p	-0.0675995	0.976389	CD79B	9	No
hsa-mir-32-5p	-1.09024	0.881846	CSMD2	2	No
hsa-mir-32-5p	-1.72498	0.71856	CSMD3	2	No
hsa-mir-32-5p	0.426305	0.878622	GC vs ABC		No
hsa-mir-32-5p	-0.777831	0.844964	GC vs UC		No
hsa-mir-32-5p	-0.492019	0.830331	IRF4	12	No
hsa-mir-32-5p	0.385144	0.816904	KMT2D	19	No
hsa-mir-32-5p	-0.661514	0.865356	MYC	9	No
hsa-mir-32-5p	-1.47831	0.587348	MYD88	39	No
hsa-mir-32-5p	-3.43033	0.404551	PAX5	2	No
hsa-mir-32-5p	2.44875	0.368932	PIM1	24	No
hsa-mir-32-5p	-0.440394	0.805361	PRDM1	20	No
hsa-mir-32-5p	6.74818	0.0117086	SCNSL vs PCNSL		Yes
hsa-mir-32-5p	-0.186541	0.969125	TP53	7	No
hsa-mir-32-5p	1.20414	0.778199	UC vs ABC		No
hsa-mir-3202	0.0803858	0.686948	CARD11	5	No
hsa-mir-3202	0.0211684	0.922516	CCND3	7	No
hsa-mir-3202	-0.078025	0.473563	CD79B	9	No
hsa-mir-3202	0.131907	0.634585	CSMD2	2	No
hsa-mir-3202	-0.0935558	0.710497	CSMD3	2	No
hsa-mir-3202	0.0815548	0.468574	GC vs ABC		No
hsa-mir-3202	0.133037	0.471615	GC vs UC		No
hsa-mir-3202	-0.0725609	0.517108	IRF4	12	No
hsa-mir-3202	-0.1288	0.0641444	KMT2D	19	No
hsa-mir-3202	0.0418572	0.812061	MYC	9	No
hsa-mir-3202	-0.0520655	0.587348	MYD88	39	No
hsa-mir-3202	-0.260577	0.181766	PAX5	2	No
hsa-mir-3202	-0.0714937	0.368932	PIM1	24	No
hsa-mir-3202	-0.142487	0.0427852	PRDM1	20	No
hsa-mir-3202	-0.35838	0.0342768	SCNSL vs PCNSL		No
hsa-mir-3202	0.0286387	0.931896	TP53	7	No
hsa-mir-3202	-0.0514827	0.778199	UC vs ABC		No
hsa-mir-320a	0.0803858	0.686948	CARD11	5	No
hsa-mir-320a	0.0211684	0.922516	CCND3	7	No
hsa-mir-320a	-0.078025	0.473563	CD79B	9	No
hsa-mir-320a	0.131907	0.634585	CSMD2	2	No
hsa-mir-320a	-0.0935558	0.710497	CSMD3	2	No
hsa-mir-320a	0.0815548	0.468574	GC vs ABC		No
hsa-mir-320a	0.133037	0.471615	GC vs UC		No
hsa-mir-320a	-0.0725609	0.517108	IRF4	12	No
hsa-mir-320a	-0.1288	0.0641444	KMT2D	19	No
hsa-mir-320a	0.0418572	0.812061	MYC	9	No
hsa-mir-320a	-0.0520655	0.587348	MYD88	39	No
hsa-mir-320a	-0.260577	0.181766	PAX5	2	No
hsa-mir-320a	-0.0714937	0.368932	PIM1	24	No
hsa-mir-320a	-0.142487	0.0427852	PRDM1	20	No
hsa-mir-320a	-0.35838	0.0342768	SCNSL vs PCNSL		No
hsa-mir-320a	0.0286387	0.931896	TP53	7	No
hsa-mir-320a	-0.0514827	0.778199	UC vs ABC		No
hsa-mir-320b	0.0803858	0.686948	CARD11	5	No
hsa-mir-320b	0.0211684	0.922516	CCND3	7	No
hsa-mir-320b	-0.078025	0.473563	CD79B	9	No
hsa-mir-320b	0.131907	0.634585	CSMD2	2	No
hsa-mir-320b	-0.0935558	0.710497	CSMD3	2	No
hsa-mir-320b	0.0815548	0.468574	GC vs ABC		No
hsa-mir-320b	0.133037	0.471615	GC vs UC		No
hsa-mir-320b	-0.0725609	0.517108	IRF4	12	No
hsa-mir-320b	-0.1288	0.0641444	KMT2D	19	No
hsa-mir-320b	0.0418572	0.812061	MYC	9	No
hsa-mir-320b	-0.0520655	0.587348	MYD88	39	No
hsa-mir-320b	-0.260577	0.181766	PAX5	2	No
hsa-mir-320b	-0.0714937	0.368932	PIM1	24	No
hsa-mir-320b	-0.142487	0.0427852	PRDM1	20	No
hsa-mir-320b	-0.35838	0.0342768	SCNSL vs PCNSL		No
hsa-mir-320b	0.0286387	0.931896	TP53	7	No
hsa-mir-320b	-0.0514827	0.778199	UC vs ABC		No
hsa-mir-320c	0.0803858	0.686948	CARD11	5	No
hsa-mir-320c	0.0211684	0.922516	CCND3	7	No
hsa-mir-320c	-0.078025	0.473563	CD79B	9	No
hsa-mir-320c	0.131907	0.634585	CSMD2	2	No
hsa-mir-320c	-0.0935558	0.710497	CSMD3	2	No
hsa-mir-320c	0.0815548	0.468574	GC vs ABC		No
hsa-mir-320c	0.133037	0.471615	GC vs UC		No
hsa-mir-320c	-0.0725609	0.517108	IRF4	12	No
hsa-mir-320c	-0.1288	0.0641444	KMT2D	19	No
hsa-mir-320c	0.0418572	0.812061	MYC	9	No
hsa-mir-320c	-0.0520655	0.587348	MYD88	39	No
hsa-mir-320c	-0.260577	0.181766	PAX5	2	No
hsa-mir-320c	-0.0714937	0.368932	PIM1	24	No
hsa-mir-320c	-0.142487	0.0427852	PRDM1	20	No
hsa-mir-320c	-0.35838	0.0342768	SCNSL vs PCNSL		No
hsa-mir-320c	0.0286387	0.931896	TP53	7	No
hsa-mir-320c	-0.0514827	0.778199	UC vs ABC		No
hsa-mir-320d	0.0803858	0.686948	CARD11	5	No
hsa-mir-320d	0.0211684	0.922516	CCND3	7	No
hsa-mir-320d	-0.078025	0.473563	CD79B	9	No
hsa-mir-320d	0.131907	0.634585	CSMD2	2	No
hsa-mir-320d	-0.0935558	0.710497	CSMD3	2	No
hsa-mir-320d	0.0815548	0.468574	GC vs ABC		No
hsa-mir-320d	0.133037	0.471615	GC vs UC		No
hsa-mir-320d	-0.0725609	0.517108	IRF4	12	No
hsa-mir-320d	-0.1288	0.0641444	KMT2D	19	No
hsa-mir-320d	0.0418572	0.812061	MYC	9	No
hsa-mir-320d	-0.0520655	0.587348	MYD88	39	No
hsa-mir-320d	-0.260577	0.181766	PAX5	2	No
hsa-mir-320d	-0.0714937	0.368932	PIM1	24	No
hsa-mir-320d	-0.142487	0.0427852	PRDM1	20	No
hsa-mir-320d	-0.35838	0.0342768	SCNSL vs PCNSL		No
hsa-mir-320d	0.0286387	0.931896	TP53	7	No
hsa-mir-320d	-0.0514827	0.778199	UC vs ABC		No
hsa-mir-320e	-1.10474	0.686948	CARD11	5	No
hsa-mir-320e	0.200657	0.946769	CCND3	7	No
hsa-mir-320e	1.92113	0.473563	CD79B	9	No
hsa-mir-320e	-1.69856	0.634585	CSMD2	2	No
hsa-mir-320e	-1.09898	0.749622	CSMD3	2	No
hsa-mir-320e	-0.542991	0.734481	GC vs ABC		No
hsa-mir-320e	-2.4621	0.471615	GC vs UC		No
hsa-mir-320e	-0.833773	0.608857	IRF4	12	No
hsa-mir-320e	-1.17162	0.338368	KMT2D	19	No
hsa-mir-320e	-0.329472	0.926324	MYC	9	No
hsa-mir-320e	-0.0628628	0.972914	MYD88	39	No
hsa-mir-320e	3.28211	0.372695	PAX5	2	No
hsa-mir-320e	0.689651	0.620008	PIM1	24	No
hsa-mir-320e	0.0666535	0.976022	PRDM1	20	No
hsa-mir-320e	3.51449	0.0366852	SCNSL vs PCNSL		Yes
hsa-mir-320e	1.712	0.931896	TP53	7	No
hsa-mir-320e	1.91911	0.778199	UC vs ABC		No
hsa-mir-323a-3p	-1.6828	0.588213	CARD11	5	No
hsa-mir-323a-3p	0.722123	0.922516	CCND3	7	No
hsa-mir-323a-3p	-0.274142	0.645367	CD79B	9	No
hsa-mir-323a-3p	-1.40399	0.634585	CSMD2	2	No
hsa-mir-323a-3p	-1.5532	0.710497	CSMD3	2	No
hsa-mir-323a-3p	1.08323	0.468574	GC vs ABC		No
hsa-mir-323a-3p	-1.1654	0.688119	GC vs UC		No
hsa-mir-323a-3p	-0.706221	0.517108	IRF4	12	No
hsa-mir-323a-3p	-0.0478886	0.945774	KMT2D	19	No
hsa-mir-323a-3p	-1.03223	0.812061	MYC	9	No
hsa-mir-323a-3p	0.319257	0.587348	MYD88	39	No
hsa-mir-323a-3p	0.858137	0.80522	PAX5	2	No
hsa-mir-323a-3p	-0.00990176	0.991696	PIM1	24	No
hsa-mir-323a-3p	0.178734	0.798059	PRDM1	20	No
hsa-mir-323a-3p	1.15691	0.176574	SCNSL vs PCNSL		No
hsa-mir-323a-3p	-0.651237	0.931896	TP53	7	No
hsa-mir-323a-3p	2.24863	0.778199	UC vs ABC		No
hsa-mir-323a-5p	0.0803858	0.686948	CARD11	5	No
hsa-mir-323a-5p	0.0211684	0.922516	CCND3	7	No
hsa-mir-323a-5p	-0.078025	0.473563	CD79B	9	No
hsa-mir-323a-5p	0.131907	0.634585	CSMD2	2	No
hsa-mir-323a-5p	-0.0935558	0.710497	CSMD3	2	No
hsa-mir-323a-5p	0.0815548	0.468574	GC vs ABC		No
hsa-mir-323a-5p	0.133037	0.471615	GC vs UC		No
hsa-mir-323a-5p	-0.0725609	0.517108	IRF4	12	No
hsa-mir-323a-5p	-0.1288	0.0641444	KMT2D	19	No
hsa-mir-323a-5p	0.0418572	0.812061	MYC	9	No
hsa-mir-323a-5p	-0.0520655	0.587348	MYD88	39	No
hsa-mir-323a-5p	-0.260577	0.181766	PAX5	2	No
hsa-mir-323a-5p	-0.0714937	0.368932	PIM1	24	No
hsa-mir-323a-5p	-0.142487	0.0427852	PRDM1	20	No
hsa-mir-323a-5p	-0.35838	0.0342768	SCNSL vs PCNSL		No
hsa-mir-323a-5p	0.0286387	0.931896	TP53	7	No
hsa-mir-323a-5p	-0.0514827	0.778199	UC vs ABC		No
hsa-mir-323b-3p	0.0520697	0.979219	CARD11	5	No
hsa-mir-323b-3p	0.435249	0.922516	CCND3	7	No
hsa-mir-323b-3p	-0.468468	0.473563	CD79B	9	No
hsa-mir-323b-3p	1.55018	0.634585	CSMD2	2	No
hsa-mir-323b-3p	-0.820992	0.710497	CSMD3	2	No
hsa-mir-323b-3p	-0.358913	0.468574	GC vs ABC		No
hsa-mir-323b-3p	0.393335	0.471615	GC vs UC		No
hsa-mir-323b-3p	-0.44796	0.517108	IRF4	12	No
hsa-mir-323b-3p	-0.0180562	0.973425	KMT2D	19	No
hsa-mir-323b-3p	-0.117775	0.875044	MYC	9	No
hsa-mir-323b-3p	0.0686646	0.878746	MYD88	39	No
hsa-mir-323b-3p	-0.9462	0.181766	PAX5	2	No
hsa-mir-323b-3p	0.242214	0.549532	PIM1	24	No
hsa-mir-323b-3p	-0.421028	0.10753	PRDM1	20	No
hsa-mir-323b-3p	0.209936	0.768397	SCNSL vs PCNSL		No
hsa-mir-323b-3p	-0.159423	0.931896	TP53	7	No
hsa-mir-323b-3p	-0.752248	0.778199	UC vs ABC		No
hsa-mir-323b-5p	0.0803858	0.686948	CARD11	5	No
hsa-mir-323b-5p	0.0211684	0.922516	CCND3	7	No
hsa-mir-323b-5p	-0.078025	0.473563	CD79B	9	No
hsa-mir-323b-5p	0.131907	0.634585	CSMD2	2	No
hsa-mir-323b-5p	-0.0935558	0.710497	CSMD3	2	No
hsa-mir-323b-5p	0.0815548	0.468574	GC vs ABC		No
hsa-mir-323b-5p	0.133037	0.471615	GC vs UC		No
hsa-mir-323b-5p	-0.0725609	0.517108	IRF4	12	No
hsa-mir-323b-5p	-0.1288	0.0641444	KMT2D	19	No
hsa-mir-323b-5p	0.0418572	0.812061	MYC	9	No
hsa-mir-323b-5p	-0.0520655	0.587348	MYD88	39	No
hsa-mir-323b-5p	-0.260577	0.181766	PAX5	2	No
hsa-mir-323b-5p	-0.0714937	0.368932	PIM1	24	No
hsa-mir-323b-5p	-0.142487	0.0427852	PRDM1	20	No
hsa-mir-323b-5p	-0.35838	0.0342768	SCNSL vs PCNSL		No
hsa-mir-323b-5p	0.0286387	0.931896	TP53	7	No
hsa-mir-323b-5p	-0.0514827	0.778199	UC vs ABC		No
hsa-mir-324-3p	-0.126781	0.701366	CARD11	5	No
hsa-mir-324-3p	-0.149449	0.922516	CCND3	7	No
hsa-mir-324-3p	-0.251361	0.473563	CD79B	9	No
hsa-mir-324-3p	-0.0324431	0.951509	CSMD2	2	No
hsa-mir-324-3p	-0.192585	0.710497	CSMD3	2	No
hsa-mir-324-3p	-0.0853933	0.808109	GC vs ABC		No
hsa-mir-324-3p	0.159248	0.743909	GC vs UC		No
hsa-mir-324-3p	-0.279333	0.517108	IRF4	12	No
hsa-mir-324-3p	-0.158625	0.334229	KMT2D	19	No
hsa-mir-324-3p	-0.16609	0.812061	MYC	9	No
hsa-mir-324-3p	-0.281902	0.587348	MYD88	39	No
hsa-mir-324-3p	-0.478608	0.181766	PAX5	2	No
hsa-mir-324-3p	0.0273861	0.921984	PIM1	24	No
hsa-mir-324-3p	-0.138691	0.464074	PRDM1	20	No
hsa-mir-324-3p	-0.301843	0.38771	SCNSL vs PCNSL		No
hsa-mir-324-3p	-0.006143	0.98792	TP53	7	No
hsa-mir-324-3p	-0.244641	0.778199	UC vs ABC		No
hsa-mir-324-5p	-0.576837	0.686948	CARD11	5	No
hsa-mir-324-5p	-0.341267	0.922516	CCND3	7	No
hsa-mir-324-5p	-0.624156	0.473563	CD79B	9	No
hsa-mir-324-5p	-0.335975	0.799327	CSMD2	2	No
hsa-mir-324-5p	-0.688714	0.710497	CSMD3	2	No
hsa-mir-324-5p	0.731436	0.468574	GC vs ABC		No
hsa-mir-324-5p	1.24226	0.471615	GC vs UC		No
hsa-mir-324-5p	-0.811652	0.517108	IRF4	12	No
hsa-mir-324-5p	-0.182546	0.712231	KMT2D	19	No
hsa-mir-324-5p	-0.201238	0.812061	MYC	9	No
hsa-mir-324-5p	-0.509663	0.587348	MYD88	39	No
hsa-mir-324-5p	-2.58245	0.105507	PAX5	2	No
hsa-mir-324-5p	-0.0229864	0.985702	PIM1	24	No
hsa-mir-324-5p	-0.0832728	0.915062	PRDM1	20	No
hsa-mir-324-5p	0.351369	0.762844	SCNSL vs PCNSL		No
hsa-mir-324-5p	0.00372121	0.994878	TP53	7	No
hsa-mir-324-5p	-0.510821	0.778199	UC vs ABC		No
hsa-mir-325	0.0803858	0.686948	CARD11	5	No
hsa-mir-325	0.0211684	0.922516	CCND3	7	No
hsa-mir-325	-0.078025	0.473563	CD79B	9	No
hsa-mir-325	0.131907	0.634585	CSMD2	2	No
hsa-mir-325	-0.0935558	0.710497	CSMD3	2	No
hsa-mir-325	0.0815548	0.468574	GC vs ABC		No
hsa-mir-325	0.133037	0.471615	GC vs UC		No
hsa-mir-325	-0.0725609	0.517108	IRF4	12	No
hsa-mir-325	-0.1288	0.0641444	KMT2D	19	No
hsa-mir-325	0.0418572	0.812061	MYC	9	No
hsa-mir-325	-0.0520655	0.587348	MYD88	39	No
hsa-mir-325	-0.260577	0.181766	PAX5	2	No
hsa-mir-325	-0.0714937	0.368932	PIM1	24	No
hsa-mir-325	-0.142487	0.0427852	PRDM1	20	No
hsa-mir-325	-0.35838	0.0342768	SCNSL vs PCNSL		No
hsa-mir-325	0.0286387	0.931896	TP53	7	No
hsa-mir-325	-0.0514827	0.778199	UC vs ABC		No
hsa-mir-326	0.0803858	0.686948	CARD11	5	No
hsa-mir-326	0.0211684	0.922516	CCND3	7	No
hsa-mir-326	-0.078025	0.473563	CD79B	9	No
hsa-mir-326	0.131907	0.634585	CSMD2	2	No
hsa-mir-326	-0.0935558	0.710497	CSMD3	2	No
hsa-mir-326	0.0815548	0.468574	GC vs ABC		No
hsa-mir-326	0.133037	0.471615	GC vs UC		No
hsa-mir-326	-0.0725609	0.517108	IRF4	12	No
hsa-mir-326	-0.1288	0.0641444	KMT2D	19	No
hsa-mir-326	0.0418572	0.812061	MYC	9	No
hsa-mir-326	-0.0520655	0.587348	MYD88	39	No
hsa-mir-326	-0.260577	0.181766	PAX5	2	No
hsa-mir-326	-0.0714937	0.368932	PIM1	24	No
hsa-mir-326	-0.142487	0.0427852	PRDM1	20	No
hsa-mir-326	-0.35838	0.0342768	SCNSL vs PCNSL		No
hsa-mir-326	0.0286387	0.931896	TP53	7	No
hsa-mir-326	-0.0514827	0.778199	UC vs ABC		No
hsa-mir-328-3p	0.0803858	0.686948	CARD11	5	No
hsa-mir-328-3p	0.0211684	0.922516	CCND3	7	No
hsa-mir-328-3p	-0.078025	0.473563	CD79B	9	No
hsa-mir-328-3p	0.131907	0.634585	CSMD2	2	No
hsa-mir-328-3p	-0.0935558	0.710497	CSMD3	2	No
hsa-mir-328-3p	0.0815548	0.468574	GC vs ABC		No
hsa-mir-328-3p	0.133037	0.471615	GC vs UC		No
hsa-mir-328-3p	-0.0725609	0.517108	IRF4	12	No
hsa-mir-328-3p	-0.1288	0.0641444	KMT2D	19	No
hsa-mir-328-3p	0.0418572	0.812061	MYC	9	No
hsa-mir-328-3p	-0.0520655	0.587348	MYD88	39	No
hsa-mir-328-3p	-0.260577	0.181766	PAX5	2	No
hsa-mir-328-3p	-0.0714937	0.368932	PIM1	24	No
hsa-mir-328-3p	-0.142487	0.0427852	PRDM1	20	No
hsa-mir-328-3p	-0.35838	0.0342768	SCNSL vs PCNSL		No
hsa-mir-328-3p	0.0286387	0.931896	TP53	7	No
hsa-mir-328-3p	-0.0514827	0.778199	UC vs ABC		No
hsa-mir-328-5p	0.341578	0.686948	CARD11	5	No
hsa-mir-328-5p	0.0993798	0.922516	CCND3	7	No
hsa-mir-328-5p	0.585268	0.473563	CD79B	9	No
hsa-mir-328-5p	-0.00362363	0.99605	CSMD2	2	No
hsa-mir-328-5p	3.20651	0.709627	CSMD3	2	No
hsa-mir-328-5p	-0.329253	0.468574	GC vs ABC		No
hsa-mir-328-5p	0.0270291	0.956469	GC vs UC		No
hsa-mir-328-5p	-0.242181	0.517108	IRF4	12	No
hsa-mir-328-5p	-0.0752084	0.753195	KMT2D	19	No
hsa-mir-328-5p	-0.149372	0.812061	MYC	9	No
hsa-mir-328-5p	0.0371459	0.898863	MYD88	39	No
hsa-mir-328-5p	-0.30179	0.53976	PAX5	2	No
hsa-mir-328-5p	0.289271	0.368932	PIM1	24	No
hsa-mir-328-5p	-0.0881516	0.729691	PRDM1	20	No
hsa-mir-328-5p	0.78553	0.387497	SCNSL vs PCNSL		No
hsa-mir-328-5p	-0.00863119	0.98792	TP53	7	No
hsa-mir-328-5p	-0.356282	0.778199	UC vs ABC		No
hsa-mir-329-3p	0.0356159	0.9229	CARD11	5	No
hsa-mir-329-3p	0.298803	0.922516	CCND3	7	No
hsa-mir-329-3p	-0.103191	0.473563	CD79B	9	No
hsa-mir-329-3p	0.114952	0.80765	CSMD2	2	No
hsa-mir-329-3p	-0.16961	0.710497	CSMD3	2	No
hsa-mir-329-3p	0.0453781	0.783746	GC vs ABC		No
hsa-mir-329-3p	0.176283	0.471615	GC vs UC		No
hsa-mir-329-3p	-0.145745	0.517108	IRF4	12	No
hsa-mir-329-3p	-0.160544	0.080898	KMT2D	19	No
hsa-mir-329-3p	0.0191836	0.936993	MYC	9	No
hsa-mir-329-3p	-0.0146232	0.929364	MYD88	39	No
hsa-mir-329-3p	-0.424961	0.181766	PAX5	2	No
hsa-mir-329-3p	-0.145102	0.368932	PIM1	24	No
hsa-mir-329-3p	-0.221849	0.0427852	PRDM1	20	No
hsa-mir-329-3p	-0.345564	0.104735	SCNSL vs PCNSL		No
hsa-mir-329-3p	0.0130747	0.969125	TP53	7	No
hsa-mir-329-3p	-0.130905	0.778199	UC vs ABC		No
hsa-mir-329-5p	0.0384533	0.907699	CARD11	5	No
hsa-mir-329-5p	-0.0230578	0.924994	CCND3	7	No
hsa-mir-329-5p	-0.146214	0.473563	CD79B	9	No
hsa-mir-329-5p	0.0981668	0.799327	CSMD2	2	No
hsa-mir-329-5p	-0.326342	0.710497	CSMD3	2	No
hsa-mir-329-5p	-0.00220462	0.986436	GC vs ABC		No
hsa-mir-329-5p	0.143117	0.53017	GC vs UC		No
hsa-mir-329-5p	-0.130571	0.517108	IRF4	12	No
hsa-mir-329-5p	-0.17619	0.0641444	KMT2D	19	No
hsa-mir-329-5p	-0.00267228	0.982404	MYC	9	No
hsa-mir-329-5p	0.0231988	0.873472	MYD88	39	No
hsa-mir-329-5p	-0.319778	0.184929	PAX5	2	No
hsa-mir-329-5p	0.0188368	0.900031	PIM1	24	No
hsa-mir-329-5p	-0.208813	0.0427852	PRDM1	20	No
hsa-mir-329-5p	-0.311892	0.116868	SCNSL vs PCNSL		No
hsa-mir-329-5p	0.0615822	0.931896	TP53	7	No
hsa-mir-329-5p	-0.145321	0.778199	UC vs ABC		No
hsa-mir-330-3p	-0.0324802	0.9229	CARD11	5	No
hsa-mir-330-3p	-0.0361206	0.922516	CCND3	7	No
hsa-mir-330-3p	-0.131557	0.473563	CD79B	9	No
hsa-mir-330-3p	0.0587672	0.892854	CSMD2	2	No
hsa-mir-330-3p	-0.113437	0.71856	CSMD3	2	No
hsa-mir-330-3p	0.0601039	0.748498	GC vs ABC		No
hsa-mir-330-3p	0.13157	0.6262	GC vs UC		No
hsa-mir-330-3p	-0.133378	0.517108	IRF4	12	No
hsa-mir-330-3p	-0.152627	0.091526	KMT2D	19	No
hsa-mir-330-3p	-0.026588	0.926324	MYC	9	No
hsa-mir-330-3p	-0.0127311	0.935963	MYD88	39	No
hsa-mir-330-3p	-0.269924	0.244863	PAX5	2	No
hsa-mir-330-3p	-0.167141	0.368932	PIM1	24	No
hsa-mir-330-3p	-0.0280806	0.849537	PRDM1	20	No
hsa-mir-330-3p	-0.37493	0.157559	SCNSL vs PCNSL		No
hsa-mir-330-3p	-0.0801333	0.931896	TP53	7	No
hsa-mir-330-3p	-0.0714662	0.778199	UC vs ABC		No
hsa-mir-330-5p	0.0803858	0.686948	CARD11	5	No
hsa-mir-330-5p	0.0211684	0.922516	CCND3	7	No
hsa-mir-330-5p	-0.078025	0.473563	CD79B	9	No
hsa-mir-330-5p	0.131907	0.634585	CSMD2	2	No
hsa-mir-330-5p	-0.0935558	0.710497	CSMD3	2	No
hsa-mir-330-5p	0.0815548	0.468574	GC vs ABC		No
hsa-mir-330-5p	0.133037	0.471615	GC vs UC		No
hsa-mir-330-5p	-0.0725609	0.517108	IRF4	12	No
hsa-mir-330-5p	-0.1288	0.0641444	KMT2D	19	No
hsa-mir-330-5p	0.0418572	0.812061	MYC	9	No
hsa-mir-330-5p	-0.0520655	0.587348	MYD88	39	No
hsa-mir-330-5p	-0.260577	0.181766	PAX5	2	No
hsa-mir-330-5p	-0.0714937	0.368932	PIM1	24	No
hsa-mir-330-5p	-0.142487	0.0427852	PRDM1	20	No
hsa-mir-330-5p	-0.35838	0.0342768	SCNSL vs PCNSL		No
hsa-mir-330-5p	0.0286387	0.931896	TP53	7	No
hsa-mir-330-5p	-0.0514827	0.778199	UC vs ABC		No
hsa-mir-331-3p	-1.47446	0.686948	CARD11	5	No
hsa-mir-331-3p	0.351344	0.922516	CCND3	7	No
hsa-mir-331-3p	-1.06222	0.473563	CD79B	9	No
hsa-mir-331-3p	-1.54805	0.796453	CSMD2	2	No
hsa-mir-331-3p	-1.51637	0.710497	CSMD3	2	No
hsa-mir-331-3p	1.79541	0.468574	GC vs ABC		No
hsa-mir-331-3p	2.22262	0.471615	GC vs UC		No
hsa-mir-331-3p	-0.696424	0.693454	IRF4	12	No
hsa-mir-331-3p	0.0343954	0.986301	KMT2D	19	No
hsa-mir-331-3p	-2.2021	0.307467	MYC	9	No
hsa-mir-331-3p	0.147454	0.935963	MYD88	39	No
hsa-mir-331-3p	1.50815	0.609298	PAX5	2	No
hsa-mir-331-3p	0.850261	0.523621	PIM1	24	No
hsa-mir-331-3p	-0.267826	0.850336	PRDM1	20	No
hsa-mir-331-3p	3.21467	0.050391	SCNSL vs PCNSL		No
hsa-mir-331-3p	-1.19099	0.931896	TP53	7	No
hsa-mir-331-3p	-0.427217	0.895393	UC vs ABC		No
hsa-mir-331-5p	0.0803858	0.686948	CARD11	5	No
hsa-mir-331-5p	0.0211684	0.922516	CCND3	7	No
hsa-mir-331-5p	-0.078025	0.473563	CD79B	9	No
hsa-mir-331-5p	0.131907	0.634585	CSMD2	2	No
hsa-mir-331-5p	-0.0935558	0.710497	CSMD3	2	No
hsa-mir-331-5p	0.0815548	0.468574	GC vs ABC		No
hsa-mir-331-5p	0.133037	0.471615	GC vs UC		No
hsa-mir-331-5p	-0.0725609	0.517108	IRF4	12	No
hsa-mir-331-5p	-0.1288	0.0641444	KMT2D	19	No
hsa-mir-331-5p	0.0418572	0.812061	MYC	9	No
hsa-mir-331-5p	-0.0520655	0.587348	MYD88	39	No
hsa-mir-331-5p	-0.260577	0.181766	PAX5	2	No
hsa-mir-331-5p	-0.0714937	0.368932	PIM1	24	No
hsa-mir-331-5p	-0.142487	0.0427852	PRDM1	20	No
hsa-mir-331-5p	-0.35838	0.0342768	SCNSL vs PCNSL		No
hsa-mir-331-5p	0.0286387	0.931896	TP53	7	No
hsa-mir-331-5p	-0.0514827	0.778199	UC vs ABC		No
hsa-mir-335-5p	-0.968366	0.686948	CARD11	5	No
hsa-mir-335-5p	-0.942271	0.922516	CCND3	7	No
hsa-mir-335-5p	0.139328	0.933129	CD79B	9	No
hsa-mir-335-5p	-0.599764	0.720448	CSMD2	2	No
hsa-mir-335-5p	0.41229	0.885307	CSMD3	2	No
hsa-mir-335-5p	-0.227876	0.894436	GC vs ABC		No
hsa-mir-335-5p	1.3027	0.513228	GC vs UC		No
hsa-mir-335-5p	1.83006	0.517108	IRF4	12	No
hsa-mir-335-5p	0.203888	0.861079	KMT2D	19	No
hsa-mir-335-5p	1.39932	0.812061	MYC	9	No
hsa-mir-335-5p	0.883191	0.587348	MYD88	39	No
hsa-mir-335-5p	-2.73231	0.181766	PAX5	2	No
hsa-mir-335-5p	-0.434989	0.687686	PIM1	24	No
hsa-mir-335-5p	0.927939	0.343825	PRDM1	20	No
hsa-mir-335-5p	-0.251129	0.931567	SCNSL vs PCNSL		No
hsa-mir-335-5p	1.23002	0.931896	TP53	7	No
hsa-mir-335-5p	-1.53058	0.778199	UC vs ABC		No
hsa-mir-337-3p	-0.0835994	0.944377	CARD11	5	No
hsa-mir-337-3p	-0.0301848	0.963919	CCND3	7	No
hsa-mir-337-3p	0.656293	0.559329	CD79B	9	No
hsa-mir-337-3p	-0.18524	0.875032	CSMD2	2	No
hsa-mir-337-3p	3.19104	0.710497	CSMD3	2	No
hsa-mir-337-3p	0.0888462	0.9426	GC vs ABC		No
hsa-mir-337-3p	0.941511	0.471615	GC vs UC		No
hsa-mir-337-3p	-0.0224772	0.97668	IRF4	12	No
hsa-mir-337-3p	0.106272	0.851176	KMT2D	19	No
hsa-mir-337-3p	0.123404	0.876063	MYC	9	No
hsa-mir-337-3p	-0.272695	0.587348	MYD88	39	No
hsa-mir-337-3p	-0.108646	0.952328	PAX5	2	No
hsa-mir-337-3p	-0.748716	0.368932	PIM1	24	No
hsa-mir-337-3p	0.89385	0.258311	PRDM1	20	No
hsa-mir-337-3p	-1.91625	0.432419	SCNSL vs PCNSL		No
hsa-mir-337-3p	0.194809	0.931896	TP53	7	No
hsa-mir-337-3p	-0.852665	0.778199	UC vs ABC		No
hsa-mir-337-5p	-0.741897	0.686948	CARD11	5	No
hsa-mir-337-5p	-0.205059	0.922516	CCND3	7	No
hsa-mir-337-5p	-0.397169	0.523423	CD79B	9	No
hsa-mir-337-5p	2.17971	0.634585	CSMD2	2	No
hsa-mir-337-5p	-0.603075	0.710497	CSMD3	2	No
hsa-mir-337-5p	-1.21061	0.101131	GC vs ABC		No
hsa-mir-337-5p	-0.391833	0.593675	GC vs UC		No
hsa-mir-337-5p	1.07676	0.517108	IRF4	12	No
hsa-mir-337-5p	-0.0955429	0.848996	KMT2D	19	No
hsa-mir-337-5p	0.434111	0.812061	MYC	9	No
hsa-mir-337-5p	0.117873	0.828854	MYD88	39	No
hsa-mir-337-5p	1.47168	0.181766	PAX5	2	No
hsa-mir-337-5p	-0.646563	0.368932	PIM1	24	No
hsa-mir-337-5p	-0.0872422	0.869988	PRDM1	20	No
hsa-mir-337-5p	-0.636662	0.331621	SCNSL vs PCNSL		No
hsa-mir-337-5p	0.38536	0.931896	TP53	7	No
hsa-mir-337-5p	-0.818773	0.778199	UC vs ABC		No
hsa-mir-338-5p	0.445281	0.868784	CARD11	5	No
hsa-mir-338-5p	-0.40729	0.922516	CCND3	7	No
hsa-mir-338-5p	0.277048	0.839594	CD79B	9	No
hsa-mir-338-5p	1.30683	0.760614	CSMD2	2	No
hsa-mir-338-5p	-0.960716	0.710497	CSMD3	2	No
hsa-mir-338-5p	-1.11706	0.462055	GC vs ABC		No
hsa-mir-338-5p	-0.685367	0.68135	GC vs UC		No
hsa-mir-338-5p	0.562631	0.581767	IRF4	12	No
hsa-mir-338-5p	0.397292	0.551858	KMT2D	19	No
hsa-mir-338-5p	0.388968	0.860878	MYC	9	No
hsa-mir-338-5p	0.448144	0.587348	MYD88	39	No
hsa-mir-338-5p	0.292091	0.830988	PAX5	2	No
hsa-mir-338-5p	0.353834	0.52126	PIM1	24	No
hsa-mir-338-5p	0.0555787	0.943372	PRDM1	20	No
hsa-mir-338-5p	2.30418	0.138267	SCNSL vs PCNSL		No
hsa-mir-338-5p	2.11929	0.931896	TP53	7	No
hsa-mir-338-5p	-0.43169	0.810476	UC vs ABC		No
hsa-mir-339-3p	0.0803858	0.686948	CARD11	5	No
hsa-mir-339-3p	0.0211684	0.922516	CCND3	7	No
hsa-mir-339-3p	-0.078025	0.473563	CD79B	9	No
hsa-mir-339-3p	0.131907	0.634585	CSMD2	2	No
hsa-mir-339-3p	-0.0935558	0.710497	CSMD3	2	No
hsa-mir-339-3p	0.0815548	0.468574	GC vs ABC		No
hsa-mir-339-3p	0.133037	0.471615	GC vs UC		No
hsa-mir-339-3p	-0.0725609	0.517108	IRF4	12	No
hsa-mir-339-3p	-0.1288	0.0641444	KMT2D	19	No
hsa-mir-339-3p	0.0418572	0.812061	MYC	9	No
hsa-mir-339-3p	-0.0520655	0.587348	MYD88	39	No
hsa-mir-339-3p	-0.260577	0.181766	PAX5	2	No
hsa-mir-339-3p	-0.0714937	0.368932	PIM1	24	No
hsa-mir-339-3p	-0.142487	0.0427852	PRDM1	20	No
hsa-mir-339-3p	-0.35838	0.0342768	SCNSL vs PCNSL		No
hsa-mir-339-3p	0.0286387	0.931896	TP53	7	No
hsa-mir-339-3p	-0.0514827	0.778199	UC vs ABC		No
hsa-mir-339-5p	0.0803858	0.686948	CARD11	5	No
hsa-mir-339-5p	0.0211684	0.922516	CCND3	7	No
hsa-mir-339-5p	-0.078025	0.473563	CD79B	9	No
hsa-mir-339-5p	0.131907	0.634585	CSMD2	2	No
hsa-mir-339-5p	-0.0935558	0.710497	CSMD3	2	No
hsa-mir-339-5p	0.0815548	0.468574	GC vs ABC		No
hsa-mir-339-5p	0.133037	0.471615	GC vs UC		No
hsa-mir-339-5p	-0.0725609	0.517108	IRF4	12	No
hsa-mir-339-5p	-0.1288	0.0641444	KMT2D	19	No
hsa-mir-339-5p	0.0418572	0.812061	MYC	9	No
hsa-mir-339-5p	-0.0520655	0.587348	MYD88	39	No
hsa-mir-339-5p	-0.260577	0.181766	PAX5	2	No
hsa-mir-339-5p	-0.0714937	0.368932	PIM1	24	No
hsa-mir-339-5p	-0.142487	0.0427852	PRDM1	20	No
hsa-mir-339-5p	-0.35838	0.0342768	SCNSL vs PCNSL		No
hsa-mir-339-5p	0.0286387	0.931896	TP53	7	No
hsa-mir-339-5p	-0.0514827	0.778199	UC vs ABC		No
hsa-mir-33a-5p	0.263738	0.725842	CARD11	5	No
hsa-mir-33a-5p	0.780648	0.922516	CCND3	7	No
hsa-mir-33a-5p	-0.16015	0.473563	CD79B	9	No
hsa-mir-33a-5p	0.0457718	0.932575	CSMD2	2	No
hsa-mir-33a-5p	-0.481518	0.710497	CSMD3	2	No
hsa-mir-33a-5p	-0.0942872	0.555582	GC vs ABC		No
hsa-mir-33a-5p	-0.404564	0.602859	GC vs UC		No
hsa-mir-33a-5p	-0.198461	0.517108	IRF4	12	No
hsa-mir-33a-5p	-0.289546	0.0641444	KMT2D	19	No
hsa-mir-33a-5p	-0.0594324	0.862529	MYC	9	No
hsa-mir-33a-5p	0.0740588	0.71685	MYD88	39	No
hsa-mir-33a-5p	-0.6201	0.181766	PAX5	2	No
hsa-mir-33a-5p	-0.0429909	0.844132	PIM1	24	No
hsa-mir-33a-5p	-0.301258	0.0427852	PRDM1	20	No
hsa-mir-33a-5p	0.0429094	0.930509	SCNSL vs PCNSL		No
hsa-mir-33a-5p	-0.117514	0.931896	TP53	7	No
hsa-mir-33a-5p	0.310276	0.778199	UC vs ABC		No
hsa-mir-33b-5p	-0.995481	0.686948	CARD11	5	No
hsa-mir-33b-5p	-0.426125	0.922516	CCND3	7	No
hsa-mir-33b-5p	-0.632328	0.473563	CD79B	9	No
hsa-mir-33b-5p	3.31396	0.634585	CSMD2	2	No
hsa-mir-33b-5p	-0.567087	0.710497	CSMD3	2	No
hsa-mir-33b-5p	-0.178766	0.9426	GC vs ABC		No
hsa-mir-33b-5p	0.878318	0.691564	GC vs UC		No
hsa-mir-33b-5p	-0.417788	0.632501	IRF4	12	No
hsa-mir-33b-5p	-0.584829	0.123694	KMT2D	19	No
hsa-mir-33b-5p	0.187108	0.898985	MYC	9	No
hsa-mir-33b-5p	-0.10139	0.878746	MYD88	39	No
hsa-mir-33b-5p	-0.57095	0.680535	PAX5	2	No
hsa-mir-33b-5p	-0.662221	0.368932	PIM1	24	No
hsa-mir-33b-5p	-0.347157	0.587431	PRDM1	20	No
hsa-mir-33b-5p	0.330951	0.728329	SCNSL vs PCNSL		No
hsa-mir-33b-5p	0.992048	0.931896	TP53	7	No
hsa-mir-33b-5p	-1.05708	0.778199	UC vs ABC		No
hsa-mir-340-5p	0.114163	0.979219	CARD11	5	No
hsa-mir-340-5p	1.2068	0.922516	CCND3	7	No
hsa-mir-340-5p	-0.40695	0.836211	CD79B	9	No
hsa-mir-340-5p	-2.42079	0.673417	CSMD2	2	No
hsa-mir-340-5p	-1.43291	0.71304	CSMD3	2	No
hsa-mir-340-5p	-0.686977	0.749298	GC vs ABC		No
hsa-mir-340-5p	-1.95761	0.496939	GC vs UC		No
hsa-mir-340-5p	1.96949	0.517108	IRF4	12	No
hsa-mir-340-5p	0.263711	0.857087	KMT2D	19	No
hsa-mir-340-5p	-1.48359	0.812061	MYC	9	No
hsa-mir-340-5p	0.112581	0.944474	MYD88	39	No
hsa-mir-340-5p	0.98811	0.742993	PAX5	2	No
hsa-mir-340-5p	1.85027	0.368932	PIM1	24	No
hsa-mir-340-5p	0.946041	0.435193	PRDM1	20	No
hsa-mir-340-5p	1.55417	0.655206	SCNSL vs PCNSL		No
hsa-mir-340-5p	0.375578	0.937759	TP53	7	No
hsa-mir-340-5p	1.27063	0.778199	UC vs ABC		No
hsa-mir-342-3p	-1.29435	0.686948	CARD11	5	No
hsa-mir-342-3p	-0.0653526	0.975022	CCND3	7	No
hsa-mir-342-3p	1.09328	0.473563	CD79B	9	No
hsa-mir-342-3p	-4.28639	0.634585	CSMD2	2	No
hsa-mir-342-3p	0.365751	0.88164	CSMD3	2	No
hsa-mir-342-3p	-0.319793	0.861236	GC vs ABC		No
hsa-mir-342-3p	-0.876406	0.682103	GC vs UC		No
hsa-mir-342-3p	0.377935	0.730059	IRF4	12	No
hsa-mir-342-3p	0.331326	0.718559	KMT2D	19	No
hsa-mir-342-3p	-0.664926	0.812061	MYC	9	No
hsa-mir-342-3p	-0.413974	0.666275	MYD88	39	No
hsa-mir-342-3p	-0.11139	0.954162	PAX5	2	No
hsa-mir-342-3p	1.09926	0.368932	PIM1	24	No
hsa-mir-342-3p	0.68946	0.357229	PRDM1	20	No
hsa-mir-342-3p	-0.345951	0.897058	SCNSL vs PCNSL		No
hsa-mir-342-3p	-1.35296	0.931896	TP53	7	No
hsa-mir-342-3p	0.556613	0.778199	UC vs ABC		No
hsa-mir-342-5p	-0.00487064	0.988131	CARD11	5	No
hsa-mir-342-5p	-0.0245815	0.922516	CCND3	7	No
hsa-mir-342-5p	-0.118935	0.473563	CD79B	9	No
hsa-mir-342-5p	0.0738951	0.851588	CSMD2	2	No
hsa-mir-342-5p	-0.100452	0.71856	CSMD3	2	No
hsa-mir-342-5p	0.0574057	0.705533	GC vs ABC		No
hsa-mir-342-5p	0.115936	0.607352	GC vs UC		No
hsa-mir-342-5p	-0.117197	0.517108	IRF4	12	No
hsa-mir-342-5p	-0.0381876	0.757797	KMT2D	19	No
hsa-mir-342-5p	-0.0225938	0.932173	MYC	9	No
hsa-mir-342-5p	-0.0235811	0.873045	MYD88	39	No
hsa-mir-342-5p	-0.262697	0.205649	PAX5	2	No
hsa-mir-342-5p	-0.0289481	0.81623	PIM1	24	No
hsa-mir-342-5p	-0.0374102	0.762932	PRDM1	20	No
hsa-mir-342-5p	-0.374886	0.074216	SCNSL vs PCNSL		No
hsa-mir-342-5p	-0.0619181	0.931896	TP53	7	No
hsa-mir-342-5p	-0.0585299	0.778199	UC vs ABC		No
hsa-mir-345-3p	0.933093	0.686948	CARD11	5	No
hsa-mir-345-3p	-0.360025	0.922516	CCND3	7	No
hsa-mir-345-3p	1.53941	0.473563	CD79B	9	No
hsa-mir-345-3p	-1.15382	0.634585	CSMD2	2	No
hsa-mir-345-3p	1.04228	0.710497	CSMD3	2	No
hsa-mir-345-3p	-0.973958	0.468574	GC vs ABC		No
hsa-mir-345-3p	-0.00657628	0.994886	GC vs UC		No
hsa-mir-345-3p	-0.017688	0.993129	IRF4	12	No
hsa-mir-345-3p	-0.161132	0.813003	KMT2D	19	No
hsa-mir-345-3p	0.375021	0.812061	MYC	9	No
hsa-mir-345-3p	0.260853	0.715714	MYD88	39	No
hsa-mir-345-3p	1.6423	0.561536	PAX5	2	No
hsa-mir-345-3p	-0.0278932	0.985702	PIM1	24	No
hsa-mir-345-3p	0.202434	0.836412	PRDM1	20	No
hsa-mir-345-3p	-1.7543	0.600873	SCNSL vs PCNSL		No
hsa-mir-345-3p	0.0508695	0.970235	TP53	7	No
hsa-mir-345-3p	-0.967382	0.778199	UC vs ABC		No
hsa-mir-345-5p	0.0368414	0.915472	CARD11	5	No
hsa-mir-345-5p	0.232994	0.922516	CCND3	7	No
hsa-mir-345-5p	-0.100484	0.473563	CD79B	9	No
hsa-mir-345-5p	0.11558	0.796453	CSMD2	2	No
hsa-mir-345-5p	-0.154152	0.710497	CSMD3	2	No
hsa-mir-345-5p	0.0537669	0.716409	GC vs ABC		No
hsa-mir-345-5p	0.170517	0.471615	GC vs UC		No
hsa-mir-345-5p	-0.130912	0.517108	IRF4	12	No
hsa-mir-345-5p	-0.154407	0.0694191	KMT2D	19	No
hsa-mir-345-5p	0.0218892	0.932198	MYC	9	No
hsa-mir-345-5p	-0.0198773	0.889869	MYD88	39	No
hsa-mir-345-5p	-0.392041	0.181766	PAX5	2	No
hsa-mir-345-5p	-0.133493	0.368932	PIM1	24	No
hsa-mir-345-5p	-0.20957	0.0427852	PRDM1	20	No
hsa-mir-345-5p	-0.347838	0.0812102	SCNSL vs PCNSL		No
hsa-mir-345-5p	0.014891	0.964221	TP53	7	No
hsa-mir-345-5p	-0.11675	0.778199	UC vs ABC		No
hsa-mir-346	0.0803858	0.686948	CARD11	5	No
hsa-mir-346	0.0211684	0.922516	CCND3	7	No
hsa-mir-346	-0.078025	0.473563	CD79B	9	No
hsa-mir-346	0.131907	0.634585	CSMD2	2	No
hsa-mir-346	-0.0935558	0.710497	CSMD3	2	No
hsa-mir-346	0.0815548	0.468574	GC vs ABC		No
hsa-mir-346	0.133037	0.471615	GC vs UC		No
hsa-mir-346	-0.0725609	0.517108	IRF4	12	No
hsa-mir-346	-0.1288	0.0641444	KMT2D	19	No
hsa-mir-346	0.0418572	0.812061	MYC	9	No
hsa-mir-346	-0.0520655	0.587348	MYD88	39	No
hsa-mir-346	-0.260577	0.181766	PAX5	2	No
hsa-mir-346	-0.0714937	0.368932	PIM1	24	No
hsa-mir-346	-0.142487	0.0427852	PRDM1	20	No
hsa-mir-346	-0.35838	0.0342768	SCNSL vs PCNSL		No
hsa-mir-346	0.0286387	0.931896	TP53	7	No
hsa-mir-346	-0.0514827	0.778199	UC vs ABC		No
hsa-mir-34a-5p	-2.02741	0.686948	CARD11	5	No
hsa-mir-34a-5p	-0.204359	0.929189	CCND3	7	No
hsa-mir-34a-5p	-0.018379	0.986917	CD79B	9	No
hsa-mir-34a-5p	-4.1751	0.634585	CSMD2	2	No
hsa-mir-34a-5p	-4.0096	0.710497	CSMD3	2	No
hsa-mir-34a-5p	-1.45755	0.468574	GC vs ABC		No
hsa-mir-34a-5p	-2.21127	0.471615	GC vs UC		No
hsa-mir-34a-5p	0.457282	0.695894	IRF4	12	No
hsa-mir-34a-5p	0.737952	0.34929	KMT2D	19	No
hsa-mir-34a-5p	-0.241735	0.925367	MYC	9	No
hsa-mir-34a-5p	-0.765411	0.587348	MYD88	39	No
hsa-mir-34a-5p	-0.249415	0.918998	PAX5	2	No
hsa-mir-34a-5p	0.816537	0.368932	PIM1	24	No
hsa-mir-34a-5p	-0.143441	0.901612	PRDM1	20	No
hsa-mir-34a-5p	4.38744	0.198626	SCNSL vs PCNSL		No
hsa-mir-34a-5p	-1.31598	0.931896	TP53	7	No
hsa-mir-34a-5p	0.753713	0.778199	UC vs ABC		No
hsa-mir-34b-3p	0.0803858	0.686948	CARD11	5	No
hsa-mir-34b-3p	0.0211684	0.922516	CCND3	7	No
hsa-mir-34b-3p	-0.078025	0.473563	CD79B	9	No
hsa-mir-34b-3p	0.131907	0.634585	CSMD2	2	No
hsa-mir-34b-3p	-0.0935558	0.710497	CSMD3	2	No
hsa-mir-34b-3p	0.0815548	0.468574	GC vs ABC		No
hsa-mir-34b-3p	0.133037	0.471615	GC vs UC		No
hsa-mir-34b-3p	-0.0725609	0.517108	IRF4	12	No
hsa-mir-34b-3p	-0.1288	0.0641444	KMT2D	19	No
hsa-mir-34b-3p	0.0418572	0.812061	MYC	9	No
hsa-mir-34b-3p	-0.0520655	0.587348	MYD88	39	No
hsa-mir-34b-3p	-0.260577	0.181766	PAX5	2	No
hsa-mir-34b-3p	-0.0714937	0.368932	PIM1	24	No
hsa-mir-34b-3p	-0.142487	0.0427852	PRDM1	20	No
hsa-mir-34b-3p	-0.35838	0.0342768	SCNSL vs PCNSL		No
hsa-mir-34b-3p	0.0286387	0.931896	TP53	7	No
hsa-mir-34b-3p	-0.0514827	0.778199	UC vs ABC		No
hsa-mir-34c-3p	0.0803858	0.686948	CARD11	5	No
hsa-mir-34c-3p	0.0211684	0.922516	CCND3	7	No
hsa-mir-34c-3p	-0.078025	0.473563	CD79B	9	No
hsa-mir-34c-3p	0.131907	0.634585	CSMD2	2	No
hsa-mir-34c-3p	-0.0935558	0.710497	CSMD3	2	No
hsa-mir-34c-3p	0.0815548	0.468574	GC vs ABC		No
hsa-mir-34c-3p	0.133037	0.471615	GC vs UC		No
hsa-mir-34c-3p	-0.0725609	0.517108	IRF4	12	No
hsa-mir-34c-3p	-0.1288	0.0641444	KMT2D	19	No
hsa-mir-34c-3p	0.0418572	0.812061	MYC	9	No
hsa-mir-34c-3p	-0.0520655	0.587348	MYD88	39	No
hsa-mir-34c-3p	-0.260577	0.181766	PAX5	2	No
hsa-mir-34c-3p	-0.0714937	0.368932	PIM1	24	No
hsa-mir-34c-3p	-0.142487	0.0427852	PRDM1	20	No
hsa-mir-34c-3p	-0.35838	0.0342768	SCNSL vs PCNSL		No
hsa-mir-34c-3p	0.0286387	0.931896	TP53	7	No
hsa-mir-34c-3p	-0.0514827	0.778199	UC vs ABC		No
hsa-mir-34c-5p	0.0384491	0.9229	CARD11	5	No
hsa-mir-34c-5p	0.0677457	0.922516	CCND3	7	No
hsa-mir-34c-5p	0.0362177	0.872808	CD79B	9	No
hsa-mir-34c-5p	0.125684	0.808257	CSMD2	2	No
hsa-mir-34c-5p	-0.236083	0.710497	CSMD3	2	No
hsa-mir-34c-5p	0.250256	0.66868	GC vs ABC		No
hsa-mir-34c-5p	0.29734	0.6266	GC vs UC		No
hsa-mir-34c-5p	-0.12354	0.517108	IRF4	12	No
hsa-mir-34c-5p	-0.205591	0.0641444	KMT2D	19	No
hsa-mir-34c-5p	-0.0222808	0.936993	MYC	9	No
hsa-mir-34c-5p	-0.142826	0.587348	MYD88	39	No
hsa-mir-34c-5p	-0.63584	0.181766	PAX5	2	No
hsa-mir-34c-5p	-0.0192761	0.90837	PIM1	24	No
hsa-mir-34c-5p	-0.00259117	0.989991	PRDM1	20	No
hsa-mir-34c-5p	-0.295683	0.353965	SCNSL vs PCNSL		No
hsa-mir-34c-5p	0.0473308	0.931896	TP53	7	No
hsa-mir-34c-5p	-0.0470845	0.897512	UC vs ABC		No
hsa-mir-3605-3p	0.0803858	0.686948	CARD11	5	No
hsa-mir-3605-3p	0.0211684	0.922516	CCND3	7	No
hsa-mir-3605-3p	-0.078025	0.473563	CD79B	9	No
hsa-mir-3605-3p	0.131907	0.634585	CSMD2	2	No
hsa-mir-3605-3p	-0.0935558	0.710497	CSMD3	2	No
hsa-mir-3605-3p	0.0815548	0.468574	GC vs ABC		No
hsa-mir-3605-3p	0.133037	0.471615	GC vs UC		No
hsa-mir-3605-3p	-0.0725609	0.517108	IRF4	12	No
hsa-mir-3605-3p	-0.1288	0.0641444	KMT2D	19	No
hsa-mir-3605-3p	0.0418572	0.812061	MYC	9	No
hsa-mir-3605-3p	-0.0520655	0.587348	MYD88	39	No
hsa-mir-3605-3p	-0.260577	0.181766	PAX5	2	No
hsa-mir-3605-3p	-0.0714937	0.368932	PIM1	24	No
hsa-mir-3605-3p	-0.142487	0.0427852	PRDM1	20	No
hsa-mir-3605-3p	-0.35838	0.0342768	SCNSL vs PCNSL		No
hsa-mir-3605-3p	0.0286387	0.931896	TP53	7	No
hsa-mir-3605-3p	-0.0514827	0.778199	UC vs ABC		No
hsa-mir-3605-5p	0.0803858	0.686948	CARD11	5	No
hsa-mir-3605-5p	0.0211684	0.922516	CCND3	7	No
hsa-mir-3605-5p	-0.078025	0.473563	CD79B	9	No
hsa-mir-3605-5p	0.131907	0.634585	CSMD2	2	No
hsa-mir-3605-5p	-0.0935558	0.710497	CSMD3	2	No
hsa-mir-3605-5p	0.0815548	0.468574	GC vs ABC		No
hsa-mir-3605-5p	0.133037	0.471615	GC vs UC		No
hsa-mir-3605-5p	-0.0725609	0.517108	IRF4	12	No
hsa-mir-3605-5p	-0.1288	0.0641444	KMT2D	19	No
hsa-mir-3605-5p	0.0418572	0.812061	MYC	9	No
hsa-mir-3605-5p	-0.0520655	0.587348	MYD88	39	No
hsa-mir-3605-5p	-0.260577	0.181766	PAX5	2	No
hsa-mir-3605-5p	-0.0714937	0.368932	PIM1	24	No
hsa-mir-3605-5p	-0.142487	0.0427852	PRDM1	20	No
hsa-mir-3605-5p	-0.35838	0.0342768	SCNSL vs PCNSL		No
hsa-mir-3605-5p	0.0286387	0.931896	TP53	7	No
hsa-mir-3605-5p	-0.0514827	0.778199	UC vs ABC		No
hsa-mir-361-3p	-1.64905	0.686948	CARD11	5	No
hsa-mir-361-3p	0.417445	0.922516	CCND3	7	No
hsa-mir-361-3p	1.35752	0.473563	CD79B	9	No
hsa-mir-361-3p	-3.3192	0.634585	CSMD2	2	No
hsa-mir-361-3p	1.84487	0.710497	CSMD3	2	No
hsa-mir-361-3p	-1.77631	0.468574	GC vs ABC		No
hsa-mir-361-3p	-2.91018	0.471615	GC vs UC		No
hsa-mir-361-3p	-0.00637091	0.999736	IRF4	12	No
hsa-mir-361-3p	0.527402	0.737353	KMT2D	19	No
hsa-mir-361-3p	-1.55693	0.812061	MYC	9	No
hsa-mir-361-3p	-0.989947	0.587348	MYD88	39	No
hsa-mir-361-3p	-6.66492	0.181766	PAX5	2	No
hsa-mir-361-3p	2.4357	0.368932	PIM1	24	No
hsa-mir-361-3p	-0.472278	0.772251	PRDM1	20	No
hsa-mir-361-3p	3.27551	0.38771	SCNSL vs PCNSL		No
hsa-mir-361-3p	-1.53585	0.931896	TP53	7	No
hsa-mir-361-3p	1.13387	0.778199	UC vs ABC		No
hsa-mir-361-5p	-2.61722	0.588213	CARD11	5	No
hsa-mir-361-5p	-0.195658	0.936294	CCND3	7	No
hsa-mir-361-5p	-0.120862	0.948403	CD79B	9	No
hsa-mir-361-5p	-1.87358	0.717882	CSMD2	2	No
hsa-mir-361-5p	-0.988105	0.772949	CSMD3	2	No
hsa-mir-361-5p	2.04123	0.468574	GC vs ABC		No
hsa-mir-361-5p	-0.606377	0.844964	GC vs UC		No
hsa-mir-361-5p	-1.48473	0.517108	IRF4	12	No
hsa-mir-361-5p	-0.547363	0.659199	KMT2D	19	No
hsa-mir-361-5p	-1.90545	0.307467	MYC	9	No
hsa-mir-361-5p	-0.813323	0.587348	MYD88	39	No
hsa-mir-361-5p	0.812332	0.808769	PAX5	2	No
hsa-mir-361-5p	1.43955	0.368932	PIM1	24	No
hsa-mir-361-5p	0.52617	0.702253	PRDM1	20	No
hsa-mir-361-5p	3.67793	0.0342768	SCNSL vs PCNSL		Yes
hsa-mir-361-5p	-2.14926	0.931896	TP53	7	No
hsa-mir-361-5p	2.64761	0.778199	UC vs ABC		No
hsa-mir-3613-3p	-0.0427966	0.915472	CARD11	5	No
hsa-mir-3613-3p	-0.103584	0.922516	CCND3	7	No
hsa-mir-3613-3p	-0.132252	0.473563	CD79B	9	No
hsa-mir-3613-3p	0.062914	0.902308	CSMD2	2	No
hsa-mir-3613-3p	0.0382164	0.914801	CSMD3	2	No
hsa-mir-3613-3p	0.0454548	0.84464	GC vs ABC		No
hsa-mir-3613-3p	0.136083	0.648237	GC vs UC		No
hsa-mir-3613-3p	-0.26451	0.517108	IRF4	12	No
hsa-mir-3613-3p	-0.134956	0.27552	KMT2D	19	No
hsa-mir-3613-3p	0.104828	0.812061	MYC	9	No
hsa-mir-3613-3p	-0.192149	0.587348	MYD88	39	No
hsa-mir-3613-3p	-0.437568	0.187155	PAX5	2	No
hsa-mir-3613-3p	-0.207435	0.368932	PIM1	24	No
hsa-mir-3613-3p	-0.156439	0.232996	PRDM1	20	No
hsa-mir-3613-3p	-0.456809	0.074021	SCNSL vs PCNSL		No
hsa-mir-3613-3p	0.0165156	0.964221	TP53	7	No
hsa-mir-3613-3p	-0.0906283	0.778199	UC vs ABC		No
hsa-mir-3613-5p	0.0803858	0.686948	CARD11	5	No
hsa-mir-3613-5p	0.0211684	0.922516	CCND3	7	No
hsa-mir-3613-5p	-0.078025	0.473563	CD79B	9	No
hsa-mir-3613-5p	0.131907	0.634585	CSMD2	2	No
hsa-mir-3613-5p	-0.0935558	0.710497	CSMD3	2	No
hsa-mir-3613-5p	0.0815548	0.468574	GC vs ABC		No
hsa-mir-3613-5p	0.133037	0.471615	GC vs UC		No
hsa-mir-3613-5p	-0.0725609	0.517108	IRF4	12	No
hsa-mir-3613-5p	-0.1288	0.0641444	KMT2D	19	No
hsa-mir-3613-5p	0.0418572	0.812061	MYC	9	No
hsa-mir-3613-5p	-0.0520655	0.587348	MYD88	39	No
hsa-mir-3613-5p	-0.260577	0.181766	PAX5	2	No
hsa-mir-3613-5p	-0.0714937	0.368932	PIM1	24	No
hsa-mir-3613-5p	-0.142487	0.0427852	PRDM1	20	No
hsa-mir-3613-5p	-0.35838	0.0342768	SCNSL vs PCNSL		No
hsa-mir-3613-5p	0.0286387	0.931896	TP53	7	No
hsa-mir-3613-5p	-0.0514827	0.778199	UC vs ABC		No
hsa-mir-3614-3p	0.0803858	0.686948	CARD11	5	No
hsa-mir-3614-3p	0.0211684	0.922516	CCND3	7	No
hsa-mir-3614-3p	-0.078025	0.473563	CD79B	9	No
hsa-mir-3614-3p	0.131907	0.634585	CSMD2	2	No
hsa-mir-3614-3p	-0.0935558	0.710497	CSMD3	2	No
hsa-mir-3614-3p	0.0815548	0.468574	GC vs ABC		No
hsa-mir-3614-3p	0.133037	0.471615	GC vs UC		No
hsa-mir-3614-3p	-0.0725609	0.517108	IRF4	12	No
hsa-mir-3614-3p	-0.1288	0.0641444	KMT2D	19	No
hsa-mir-3614-3p	0.0418572	0.812061	MYC	9	No
hsa-mir-3614-3p	-0.0520655	0.587348	MYD88	39	No
hsa-mir-3614-3p	-0.260577	0.181766	PAX5	2	No
hsa-mir-3614-3p	-0.0714937	0.368932	PIM1	24	No
hsa-mir-3614-3p	-0.142487	0.0427852	PRDM1	20	No
hsa-mir-3614-3p	-0.35838	0.0342768	SCNSL vs PCNSL		No
hsa-mir-3614-3p	0.0286387	0.931896	TP53	7	No
hsa-mir-3614-3p	-0.0514827	0.778199	UC vs ABC		No
hsa-mir-3614-5p	-0.0833345	0.844708	CARD11	5	No
hsa-mir-3614-5p	-0.0365702	0.922516	CCND3	7	No
hsa-mir-3614-5p	-0.249253	0.473563	CD79B	9	No
hsa-mir-3614-5p	-0.00937413	0.981492	CSMD2	2	No
hsa-mir-3614-5p	-0.336891	0.710497	CSMD3	2	No
hsa-mir-3614-5p	-0.0472242	0.825336	GC vs ABC		No
hsa-mir-3614-5p	0.0831455	0.781828	GC vs UC		No
hsa-mir-3614-5p	-0.13419	0.517108	IRF4	12	No
hsa-mir-3614-5p	0.0461099	0.844244	KMT2D	19	No
hsa-mir-3614-5p	-0.173722	0.812061	MYC	9	No
hsa-mir-3614-5p	-0.205634	0.587348	MYD88	39	No
hsa-mir-3614-5p	-0.304165	0.319328	PAX5	2	No
hsa-mir-3614-5p	0.120302	0.527024	PIM1	24	No
hsa-mir-3614-5p	-0.194204	0.186432	PRDM1	20	No
hsa-mir-3614-5p	-0.0320285	0.952891	SCNSL vs PCNSL		No
hsa-mir-3614-5p	-0.0855026	0.931896	TP53	7	No
hsa-mir-3614-5p	-0.13037	0.778199	UC vs ABC		No
hsa-mir-3615	0.0803858	0.686948	CARD11	5	No
hsa-mir-3615	0.0211684	0.922516	CCND3	7	No
hsa-mir-3615	-0.078025	0.473563	CD79B	9	No
hsa-mir-3615	0.131907	0.634585	CSMD2	2	No
hsa-mir-3615	-0.0935558	0.710497	CSMD3	2	No
hsa-mir-3615	0.0815548	0.468574	GC vs ABC		No
hsa-mir-3615	0.133037	0.471615	GC vs UC		No
hsa-mir-3615	-0.0725609	0.517108	IRF4	12	No
hsa-mir-3615	-0.1288	0.0641444	KMT2D	19	No
hsa-mir-3615	0.0418572	0.812061	MYC	9	No
hsa-mir-3615	-0.0520655	0.587348	MYD88	39	No
hsa-mir-3615	-0.260577	0.181766	PAX5	2	No
hsa-mir-3615	-0.0714937	0.368932	PIM1	24	No
hsa-mir-3615	-0.142487	0.0427852	PRDM1	20	No
hsa-mir-3615	-0.35838	0.0342768	SCNSL vs PCNSL		No
hsa-mir-3615	0.0286387	0.931896	TP53	7	No
hsa-mir-3615	-0.0514827	0.778199	UC vs ABC		No
hsa-mir-362-3p	0.0328254	0.9229	CARD11	5	No
hsa-mir-362-3p	-0.0747358	0.922516	CCND3	7	No
hsa-mir-362-3p	-0.0554145	0.729122	CD79B	9	No
hsa-mir-362-3p	0.106203	0.796453	CSMD2	2	No
hsa-mir-362-3p	-0.0991186	0.749622	CSMD3	2	No
hsa-mir-362-3p	0.0815548	0.468574	GC vs ABC		No
hsa-mir-362-3p	0.133037	0.471615	GC vs UC		No
hsa-mir-362-3p	-0.0771858	0.621972	IRF4	12	No
hsa-mir-362-3p	-0.0179322	0.923256	KMT2D	19	No
hsa-mir-362-3p	0.0413931	0.870164	MYC	9	No
hsa-mir-362-3p	-0.0914858	0.587348	MYD88	39	No
hsa-mir-362-3p	-0.271414	0.323518	PAX5	2	No
hsa-mir-362-3p	-0.109435	0.368932	PIM1	24	No
hsa-mir-362-3p	-0.158182	0.138252	PRDM1	20	No
hsa-mir-362-3p	0.459157	0.366861	SCNSL vs PCNSL		No
hsa-mir-362-3p	-0.0350356	0.943144	TP53	7	No
hsa-mir-362-3p	-0.0514827	0.778199	UC vs ABC		No
hsa-mir-362-5p	-0.342723	0.9229	CARD11	5	No
hsa-mir-362-5p	0.929343	0.922516	CCND3	7	No
hsa-mir-362-5p	-0.24223	0.861111	CD79B	9	No
hsa-mir-362-5p	0.772567	0.875032	CSMD2	2	No
hsa-mir-362-5p	-1.90374	0.674707	CSMD3	2	No
hsa-mir-362-5p	-0.666559	0.553253	GC vs ABC		No
hsa-mir-362-5p	-0.138301	0.943286	GC vs UC		No
hsa-mir-362-5p	-1.17777	0.517108	IRF4	12	No
hsa-mir-362-5p	-0.212327	0.851966	KMT2D	19	No
hsa-mir-362-5p	-0.861497	0.812061	MYC	9	No
hsa-mir-362-5p	-0.353659	0.780082	MYD88	39	No
hsa-mir-362-5p	1.04472	0.712989	PAX5	2	No
hsa-mir-362-5p	-0.107519	0.934646	PIM1	24	No
hsa-mir-362-5p	0.66466	0.518807	PRDM1	20	No
hsa-mir-362-5p	4.86504	0.00366789	SCNSL vs PCNSL		Yes
hsa-mir-362-5p	-2.13932	0.931896	TP53	7	No
hsa-mir-362-5p	-0.528258	0.778199	UC vs ABC		No
hsa-mir-363-3p	0.670248	0.686948	CARD11	5	No
hsa-mir-363-3p	-0.741026	0.922516	CCND3	7	No
hsa-mir-363-3p	-0.0422117	0.959207	CD79B	9	No
hsa-mir-363-3p	0.706714	0.749582	CSMD2	2	No
hsa-mir-363-3p	-0.927858	0.710497	CSMD3	2	No
hsa-mir-363-3p	-0.970464	0.468574	GC vs ABC		No
hsa-mir-363-3p	0.704284	0.700045	GC vs UC		No
hsa-mir-363-3p	0.653365	0.517108	IRF4	12	No
hsa-mir-363-3p	0.300466	0.62171	KMT2D	19	No
hsa-mir-363-3p	0.165023	0.910276	MYC	9	No
hsa-mir-363-3p	0.318304	0.62696	MYD88	39	No
hsa-mir-363-3p	0.263349	0.882558	PAX5	2	No
hsa-mir-363-3p	-0.344265	0.554033	PIM1	24	No
hsa-mir-363-3p	-0.00765351	0.991657	PRDM1	20	No
hsa-mir-363-3p	-1.02439	0.595964	SCNSL vs PCNSL		No
hsa-mir-363-3p	0.669913	0.931896	TP53	7	No
hsa-mir-363-3p	-1.67475	0.778199	UC vs ABC		No
hsa-mir-363-5p	0.659631	0.686948	CARD11	5	No
hsa-mir-363-5p	-0.0532204	0.922516	CCND3	7	No
hsa-mir-363-5p	-0.182323	0.473563	CD79B	9	No
hsa-mir-363-5p	0.0715005	0.879594	CSMD2	2	No
hsa-mir-363-5p	1.48821	0.710497	CSMD3	2	No
hsa-mir-363-5p	0.135725	0.629692	GC vs ABC		No
hsa-mir-363-5p	0.234094	0.520616	GC vs UC		No
hsa-mir-363-5p	-0.158028	0.517108	IRF4	12	No
hsa-mir-363-5p	-0.0857152	0.549445	KMT2D	19	No
hsa-mir-363-5p	-0.0344085	0.913922	MYC	9	No
hsa-mir-363-5p	-0.178938	0.587348	MYD88	39	No
hsa-mir-363-5p	-0.340017	0.246944	PAX5	2	No
hsa-mir-363-5p	-0.0298723	0.856264	PIM1	24	No
hsa-mir-363-5p	-0.243159	0.0427852	PRDM1	20	No
hsa-mir-363-5p	-0.287641	0.363355	SCNSL vs PCNSL		No
hsa-mir-363-5p	0.101465	0.931896	TP53	7	No
hsa-mir-363-5p	-0.0983692	0.778199	UC vs ABC		No
hsa-mir-365a-3p+hsa-mir-365b-3p	-0.825278	0.716955	CARD11	5	No
hsa-mir-365a-3p+hsa-mir-365b-3p	-1.07816	0.922516	CCND3	7	No
hsa-mir-365a-3p+hsa-mir-365b-3p	-1.54988	0.473563	CD79B	9	No
hsa-mir-365a-3p+hsa-mir-365b-3p	-3.15708	0.634585	CSMD2	2	No
hsa-mir-365a-3p+hsa-mir-365b-3p	-1.35339	0.710497	CSMD3	2	No
hsa-mir-365a-3p+hsa-mir-365b-3p	-1.20135	0.468574	GC vs ABC		No
hsa-mir-365a-3p+hsa-mir-365b-3p	-2.67208	0.471615	GC vs UC		No
hsa-mir-365a-3p+hsa-mir-365b-3p	0.345677	0.78255	IRF4	12	No
hsa-mir-365a-3p+hsa-mir-365b-3p	0.231651	0.836613	KMT2D	19	No
hsa-mir-365a-3p+hsa-mir-365b-3p	0.96829	0.812061	MYC	9	No
hsa-mir-365a-3p+hsa-mir-365b-3p	0.606349	0.587348	MYD88	39	No
hsa-mir-365a-3p+hsa-mir-365b-3p	-1.71846	0.474956	PAX5	2	No
hsa-mir-365a-3p+hsa-mir-365b-3p	0.222848	0.845374	PIM1	24	No
hsa-mir-365a-3p+hsa-mir-365b-3p	0.705299	0.432382	PRDM1	20	No
hsa-mir-365a-3p+hsa-mir-365b-3p	-0.0306232	0.99443	SCNSL vs PCNSL		No
hsa-mir-365a-3p+hsa-mir-365b-3p	0.290385	0.937759	TP53	7	No
hsa-mir-365a-3p+hsa-mir-365b-3p	1.47074	0.778199	UC vs ABC		No
hsa-mir-365b-5p	0.0803858	0.686948	CARD11	5	No
hsa-mir-365b-5p	0.0211684	0.922516	CCND3	7	No
hsa-mir-365b-5p	-0.078025	0.473563	CD79B	9	No
hsa-mir-365b-5p	0.131907	0.634585	CSMD2	2	No
hsa-mir-365b-5p	-0.0935558	0.710497	CSMD3	2	No
hsa-mir-365b-5p	0.0815548	0.468574	GC vs ABC		No
hsa-mir-365b-5p	0.133037	0.471615	GC vs UC		No
hsa-mir-365b-5p	-0.0725609	0.517108	IRF4	12	No
hsa-mir-365b-5p	-0.1288	0.0641444	KMT2D	19	No
hsa-mir-365b-5p	0.0418572	0.812061	MYC	9	No
hsa-mir-365b-5p	-0.0520655	0.587348	MYD88	39	No
hsa-mir-365b-5p	-0.260577	0.181766	PAX5	2	No
hsa-mir-365b-5p	-0.0714937	0.368932	PIM1	24	No
hsa-mir-365b-5p	-0.142487	0.0427852	PRDM1	20	No
hsa-mir-365b-5p	-0.35838	0.0342768	SCNSL vs PCNSL		No
hsa-mir-365b-5p	0.0286387	0.931896	TP53	7	No
hsa-mir-365b-5p	-0.0514827	0.778199	UC vs ABC		No
hsa-mir-367-3p	0.0365502	0.921016	CARD11	5	No
hsa-mir-367-3p	-0.0621452	0.922516	CCND3	7	No
hsa-mir-367-3p	-0.122374	0.473563	CD79B	9	No
hsa-mir-367-3p	0.101933	0.792985	CSMD2	2	No
hsa-mir-367-3p	-0.18996	0.710497	CSMD3	2	No
hsa-mir-367-3p	0.238619	0.468574	GC vs ABC		No
hsa-mir-367-3p	0.342376	0.471615	GC vs UC		No
hsa-mir-367-3p	-0.167128	0.517108	IRF4	12	No
hsa-mir-367-3p	0.00799997	0.973425	KMT2D	19	No
hsa-mir-367-3p	0.0096394	0.963113	MYC	9	No
hsa-mir-367-3p	0.0343205	0.819677	MYD88	39	No
hsa-mir-367-3p	-0.240413	0.375699	PAX5	2	No
hsa-mir-367-3p	0.0296991	0.848697	PIM1	24	No
hsa-mir-367-3p	-0.0744878	0.558529	PRDM1	20	No
hsa-mir-367-3p	-0.406871	0.0846358	SCNSL vs PCNSL		No
hsa-mir-367-3p	-0.00994026	0.980225	TP53	7	No
hsa-mir-367-3p	-0.103757	0.778199	UC vs ABC		No
hsa-mir-369-3p	-1.86333	0.686948	CARD11	5	No
hsa-mir-369-3p	-0.240399	0.922516	CCND3	7	No
hsa-mir-369-3p	-0.641212	0.717315	CD79B	9	No
hsa-mir-369-3p	2.38789	0.634585	CSMD2	2	No
hsa-mir-369-3p	-1.93035	0.710497	CSMD3	2	No
hsa-mir-369-3p	-1.80125	0.468574	GC vs ABC		No
hsa-mir-369-3p	-2.05881	0.471615	GC vs UC		No
hsa-mir-369-3p	1.14424	0.517108	IRF4	12	No
hsa-mir-369-3p	0.305089	0.753195	KMT2D	19	No
hsa-mir-369-3p	0.474165	0.876063	MYC	9	No
hsa-mir-369-3p	-0.135719	0.891257	MYD88	39	No
hsa-mir-369-3p	-0.153394	0.9233	PAX5	2	No
hsa-mir-369-3p	-0.150235	0.908778	PIM1	24	No
hsa-mir-369-3p	-0.248965	0.751867	PRDM1	20	No
hsa-mir-369-3p	-5.45159	0.0844328	SCNSL vs PCNSL		No
hsa-mir-369-3p	0.218706	0.935934	TP53	7	No
hsa-mir-369-3p	0.257559	0.917544	UC vs ABC		No
hsa-mir-369-5p	0.0803858	0.686948	CARD11	5	No
hsa-mir-369-5p	0.0211684	0.922516	CCND3	7	No
hsa-mir-369-5p	-0.078025	0.473563	CD79B	9	No
hsa-mir-369-5p	0.131907	0.634585	CSMD2	2	No
hsa-mir-369-5p	-0.0935558	0.710497	CSMD3	2	No
hsa-mir-369-5p	0.0815548	0.468574	GC vs ABC		No
hsa-mir-369-5p	0.133037	0.471615	GC vs UC		No
hsa-mir-369-5p	-0.0725609	0.517108	IRF4	12	No
hsa-mir-369-5p	-0.1288	0.0641444	KMT2D	19	No
hsa-mir-369-5p	0.0418572	0.812061	MYC	9	No
hsa-mir-369-5p	-0.0520655	0.587348	MYD88	39	No
hsa-mir-369-5p	-0.260577	0.181766	PAX5	2	No
hsa-mir-369-5p	-0.0714937	0.368932	PIM1	24	No
hsa-mir-369-5p	-0.142487	0.0427852	PRDM1	20	No
hsa-mir-369-5p	-0.35838	0.0342768	SCNSL vs PCNSL		No
hsa-mir-369-5p	0.0286387	0.931896	TP53	7	No
hsa-mir-369-5p	-0.0514827	0.778199	UC vs ABC		No
hsa-mir-3690	0.00288829	0.996353	CARD11	5	No
hsa-mir-3690	-0.0567622	0.922516	CCND3	7	No
hsa-mir-3690	0.0330949	0.933744	CD79B	9	No
hsa-mir-3690	0.962159	0.790147	CSMD2	2	No
hsa-mir-3690	-0.557525	0.710497	CSMD3	2	No
hsa-mir-3690	-0.238717	0.468574	GC vs ABC		No
hsa-mir-3690	0.287677	0.612716	GC vs UC		No
hsa-mir-3690	-0.149122	0.687255	IRF4	12	No
hsa-mir-3690	0.247301	0.510599	KMT2D	19	No
hsa-mir-3690	0.705988	0.812061	MYC	9	No
hsa-mir-3690	-0.073946	0.831006	MYD88	39	No
hsa-mir-3690	-0.944458	0.181766	PAX5	2	No
hsa-mir-3690	0.100643	0.759158	PIM1	24	No
hsa-mir-3690	-0.322646	0.144318	PRDM1	20	No
hsa-mir-3690	0.194387	0.778254	SCNSL vs PCNSL		No
hsa-mir-3690	0.113513	0.931896	TP53	7	No
hsa-mir-3690	-0.526394	0.778199	UC vs ABC		No
hsa-mir-370-3p	-0.738942	0.865337	CARD11	5	No
hsa-mir-370-3p	-1.6792	0.922516	CCND3	7	No
hsa-mir-370-3p	-0.0847663	0.965428	CD79B	9	No
hsa-mir-370-3p	1.00473	0.875032	CSMD2	2	No
hsa-mir-370-3p	-0.0155265	0.997929	CSMD3	2	No
hsa-mir-370-3p	-0.0561613	0.977875	GC vs ABC		No
hsa-mir-370-3p	-0.686187	0.844964	GC vs UC		No
hsa-mir-370-3p	-1.90915	0.517108	IRF4	12	No
hsa-mir-370-3p	-1.75771	0.0692779	KMT2D	19	No
hsa-mir-370-3p	1.26807	0.812061	MYC	9	No
hsa-mir-370-3p	0.719886	0.617873	MYD88	39	No
hsa-mir-370-3p	-0.463104	0.885327	PAX5	2	No
hsa-mir-370-3p	-0.770477	0.544612	PIM1	24	No
hsa-mir-370-3p	-0.0824521	0.964895	PRDM1	20	No
hsa-mir-370-3p	0.490853	0.911188	SCNSL vs PCNSL		No
hsa-mir-370-3p	2.13055	0.931896	TP53	7	No
hsa-mir-370-3p	0.630026	0.851174	UC vs ABC		No
hsa-mir-370-5p	0.0803858	0.686948	CARD11	5	No
hsa-mir-370-5p	0.0211684	0.922516	CCND3	7	No
hsa-mir-370-5p	-0.078025	0.473563	CD79B	9	No
hsa-mir-370-5p	0.131907	0.634585	CSMD2	2	No
hsa-mir-370-5p	-0.0935558	0.710497	CSMD3	2	No
hsa-mir-370-5p	0.0815548	0.468574	GC vs ABC		No
hsa-mir-370-5p	0.133037	0.471615	GC vs UC		No
hsa-mir-370-5p	-0.0725609	0.517108	IRF4	12	No
hsa-mir-370-5p	-0.1288	0.0641444	KMT2D	19	No
hsa-mir-370-5p	0.0418572	0.812061	MYC	9	No
hsa-mir-370-5p	-0.0520655	0.587348	MYD88	39	No
hsa-mir-370-5p	-0.260577	0.181766	PAX5	2	No
hsa-mir-370-5p	-0.0714937	0.368932	PIM1	24	No
hsa-mir-370-5p	-0.142487	0.0427852	PRDM1	20	No
hsa-mir-370-5p	-0.35838	0.0342768	SCNSL vs PCNSL		No
hsa-mir-370-5p	0.0286387	0.931896	TP53	7	No
hsa-mir-370-5p	-0.0514827	0.778199	UC vs ABC		No
hsa-mir-371a-5p	-0.110365	0.761248	CARD11	5	No
hsa-mir-371a-5p	0.184967	0.922516	CCND3	7	No
hsa-mir-371a-5p	0.221064	0.639656	CD79B	9	No
hsa-mir-371a-5p	-0.0261075	0.960252	CSMD2	2	No
hsa-mir-371a-5p	2.41496	0.674707	CSMD3	2	No
hsa-mir-371a-5p	-0.170568	0.468574	GC vs ABC		No
hsa-mir-371a-5p	0.184199	0.621745	GC vs UC		No
hsa-mir-371a-5p	-0.188642	0.517108	IRF4	12	No
hsa-mir-371a-5p	-0.115133	0.552946	KMT2D	19	No
hsa-mir-371a-5p	-0.157724	0.812061	MYC	9	No
hsa-mir-371a-5p	0.0941713	0.629456	MYD88	39	No
hsa-mir-371a-5p	-0.550129	0.181766	PAX5	2	No
hsa-mir-371a-5p	0.0812741	0.697386	PIM1	24	No
hsa-mir-371a-5p	0.104051	0.666175	PRDM1	20	No
hsa-mir-371a-5p	0.363887	0.632415	SCNSL vs PCNSL		No
hsa-mir-371a-5p	-0.0286368	0.964221	TP53	7	No
hsa-mir-371a-5p	-0.354767	0.778199	UC vs ABC		No
hsa-mir-371b-5p	0.0803858	0.686948	CARD11	5	No
hsa-mir-371b-5p	0.0211684	0.922516	CCND3	7	No
hsa-mir-371b-5p	-0.078025	0.473563	CD79B	9	No
hsa-mir-371b-5p	0.131907	0.634585	CSMD2	2	No
hsa-mir-371b-5p	-0.0935558	0.710497	CSMD3	2	No
hsa-mir-371b-5p	0.0815548	0.468574	GC vs ABC		No
hsa-mir-371b-5p	0.133037	0.471615	GC vs UC		No
hsa-mir-371b-5p	-0.0725609	0.517108	IRF4	12	No
hsa-mir-371b-5p	-0.1288	0.0641444	KMT2D	19	No
hsa-mir-371b-5p	0.0418572	0.812061	MYC	9	No
hsa-mir-371b-5p	-0.0520655	0.587348	MYD88	39	No
hsa-mir-371b-5p	-0.260577	0.181766	PAX5	2	No
hsa-mir-371b-5p	-0.0714937	0.368932	PIM1	24	No
hsa-mir-371b-5p	-0.142487	0.0427852	PRDM1	20	No
hsa-mir-371b-5p	-0.35838	0.0342768	SCNSL vs PCNSL		No
hsa-mir-371b-5p	0.0286387	0.931896	TP53	7	No
hsa-mir-371b-5p	-0.0514827	0.778199	UC vs ABC		No
hsa-mir-372-3p	0.0803858	0.686948	CARD11	5	No
hsa-mir-372-3p	0.0211684	0.922516	CCND3	7	No
hsa-mir-372-3p	-0.078025	0.473563	CD79B	9	No
hsa-mir-372-3p	0.131907	0.634585	CSMD2	2	No
hsa-mir-372-3p	-0.0935558	0.710497	CSMD3	2	No
hsa-mir-372-3p	0.0815548	0.468574	GC vs ABC		No
hsa-mir-372-3p	0.133037	0.471615	GC vs UC		No
hsa-mir-372-3p	-0.0725609	0.517108	IRF4	12	No
hsa-mir-372-3p	-0.1288	0.0641444	KMT2D	19	No
hsa-mir-372-3p	0.0418572	0.812061	MYC	9	No
hsa-mir-372-3p	-0.0520655	0.587348	MYD88	39	No
hsa-mir-372-3p	-0.260577	0.181766	PAX5	2	No
hsa-mir-372-3p	-0.0714937	0.368932	PIM1	24	No
hsa-mir-372-3p	-0.142487	0.0427852	PRDM1	20	No
hsa-mir-372-3p	-0.35838	0.0342768	SCNSL vs PCNSL		No
hsa-mir-372-3p	0.0286387	0.931896	TP53	7	No
hsa-mir-372-3p	-0.0514827	0.778199	UC vs ABC		No
hsa-mir-373-3p	0.0803858	0.686948	CARD11	5	No
hsa-mir-373-3p	0.0211684	0.922516	CCND3	7	No
hsa-mir-373-3p	-0.078025	0.473563	CD79B	9	No
hsa-mir-373-3p	0.131907	0.634585	CSMD2	2	No
hsa-mir-373-3p	-0.0935558	0.710497	CSMD3	2	No
hsa-mir-373-3p	0.0815548	0.468574	GC vs ABC		No
hsa-mir-373-3p	0.133037	0.471615	GC vs UC		No
hsa-mir-373-3p	-0.0725609	0.517108	IRF4	12	No
hsa-mir-373-3p	-0.1288	0.0641444	KMT2D	19	No
hsa-mir-373-3p	0.0418572	0.812061	MYC	9	No
hsa-mir-373-3p	-0.0520655	0.587348	MYD88	39	No
hsa-mir-373-3p	-0.260577	0.181766	PAX5	2	No
hsa-mir-373-3p	-0.0714937	0.368932	PIM1	24	No
hsa-mir-373-3p	-0.142487	0.0427852	PRDM1	20	No
hsa-mir-373-3p	-0.35838	0.0342768	SCNSL vs PCNSL		No
hsa-mir-373-3p	0.0286387	0.931896	TP53	7	No
hsa-mir-373-3p	-0.0514827	0.778199	UC vs ABC		No
hsa-mir-374a-3p	0.0803858	0.686948	CARD11	5	No
hsa-mir-374a-3p	0.0211684	0.922516	CCND3	7	No
hsa-mir-374a-3p	-0.078025	0.473563	CD79B	9	No
hsa-mir-374a-3p	0.131907	0.634585	CSMD2	2	No
hsa-mir-374a-3p	-0.0935558	0.710497	CSMD3	2	No
hsa-mir-374a-3p	0.0815548	0.468574	GC vs ABC		No
hsa-mir-374a-3p	0.133037	0.471615	GC vs UC		No
hsa-mir-374a-3p	-0.0725609	0.517108	IRF4	12	No
hsa-mir-374a-3p	-0.1288	0.0641444	KMT2D	19	No
hsa-mir-374a-3p	0.0418572	0.812061	MYC	9	No
hsa-mir-374a-3p	-0.0520655	0.587348	MYD88	39	No
hsa-mir-374a-3p	-0.260577	0.181766	PAX5	2	No
hsa-mir-374a-3p	-0.0714937	0.368932	PIM1	24	No
hsa-mir-374a-3p	-0.142487	0.0427852	PRDM1	20	No
hsa-mir-374a-3p	-0.35838	0.0342768	SCNSL vs PCNSL		No
hsa-mir-374a-3p	0.0286387	0.931896	TP53	7	No
hsa-mir-374a-3p	-0.0514827	0.778199	UC vs ABC		No
hsa-mir-374a-5p	-1.34077	0.686948	CARD11	5	No
hsa-mir-374a-5p	-0.722848	0.922516	CCND3	7	No
hsa-mir-374a-5p	0.702423	0.473563	CD79B	9	No
hsa-mir-374a-5p	-0.446567	0.902308	CSMD2	2	No
hsa-mir-374a-5p	0.316993	0.885307	CSMD3	2	No
hsa-mir-374a-5p	-1.81707	0.468574	GC vs ABC		No
hsa-mir-374a-5p	-2.84064	0.471615	GC vs UC		No
hsa-mir-374a-5p	-0.14818	0.89556	IRF4	12	No
hsa-mir-374a-5p	-0.00924453	0.993961	KMT2D	19	No
hsa-mir-374a-5p	-0.851257	0.812061	MYC	9	No
hsa-mir-374a-5p	-0.373472	0.666275	MYD88	39	No
hsa-mir-374a-5p	-0.62873	0.766649	PAX5	2	No
hsa-mir-374a-5p	1.18584	0.368932	PIM1	24	No
hsa-mir-374a-5p	-0.212004	0.818573	PRDM1	20	No
hsa-mir-374a-5p	5.06849	0.142564	SCNSL vs PCNSL		No
hsa-mir-374a-5p	-0.178487	0.952756	TP53	7	No
hsa-mir-374a-5p	1.02356	0.778199	UC vs ABC		No
hsa-mir-374b-5p	-0.00851979	0.996353	CARD11	5	No
hsa-mir-374b-5p	1.49339	0.922516	CCND3	7	No
hsa-mir-374b-5p	0.233175	0.912109	CD79B	9	No
hsa-mir-374b-5p	-0.308632	0.953181	CSMD2	2	No
hsa-mir-374b-5p	-0.116274	0.971944	CSMD3	2	No
hsa-mir-374b-5p	1.00554	0.468574	GC vs ABC		No
hsa-mir-374b-5p	-1.38201	0.637963	GC vs UC		No
hsa-mir-374b-5p	-1.62985	0.517108	IRF4	12	No
hsa-mir-374b-5p	0.727633	0.582281	KMT2D	19	No
hsa-mir-374b-5p	-1.59159	0.812061	MYC	9	No
hsa-mir-374b-5p	-0.36365	0.832016	MYD88	39	No
hsa-mir-374b-5p	-0.40084	0.913413	PAX5	2	No
hsa-mir-374b-5p	1.06755	0.368932	PIM1	24	No
hsa-mir-374b-5p	0.707668	0.588127	PRDM1	20	No
hsa-mir-374b-5p	3.5343	0.0342768	SCNSL vs PCNSL		Yes
hsa-mir-374b-5p	-0.852878	0.931896	TP53	7	No
hsa-mir-374b-5p	2.38755	0.778199	UC vs ABC		No
hsa-mir-374c-5p	0.0803858	0.686948	CARD11	5	No
hsa-mir-374c-5p	0.0211684	0.922516	CCND3	7	No
hsa-mir-374c-5p	-0.078025	0.473563	CD79B	9	No
hsa-mir-374c-5p	0.131907	0.634585	CSMD2	2	No
hsa-mir-374c-5p	-0.0935558	0.710497	CSMD3	2	No
hsa-mir-374c-5p	0.0815548	0.468574	GC vs ABC		No
hsa-mir-374c-5p	0.133037	0.471615	GC vs UC		No
hsa-mir-374c-5p	-0.0725609	0.517108	IRF4	12	No
hsa-mir-374c-5p	-0.1288	0.0641444	KMT2D	19	No
hsa-mir-374c-5p	0.0418572	0.812061	MYC	9	No
hsa-mir-374c-5p	-0.0520655	0.587348	MYD88	39	No
hsa-mir-374c-5p	-0.260577	0.181766	PAX5	2	No
hsa-mir-374c-5p	-0.0714937	0.368932	PIM1	24	No
hsa-mir-374c-5p	-0.142487	0.0427852	PRDM1	20	No
hsa-mir-374c-5p	-0.35838	0.0342768	SCNSL vs PCNSL		No
hsa-mir-374c-5p	0.0286387	0.931896	TP53	7	No
hsa-mir-374c-5p	-0.0514827	0.778199	UC vs ABC		No
hsa-mir-375	0.0803858	0.686948	CARD11	5	No
hsa-mir-375	0.0211684	0.922516	CCND3	7	No
hsa-mir-375	-0.078025	0.473563	CD79B	9	No
hsa-mir-375	0.131907	0.634585	CSMD2	2	No
hsa-mir-375	-0.0935558	0.710497	CSMD3	2	No
hsa-mir-375	0.0815548	0.468574	GC vs ABC		No
hsa-mir-375	0.133037	0.471615	GC vs UC		No
hsa-mir-375	-0.0725609	0.517108	IRF4	12	No
hsa-mir-375	-0.1288	0.0641444	KMT2D	19	No
hsa-mir-375	0.0418572	0.812061	MYC	9	No
hsa-mir-375	-0.0520655	0.587348	MYD88	39	No
hsa-mir-375	-0.260577	0.181766	PAX5	2	No
hsa-mir-375	-0.0714937	0.368932	PIM1	24	No
hsa-mir-375	-0.142487	0.0427852	PRDM1	20	No
hsa-mir-375	-0.35838	0.0342768	SCNSL vs PCNSL		No
hsa-mir-375	0.0286387	0.931896	TP53	7	No
hsa-mir-375	-0.0514827	0.778199	UC vs ABC		No
hsa-mir-376a-2-5p	0.0803858	0.686948	CARD11	5	No
hsa-mir-376a-2-5p	0.0211684	0.922516	CCND3	7	No
hsa-mir-376a-2-5p	-0.078025	0.473563	CD79B	9	No
hsa-mir-376a-2-5p	0.131907	0.634585	CSMD2	2	No
hsa-mir-376a-2-5p	-0.0935558	0.710497	CSMD3	2	No
hsa-mir-376a-2-5p	0.0815548	0.468574	GC vs ABC		No
hsa-mir-376a-2-5p	0.133037	0.471615	GC vs UC		No
hsa-mir-376a-2-5p	-0.0725609	0.517108	IRF4	12	No
hsa-mir-376a-2-5p	-0.1288	0.0641444	KMT2D	19	No
hsa-mir-376a-2-5p	0.0418572	0.812061	MYC	9	No
hsa-mir-376a-2-5p	-0.0520655	0.587348	MYD88	39	No
hsa-mir-376a-2-5p	-0.260577	0.181766	PAX5	2	No
hsa-mir-376a-2-5p	-0.0714937	0.368932	PIM1	24	No
hsa-mir-376a-2-5p	-0.142487	0.0427852	PRDM1	20	No
hsa-mir-376a-2-5p	-0.35838	0.0342768	SCNSL vs PCNSL		No
hsa-mir-376a-2-5p	0.0286387	0.931896	TP53	7	No
hsa-mir-376a-2-5p	-0.0514827	0.778199	UC vs ABC		No
hsa-mir-376a-3p	-0.240431	0.95013	CARD11	5	No
hsa-mir-376a-3p	0.332794	0.922516	CCND3	7	No
hsa-mir-376a-3p	0.318187	0.834383	CD79B	9	No
hsa-mir-376a-3p	-3.39507	0.634585	CSMD2	2	No
hsa-mir-376a-3p	0.843034	0.749622	CSMD3	2	No
hsa-mir-376a-3p	1.84877	0.468574	GC vs ABC		No
hsa-mir-376a-3p	1.37118	0.61728	GC vs UC		No
hsa-mir-376a-3p	0.383093	0.790869	IRF4	12	No
hsa-mir-376a-3p	1.01639	0.254225	KMT2D	19	No
hsa-mir-376a-3p	-0.195549	0.936993	MYC	9	No
hsa-mir-376a-3p	1.02713	0.587348	MYD88	39	No
hsa-mir-376a-3p	2.22416	0.199899	PAX5	2	No
hsa-mir-376a-3p	-0.420543	0.723303	PIM1	24	No
hsa-mir-376a-3p	1.87446	0.0427852	PRDM1	20	Yes
hsa-mir-376a-3p	0.394735	0.906226	SCNSL vs PCNSL		No
hsa-mir-376a-3p	0.183335	0.964221	TP53	7	No
hsa-mir-376a-3p	0.477596	0.851174	UC vs ABC		No
hsa-mir-376b-3p	0.0803858	0.686948	CARD11	5	No
hsa-mir-376b-3p	0.0211684	0.922516	CCND3	7	No
hsa-mir-376b-3p	-0.078025	0.473563	CD79B	9	No
hsa-mir-376b-3p	0.131907	0.634585	CSMD2	2	No
hsa-mir-376b-3p	-0.0935558	0.710497	CSMD3	2	No
hsa-mir-376b-3p	0.0815548	0.468574	GC vs ABC		No
hsa-mir-376b-3p	0.133037	0.471615	GC vs UC		No
hsa-mir-376b-3p	-0.0725609	0.517108	IRF4	12	No
hsa-mir-376b-3p	-0.1288	0.0641444	KMT2D	19	No
hsa-mir-376b-3p	0.0418572	0.812061	MYC	9	No
hsa-mir-376b-3p	-0.0520655	0.587348	MYD88	39	No
hsa-mir-376b-3p	-0.260577	0.181766	PAX5	2	No
hsa-mir-376b-3p	-0.0714937	0.368932	PIM1	24	No
hsa-mir-376b-3p	-0.142487	0.0427852	PRDM1	20	No
hsa-mir-376b-3p	-0.35838	0.0342768	SCNSL vs PCNSL		No
hsa-mir-376b-3p	0.0286387	0.931896	TP53	7	No
hsa-mir-376b-3p	-0.0514827	0.778199	UC vs ABC		No
hsa-mir-376c-3p	-0.0146004	0.979219	CARD11	5	No
hsa-mir-376c-3p	0.394617	0.922516	CCND3	7	No
hsa-mir-376c-3p	-0.193338	0.473563	CD79B	9	No
hsa-mir-376c-3p	0.0958745	0.893011	CSMD2	2	No
hsa-mir-376c-3p	-0.448425	0.710497	CSMD3	2	No
hsa-mir-376c-3p	1.08125	0.468574	GC vs ABC		No
hsa-mir-376c-3p	1.24922	0.471615	GC vs UC		No
hsa-mir-376c-3p	-0.0611887	0.796431	IRF4	12	No
hsa-mir-376c-3p	-0.394046	0.0641444	KMT2D	19	No
hsa-mir-376c-3p	-0.0982806	0.812061	MYC	9	No
hsa-mir-376c-3p	0.174132	0.587348	MYD88	39	No
hsa-mir-376c-3p	1.12718	0.517379	PAX5	2	No
hsa-mir-376c-3p	-0.170811	0.368932	PIM1	24	No
hsa-mir-376c-3p	0.118177	0.683054	PRDM1	20	No
hsa-mir-376c-3p	0.0792739	0.891881	SCNSL vs PCNSL		No
hsa-mir-376c-3p	0.332815	0.931896	TP53	7	No
hsa-mir-376c-3p	-0.16797	0.778199	UC vs ABC		No
hsa-mir-376c-5p	-0.0802319	0.848384	CARD11	5	No
hsa-mir-376c-5p	-0.0697763	0.922516	CCND3	7	No
hsa-mir-376c-5p	-0.185199	0.473563	CD79B	9	No
hsa-mir-376c-5p	-0.0119374	0.980836	CSMD2	2	No
hsa-mir-376c-5p	-0.152123	0.71856	CSMD3	2	No
hsa-mir-376c-5p	-0.0151123	0.9426	GC vs ABC		No
hsa-mir-376c-5p	0.102908	0.746632	GC vs UC		No
hsa-mir-376c-5p	-0.169956	0.517108	IRF4	12	No
hsa-mir-376c-5p	0.121813	0.482118	KMT2D	19	No
hsa-mir-376c-5p	0.195431	0.812061	MYC	9	No
hsa-mir-376c-5p	0.0305806	0.878746	MYD88	39	No
hsa-mir-376c-5p	-0.415678	0.184258	PAX5	2	No
hsa-mir-376c-5p	-0.0539891	0.782144	PIM1	24	No
hsa-mir-376c-5p	-0.113805	0.529641	PRDM1	20	No
hsa-mir-376c-5p	-0.354012	0.275013	SCNSL vs PCNSL		No
hsa-mir-376c-5p	-0.072689	0.931896	TP53	7	No
hsa-mir-376c-5p	-0.118021	0.778199	UC vs ABC		No
hsa-mir-377-3p	0.0677255	0.900099	CARD11	5	No
hsa-mir-377-3p	0.761687	0.922516	CCND3	7	No
hsa-mir-377-3p	-0.167647	0.473563	CD79B	9	No
hsa-mir-377-3p	0.134735	0.851588	CSMD2	2	No
hsa-mir-377-3p	-0.559239	0.710497	CSMD3	2	No
hsa-mir-377-3p	0.840555	0.468574	GC vs ABC		No
hsa-mir-377-3p	0.426778	0.691564	GC vs UC		No
hsa-mir-377-3p	-0.303939	0.517108	IRF4	12	No
hsa-mir-377-3p	-0.424777	0.0641444	KMT2D	19	No
hsa-mir-377-3p	-0.0548463	0.882876	MYC	9	No
hsa-mir-377-3p	0.27312	0.587348	MYD88	39	No
hsa-mir-377-3p	0.76505	0.632447	PAX5	2	No
hsa-mir-377-3p	-0.27298	0.368932	PIM1	24	No
hsa-mir-377-3p	-0.0273395	0.941309	PRDM1	20	No
hsa-mir-377-3p	-0.280079	0.429356	SCNSL vs PCNSL		No
hsa-mir-377-3p	0.238913	0.931896	TP53	7	No
hsa-mir-377-3p	0.413777	0.778199	UC vs ABC		No
hsa-mir-378b	0.0803858	0.686948	CARD11	5	No
hsa-mir-378b	0.0211684	0.922516	CCND3	7	No
hsa-mir-378b	-0.078025	0.473563	CD79B	9	No
hsa-mir-378b	0.131907	0.634585	CSMD2	2	No
hsa-mir-378b	-0.0935558	0.710497	CSMD3	2	No
hsa-mir-378b	0.0815548	0.468574	GC vs ABC		No
hsa-mir-378b	0.133037	0.471615	GC vs UC		No
hsa-mir-378b	-0.0725609	0.517108	IRF4	12	No
hsa-mir-378b	-0.1288	0.0641444	KMT2D	19	No
hsa-mir-378b	0.0418572	0.812061	MYC	9	No
hsa-mir-378b	-0.0520655	0.587348	MYD88	39	No
hsa-mir-378b	-0.260577	0.181766	PAX5	2	No
hsa-mir-378b	-0.0714937	0.368932	PIM1	24	No
hsa-mir-378b	-0.142487	0.0427852	PRDM1	20	No
hsa-mir-378b	-0.35838	0.0342768	SCNSL vs PCNSL		No
hsa-mir-378b	0.0286387	0.931896	TP53	7	No
hsa-mir-378b	-0.0514827	0.778199	UC vs ABC		No
hsa-mir-378c	0.0803858	0.686948	CARD11	5	No
hsa-mir-378c	0.0211684	0.922516	CCND3	7	No
hsa-mir-378c	-0.078025	0.473563	CD79B	9	No
hsa-mir-378c	0.131907	0.634585	CSMD2	2	No
hsa-mir-378c	-0.0935558	0.710497	CSMD3	2	No
hsa-mir-378c	0.0815548	0.468574	GC vs ABC		No
hsa-mir-378c	0.133037	0.471615	GC vs UC		No
hsa-mir-378c	-0.0725609	0.517108	IRF4	12	No
hsa-mir-378c	-0.1288	0.0641444	KMT2D	19	No
hsa-mir-378c	0.0418572	0.812061	MYC	9	No
hsa-mir-378c	-0.0520655	0.587348	MYD88	39	No
hsa-mir-378c	-0.260577	0.181766	PAX5	2	No
hsa-mir-378c	-0.0714937	0.368932	PIM1	24	No
hsa-mir-378c	-0.142487	0.0427852	PRDM1	20	No
hsa-mir-378c	-0.35838	0.0342768	SCNSL vs PCNSL		No
hsa-mir-378c	0.0286387	0.931896	TP53	7	No
hsa-mir-378c	-0.0514827	0.778199	UC vs ABC		No
hsa-mir-378d	0.992395	0.686948	CARD11	5	No
hsa-mir-378d	-0.373403	0.922516	CCND3	7	No
hsa-mir-378d	1.09529	0.473563	CD79B	9	No
hsa-mir-378d	-0.32525	0.768143	CSMD2	2	No
hsa-mir-378d	-0.581704	0.710497	CSMD3	2	No
hsa-mir-378d	-0.408215	0.468574	GC vs ABC		No
hsa-mir-378d	-0.695826	0.62033	GC vs UC		No
hsa-mir-378d	0.478204	0.517108	IRF4	12	No
hsa-mir-378d	0.727761	0.172518	KMT2D	19	No
hsa-mir-378d	0.241339	0.876063	MYC	9	No
hsa-mir-378d	-0.430961	0.587348	MYD88	39	No
hsa-mir-378d	2.27666	0.401987	PAX5	2	No
hsa-mir-378d	0.248825	0.673181	PIM1	24	No
hsa-mir-378d	-0.278386	0.584675	PRDM1	20	No
hsa-mir-378d	0.367834	0.550359	SCNSL vs PCNSL		No
hsa-mir-378d	-0.157818	0.937759	TP53	7	No
hsa-mir-378d	0.287611	0.84856	UC vs ABC		No
hsa-mir-378f	0.366517	0.689624	CARD11	5	No
hsa-mir-378f	0.211887	0.922516	CCND3	7	No
hsa-mir-378f	-0.316433	0.473563	CD79B	9	No
hsa-mir-378f	0.00172992	0.99781	CSMD2	2	No
hsa-mir-378f	-0.723351	0.709627	CSMD3	2	No
hsa-mir-378f	0.0198365	0.960352	GC vs ABC		No
hsa-mir-378f	0.0130157	0.985556	GC vs UC		No
hsa-mir-378f	-0.305916	0.517108	IRF4	12	No
hsa-mir-378f	-0.0472431	0.851966	KMT2D	19	No
hsa-mir-378f	0.104331	0.826839	MYC	9	No
hsa-mir-378f	-0.00228485	0.989902	MYD88	39	No
hsa-mir-378f	-0.070031	0.949469	PAX5	2	No
hsa-mir-378f	0.0252144	0.92357	PIM1	24	No
hsa-mir-378f	0.0932418	0.733389	PRDM1	20	No
hsa-mir-378f	-0.190238	0.678405	SCNSL vs PCNSL		No
hsa-mir-378f	-0.1081	0.931896	TP53	7	No
hsa-mir-378f	0.00682076	0.990216	UC vs ABC		No
hsa-mir-378g	-1.46612	0.686948	CARD11	5	No
hsa-mir-378g	-0.575805	0.922516	CCND3	7	No
hsa-mir-378g	1.06609	0.473563	CD79B	9	No
hsa-mir-378g	1.2367	0.634585	CSMD2	2	No
hsa-mir-378g	1.79019	0.710497	CSMD3	2	No
hsa-mir-378g	-1.23675	0.468574	GC vs ABC		No
hsa-mir-378g	-1.85708	0.471615	GC vs UC		No
hsa-mir-378g	0.353925	0.747386	IRF4	12	No
hsa-mir-378g	1.24189	0.0641444	KMT2D	19	No
hsa-mir-378g	-0.83473	0.812061	MYC	9	No
hsa-mir-378g	-0.316556	0.769645	MYD88	39	No
hsa-mir-378g	-2.11322	0.446862	PAX5	2	No
hsa-mir-378g	0.661212	0.395917	PIM1	24	No
hsa-mir-378g	-0.0253447	0.984289	PRDM1	20	No
hsa-mir-378g	2.47358	0.361256	SCNSL vs PCNSL		No
hsa-mir-378g	0.351039	0.931896	TP53	7	No
hsa-mir-378g	0.620334	0.778199	UC vs ABC		No
hsa-mir-378h	-1.72482	0.588213	CARD11	5	No
hsa-mir-378h	0.0390091	0.986713	CCND3	7	No
hsa-mir-378h	0.0804134	0.959207	CD79B	9	No
hsa-mir-378h	-2.05077	0.26813	CSMD2	2	No
hsa-mir-378h	1.00022	0.733256	CSMD3	2	No
hsa-mir-378h	-0.775057	0.468574	GC vs ABC		No
hsa-mir-378h	-0.758749	0.695623	GC vs UC		No
hsa-mir-378h	-0.743329	0.556301	IRF4	12	No
hsa-mir-378h	0.624156	0.338388	KMT2D	19	No
hsa-mir-378h	-1.31804	0.812061	MYC	9	No
hsa-mir-378h	0.247174	0.757294	MYD88	39	No
hsa-mir-378h	0.0301905	0.990747	PAX5	2	No
hsa-mir-378h	-0.747212	0.368932	PIM1	24	No
hsa-mir-378h	0.796282	0.432046	PRDM1	20	No
hsa-mir-378h	-0.124069	0.910291	SCNSL vs PCNSL		No
hsa-mir-378h	-0.581513	0.931896	TP53	7	No
hsa-mir-378h	-0.0163071	0.990316	UC vs ABC		No
hsa-mir-378i	-1.7978	0.686948	CARD11	5	No
hsa-mir-378i	-0.361081	0.922516	CCND3	7	No
hsa-mir-378i	1.16468	0.473563	CD79B	9	No
hsa-mir-378i	0.73419	0.855724	CSMD2	2	No
hsa-mir-378i	2.05614	0.710497	CSMD3	2	No
hsa-mir-378i	-1.74291	0.468574	GC vs ABC		No
hsa-mir-378i	-0.572154	0.849124	GC vs UC		No
hsa-mir-378i	0.235772	0.853261	IRF4	12	No
hsa-mir-378i	1.21782	0.105353	KMT2D	19	No
hsa-mir-378i	-0.544182	0.812061	MYC	9	No
hsa-mir-378i	-0.0607277	0.962736	MYD88	39	No
hsa-mir-378i	-0.180205	0.94402	PAX5	2	No
hsa-mir-378i	1.05749	0.368932	PIM1	24	No
hsa-mir-378i	0.0420637	0.976022	PRDM1	20	No
hsa-mir-378i	4.99294	0.123598	SCNSL vs PCNSL		No
hsa-mir-378i	-1.02428	0.931896	TP53	7	No
hsa-mir-378i	-1.17076	0.778199	UC vs ABC		No
hsa-mir-379-5p	-3.54728	0.0186781	CARD11	5	Yes
hsa-mir-379-5p	1.10043	0.922516	CCND3	7	No
hsa-mir-379-5p	-1.6664	0.473563	CD79B	9	No
hsa-mir-379-5p	-3.08026	0.223447	CSMD2	2	No
hsa-mir-379-5p	-1.4961	0.710497	CSMD3	2	No
hsa-mir-379-5p	1.11904	0.468574	GC vs ABC		No
hsa-mir-379-5p	-0.331454	0.916592	GC vs UC		No
hsa-mir-379-5p	-1.20393	0.517108	IRF4	12	No
hsa-mir-379-5p	1.41392	0.288726	KMT2D	19	No
hsa-mir-379-5p	-1.82984	0.812061	MYC	9	No
hsa-mir-379-5p	1.58896	0.587348	MYD88	39	No
hsa-mir-379-5p	3.46214	0.256038	PAX5	2	No
hsa-mir-379-5p	-0.870996	0.544327	PIM1	24	No
hsa-mir-379-5p	1.6697	0.20259	PRDM1	20	No
hsa-mir-379-5p	2.10606	0.220028	SCNSL vs PCNSL		No
hsa-mir-379-5p	-0.707288	0.931896	TP53	7	No
hsa-mir-379-5p	1.45049	0.778199	UC vs ABC		No
hsa-mir-380-3p	0.0803858	0.686948	CARD11	5	No
hsa-mir-380-3p	0.0211684	0.922516	CCND3	7	No
hsa-mir-380-3p	-0.078025	0.473563	CD79B	9	No
hsa-mir-380-3p	0.131907	0.634585	CSMD2	2	No
hsa-mir-380-3p	-0.0935558	0.710497	CSMD3	2	No
hsa-mir-380-3p	0.0815548	0.468574	GC vs ABC		No
hsa-mir-380-3p	0.133037	0.471615	GC vs UC		No
hsa-mir-380-3p	-0.0725609	0.517108	IRF4	12	No
hsa-mir-380-3p	-0.1288	0.0641444	KMT2D	19	No
hsa-mir-380-3p	0.0418572	0.812061	MYC	9	No
hsa-mir-380-3p	-0.0520655	0.587348	MYD88	39	No
hsa-mir-380-3p	-0.260577	0.181766	PAX5	2	No
hsa-mir-380-3p	-0.0714937	0.368932	PIM1	24	No
hsa-mir-380-3p	-0.142487	0.0427852	PRDM1	20	No
hsa-mir-380-3p	-0.35838	0.0342768	SCNSL vs PCNSL		No
hsa-mir-380-3p	0.0286387	0.931896	TP53	7	No
hsa-mir-380-3p	-0.0514827	0.778199	UC vs ABC		No
hsa-mir-381-3p	0.0501626	0.874221	CARD11	5	No
hsa-mir-381-3p	-0.00970922	0.968319	CCND3	7	No
hsa-mir-381-3p	-0.0954446	0.473563	CD79B	9	No
hsa-mir-381-3p	0.108122	0.768143	CSMD2	2	No
hsa-mir-381-3p	-0.101583	0.719502	CSMD3	2	No
hsa-mir-381-3p	0.264305	0.468574	GC vs ABC		No
hsa-mir-381-3p	0.295024	0.471615	GC vs UC		No
hsa-mir-381-3p	-0.0645927	0.626465	IRF4	12	No
hsa-mir-381-3p	-0.186327	0.0641444	KMT2D	19	No
hsa-mir-381-3p	-0.000142986	0.998773	MYC	9	No
hsa-mir-381-3p	0.0226692	0.876181	MYD88	39	No
hsa-mir-381-3p	-0.229052	0.376279	PAX5	2	No
hsa-mir-381-3p	-0.11892	0.368932	PIM1	24	No
hsa-mir-381-3p	0.0146221	0.930685	PRDM1	20	No
hsa-mir-381-3p	-0.376393	0.149013	SCNSL vs PCNSL		No
hsa-mir-381-3p	0.3465	0.931896	TP53	7	No
hsa-mir-381-3p	-0.0307187	0.893553	UC vs ABC		No
hsa-mir-381-5p	0.0803858	0.686948	CARD11	5	No
hsa-mir-381-5p	0.0211684	0.922516	CCND3	7	No
hsa-mir-381-5p	-0.078025	0.473563	CD79B	9	No
hsa-mir-381-5p	0.131907	0.634585	CSMD2	2	No
hsa-mir-381-5p	-0.0935558	0.710497	CSMD3	2	No
hsa-mir-381-5p	0.0815548	0.468574	GC vs ABC		No
hsa-mir-381-5p	0.133037	0.471615	GC vs UC		No
hsa-mir-381-5p	-0.0725609	0.517108	IRF4	12	No
hsa-mir-381-5p	-0.1288	0.0641444	KMT2D	19	No
hsa-mir-381-5p	0.0418572	0.812061	MYC	9	No
hsa-mir-381-5p	-0.0520655	0.587348	MYD88	39	No
hsa-mir-381-5p	-0.260577	0.181766	PAX5	2	No
hsa-mir-381-5p	-0.0714937	0.368932	PIM1	24	No
hsa-mir-381-5p	-0.142487	0.0427852	PRDM1	20	No
hsa-mir-381-5p	-0.35838	0.0342768	SCNSL vs PCNSL		No
hsa-mir-381-5p	0.0286387	0.931896	TP53	7	No
hsa-mir-381-5p	-0.0514827	0.778199	UC vs ABC		No
hsa-mir-382-3p	0.0803858	0.686948	CARD11	5	No
hsa-mir-382-3p	0.0211684	0.922516	CCND3	7	No
hsa-mir-382-3p	-0.078025	0.473563	CD79B	9	No
hsa-mir-382-3p	0.131907	0.634585	CSMD2	2	No
hsa-mir-382-3p	-0.0935558	0.710497	CSMD3	2	No
hsa-mir-382-3p	0.0815548	0.468574	GC vs ABC		No
hsa-mir-382-3p	0.133037	0.471615	GC vs UC		No
hsa-mir-382-3p	-0.0725609	0.517108	IRF4	12	No
hsa-mir-382-3p	-0.1288	0.0641444	KMT2D	19	No
hsa-mir-382-3p	0.0418572	0.812061	MYC	9	No
hsa-mir-382-3p	-0.0520655	0.587348	MYD88	39	No
hsa-mir-382-3p	-0.260577	0.181766	PAX5	2	No
hsa-mir-382-3p	-0.0714937	0.368932	PIM1	24	No
hsa-mir-382-3p	-0.142487	0.0427852	PRDM1	20	No
hsa-mir-382-3p	-0.35838	0.0342768	SCNSL vs PCNSL		No
hsa-mir-382-3p	0.0286387	0.931896	TP53	7	No
hsa-mir-382-3p	-0.0514827	0.778199	UC vs ABC		No
hsa-mir-382-5p	-0.815968	0.686948	CARD11	5	No
hsa-mir-382-5p	0.278344	0.922516	CCND3	7	No
hsa-mir-382-5p	-0.155779	0.801879	CD79B	9	No
hsa-mir-382-5p	-0.690227	0.634585	CSMD2	2	No
hsa-mir-382-5p	-0.477135	0.710497	CSMD3	2	No
hsa-mir-382-5p	0.952016	0.468574	GC vs ABC		No
hsa-mir-382-5p	1.15081	0.471615	GC vs UC		No
hsa-mir-382-5p	-0.512564	0.517108	IRF4	12	No
hsa-mir-382-5p	-0.0272494	0.964328	KMT2D	19	No
hsa-mir-382-5p	-0.437791	0.812061	MYC	9	No
hsa-mir-382-5p	0.00620507	0.987914	MYD88	39	No
hsa-mir-382-5p	2.27962	0.445738	PAX5	2	No
hsa-mir-382-5p	-0.09735	0.862858	PIM1	24	No
hsa-mir-382-5p	0.453823	0.410022	PRDM1	20	No
hsa-mir-382-5p	0.422546	0.612419	SCNSL vs PCNSL		No
hsa-mir-382-5p	0.20263	0.931896	TP53	7	No
hsa-mir-382-5p	-0.198795	0.778199	UC vs ABC		No
hsa-mir-383-5p	0.0803858	0.686948	CARD11	5	No
hsa-mir-383-5p	0.0211684	0.922516	CCND3	7	No
hsa-mir-383-5p	-0.078025	0.473563	CD79B	9	No
hsa-mir-383-5p	0.131907	0.634585	CSMD2	2	No
hsa-mir-383-5p	-0.0935558	0.710497	CSMD3	2	No
hsa-mir-383-5p	0.0815548	0.468574	GC vs ABC		No
hsa-mir-383-5p	0.133037	0.471615	GC vs UC		No
hsa-mir-383-5p	-0.0725609	0.517108	IRF4	12	No
hsa-mir-383-5p	-0.1288	0.0641444	KMT2D	19	No
hsa-mir-383-5p	0.0418572	0.812061	MYC	9	No
hsa-mir-383-5p	-0.0520655	0.587348	MYD88	39	No
hsa-mir-383-5p	-0.260577	0.181766	PAX5	2	No
hsa-mir-383-5p	-0.0714937	0.368932	PIM1	24	No
hsa-mir-383-5p	-0.142487	0.0427852	PRDM1	20	No
hsa-mir-383-5p	-0.35838	0.0342768	SCNSL vs PCNSL		No
hsa-mir-383-5p	0.0286387	0.931896	TP53	7	No
hsa-mir-383-5p	-0.0514827	0.778199	UC vs ABC		No
hsa-mir-384	0.0803858	0.686948	CARD11	5	No
hsa-mir-384	0.0211684	0.922516	CCND3	7	No
hsa-mir-384	-0.078025	0.473563	CD79B	9	No
hsa-mir-384	0.131907	0.634585	CSMD2	2	No
hsa-mir-384	-0.0935558	0.710497	CSMD3	2	No
hsa-mir-384	0.0815548	0.468574	GC vs ABC		No
hsa-mir-384	0.133037	0.471615	GC vs UC		No
hsa-mir-384	-0.0725609	0.517108	IRF4	12	No
hsa-mir-384	-0.1288	0.0641444	KMT2D	19	No
hsa-mir-384	0.0418572	0.812061	MYC	9	No
hsa-mir-384	-0.0520655	0.587348	MYD88	39	No
hsa-mir-384	-0.260577	0.181766	PAX5	2	No
hsa-mir-384	-0.0714937	0.368932	PIM1	24	No
hsa-mir-384	-0.142487	0.0427852	PRDM1	20	No
hsa-mir-384	-0.35838	0.0342768	SCNSL vs PCNSL		No
hsa-mir-384	0.0286387	0.931896	TP53	7	No
hsa-mir-384	-0.0514827	0.778199	UC vs ABC		No
hsa-mir-3916	0.0803858	0.686948	CARD11	5	No
hsa-mir-3916	0.0211684	0.922516	CCND3	7	No
hsa-mir-3916	-0.078025	0.473563	CD79B	9	No
hsa-mir-3916	0.131907	0.634585	CSMD2	2	No
hsa-mir-3916	-0.0935558	0.710497	CSMD3	2	No
hsa-mir-3916	0.0815548	0.468574	GC vs ABC		No
hsa-mir-3916	0.133037	0.471615	GC vs UC		No
hsa-mir-3916	-0.0725609	0.517108	IRF4	12	No
hsa-mir-3916	-0.1288	0.0641444	KMT2D	19	No
hsa-mir-3916	0.0418572	0.812061	MYC	9	No
hsa-mir-3916	-0.0520655	0.587348	MYD88	39	No
hsa-mir-3916	-0.260577	0.181766	PAX5	2	No
hsa-mir-3916	-0.0714937	0.368932	PIM1	24	No
hsa-mir-3916	-0.142487	0.0427852	PRDM1	20	No
hsa-mir-3916	-0.35838	0.0342768	SCNSL vs PCNSL		No
hsa-mir-3916	0.0286387	0.931896	TP53	7	No
hsa-mir-3916	-0.0514827	0.778199	UC vs ABC		No
hsa-mir-3918	0.0803858	0.686948	CARD11	5	No
hsa-mir-3918	0.0211684	0.922516	CCND3	7	No
hsa-mir-3918	-0.078025	0.473563	CD79B	9	No
hsa-mir-3918	0.131907	0.634585	CSMD2	2	No
hsa-mir-3918	-0.0935558	0.710497	CSMD3	2	No
hsa-mir-3918	0.0815548	0.468574	GC vs ABC		No
hsa-mir-3918	0.133037	0.471615	GC vs UC		No
hsa-mir-3918	-0.0725609	0.517108	IRF4	12	No
hsa-mir-3918	-0.1288	0.0641444	KMT2D	19	No
hsa-mir-3918	0.0418572	0.812061	MYC	9	No
hsa-mir-3918	-0.0520655	0.587348	MYD88	39	No
hsa-mir-3918	-0.260577	0.181766	PAX5	2	No
hsa-mir-3918	-0.0714937	0.368932	PIM1	24	No
hsa-mir-3918	-0.142487	0.0427852	PRDM1	20	No
hsa-mir-3918	-0.35838	0.0342768	SCNSL vs PCNSL		No
hsa-mir-3918	0.0286387	0.931896	TP53	7	No
hsa-mir-3918	-0.0514827	0.778199	UC vs ABC		No
hsa-mir-3928-3p	0.0803858	0.686948	CARD11	5	No
hsa-mir-3928-3p	0.0211684	0.922516	CCND3	7	No
hsa-mir-3928-3p	-0.078025	0.473563	CD79B	9	No
hsa-mir-3928-3p	0.131907	0.634585	CSMD2	2	No
hsa-mir-3928-3p	-0.0935558	0.710497	CSMD3	2	No
hsa-mir-3928-3p	0.0815548	0.468574	GC vs ABC		No
hsa-mir-3928-3p	0.133037	0.471615	GC vs UC		No
hsa-mir-3928-3p	-0.0725609	0.517108	IRF4	12	No
hsa-mir-3928-3p	-0.1288	0.0641444	KMT2D	19	No
hsa-mir-3928-3p	0.0418572	0.812061	MYC	9	No
hsa-mir-3928-3p	-0.0520655	0.587348	MYD88	39	No
hsa-mir-3928-3p	-0.260577	0.181766	PAX5	2	No
hsa-mir-3928-3p	-0.0714937	0.368932	PIM1	24	No
hsa-mir-3928-3p	-0.142487	0.0427852	PRDM1	20	No
hsa-mir-3928-3p	-0.35838	0.0342768	SCNSL vs PCNSL		No
hsa-mir-3928-3p	0.0286387	0.931896	TP53	7	No
hsa-mir-3928-3p	-0.0514827	0.778199	UC vs ABC		No
hsa-mir-3934-5p	0.0803858	0.686948	CARD11	5	No
hsa-mir-3934-5p	0.0211684	0.922516	CCND3	7	No
hsa-mir-3934-5p	-0.078025	0.473563	CD79B	9	No
hsa-mir-3934-5p	0.131907	0.634585	CSMD2	2	No
hsa-mir-3934-5p	-0.0935558	0.710497	CSMD3	2	No
hsa-mir-3934-5p	0.0815548	0.468574	GC vs ABC		No
hsa-mir-3934-5p	0.133037	0.471615	GC vs UC		No
hsa-mir-3934-5p	-0.0725609	0.517108	IRF4	12	No
hsa-mir-3934-5p	-0.1288	0.0641444	KMT2D	19	No
hsa-mir-3934-5p	0.0418572	0.812061	MYC	9	No
hsa-mir-3934-5p	-0.0520655	0.587348	MYD88	39	No
hsa-mir-3934-5p	-0.260577	0.181766	PAX5	2	No
hsa-mir-3934-5p	-0.0714937	0.368932	PIM1	24	No
hsa-mir-3934-5p	-0.142487	0.0427852	PRDM1	20	No
hsa-mir-3934-5p	-0.35838	0.0342768	SCNSL vs PCNSL		No
hsa-mir-3934-5p	0.0286387	0.931896	TP53	7	No
hsa-mir-3934-5p	-0.0514827	0.778199	UC vs ABC		No
hsa-mir-409-3p	0.0485311	0.847241	CARD11	5	No
hsa-mir-409-3p	0.122585	0.922516	CCND3	7	No
hsa-mir-409-3p	-0.0947385	0.473563	CD79B	9	No
hsa-mir-409-3p	0.117366	0.737525	CSMD2	2	No
hsa-mir-409-3p	-0.118351	0.710497	CSMD3	2	No
hsa-mir-409-3p	0.0715805	0.548614	GC vs ABC		No
hsa-mir-409-3p	0.152209	0.471615	GC vs UC		No
hsa-mir-409-3p	-0.0986616	0.517108	IRF4	12	No
hsa-mir-409-3p	-0.141211	0.0641444	KMT2D	19	No
hsa-mir-409-3p	0.0279408	0.895228	MYC	9	No
hsa-mir-409-3p	-0.0349053	0.757294	MYD88	39	No
hsa-mir-409-3p	-0.326663	0.181766	PAX5	2	No
hsa-mir-409-3p	-0.101685	0.368932	PIM1	24	No
hsa-mir-409-3p	-0.173574	0.0427852	PRDM1	20	No
hsa-mir-409-3p	-0.354118	0.0397241	SCNSL vs PCNSL		No
hsa-mir-409-3p	0.0220681	0.948922	TP53	7	No
hsa-mir-409-3p	-0.0806287	0.778199	UC vs ABC		No
hsa-mir-409-5p	0.0803858	0.686948	CARD11	5	No
hsa-mir-409-5p	0.0211684	0.922516	CCND3	7	No
hsa-mir-409-5p	-0.078025	0.473563	CD79B	9	No
hsa-mir-409-5p	0.131907	0.634585	CSMD2	2	No
hsa-mir-409-5p	-0.0935558	0.710497	CSMD3	2	No
hsa-mir-409-5p	0.0815548	0.468574	GC vs ABC		No
hsa-mir-409-5p	0.133037	0.471615	GC vs UC		No
hsa-mir-409-5p	-0.0725609	0.517108	IRF4	12	No
hsa-mir-409-5p	-0.1288	0.0641444	KMT2D	19	No
hsa-mir-409-5p	0.0418572	0.812061	MYC	9	No
hsa-mir-409-5p	-0.0520655	0.587348	MYD88	39	No
hsa-mir-409-5p	-0.260577	0.181766	PAX5	2	No
hsa-mir-409-5p	-0.0714937	0.368932	PIM1	24	No
hsa-mir-409-5p	-0.142487	0.0427852	PRDM1	20	No
hsa-mir-409-5p	-0.35838	0.0342768	SCNSL vs PCNSL		No
hsa-mir-409-5p	0.0286387	0.931896	TP53	7	No
hsa-mir-409-5p	-0.0514827	0.778199	UC vs ABC		No
hsa-mir-410-3p	0.0803858	0.686948	CARD11	5	No
hsa-mir-410-3p	0.0211684	0.922516	CCND3	7	No
hsa-mir-410-3p	-0.078025	0.473563	CD79B	9	No
hsa-mir-410-3p	0.131907	0.634585	CSMD2	2	No
hsa-mir-410-3p	-0.0935558	0.710497	CSMD3	2	No
hsa-mir-410-3p	0.0815548	0.468574	GC vs ABC		No
hsa-mir-410-3p	0.133037	0.471615	GC vs UC		No
hsa-mir-410-3p	-0.0725609	0.517108	IRF4	12	No
hsa-mir-410-3p	-0.1288	0.0641444	KMT2D	19	No
hsa-mir-410-3p	0.0418572	0.812061	MYC	9	No
hsa-mir-410-3p	-0.0520655	0.587348	MYD88	39	No
hsa-mir-410-3p	-0.260577	0.181766	PAX5	2	No
hsa-mir-410-3p	-0.0714937	0.368932	PIM1	24	No
hsa-mir-410-3p	-0.142487	0.0427852	PRDM1	20	No
hsa-mir-410-3p	-0.35838	0.0342768	SCNSL vs PCNSL		No
hsa-mir-410-3p	0.0286387	0.931896	TP53	7	No
hsa-mir-410-3p	-0.0514827	0.778199	UC vs ABC		No
hsa-mir-411-5p	-1.54489	0.571343	CARD11	5	No
hsa-mir-411-5p	0.71083	0.922516	CCND3	7	No
hsa-mir-411-5p	-0.46226	0.545983	CD79B	9	No
hsa-mir-411-5p	-2.15622	0.26813	CSMD2	2	No
hsa-mir-411-5p	2.32258	0.710497	CSMD3	2	No
hsa-mir-411-5p	-0.0389056	0.975448	GC vs ABC		No
hsa-mir-411-5p	-1.58405	0.496939	GC vs UC		No
hsa-mir-411-5p	-0.990064	0.517108	IRF4	12	No
hsa-mir-411-5p	0.224351	0.85022	KMT2D	19	No
hsa-mir-411-5p	-2.50135	0.00427747	MYC	9	Yes
hsa-mir-411-5p	0.0539206	0.965726	MYD88	39	No
hsa-mir-411-5p	-1.05198	0.495556	PAX5	2	No
hsa-mir-411-5p	-0.893465	0.368932	PIM1	24	No
hsa-mir-411-5p	0.587789	0.595809	PRDM1	20	No
hsa-mir-411-5p	0.337141	0.814487	SCNSL vs PCNSL		No
hsa-mir-411-5p	-0.065894	0.983065	TP53	7	No
hsa-mir-411-5p	1.54514	0.778199	UC vs ABC		No
hsa-mir-412-3p	-0.199545	0.686948	CARD11	5	No
hsa-mir-412-3p	-0.155779	0.922516	CCND3	7	No
hsa-mir-412-3p	-0.194184	0.473563	CD79B	9	No
hsa-mir-412-3p	-0.0955807	0.881846	CSMD2	2	No
hsa-mir-412-3p	-0.0919887	0.83237	CSMD3	2	No
hsa-mir-412-3p	-0.145266	0.468574	GC vs ABC		No
hsa-mir-412-3p	0.0780818	0.829243	GC vs UC		No
hsa-mir-412-3p	-0.163777	0.517108	IRF4	12	No
hsa-mir-412-3p	0.0751013	0.756971	KMT2D	19	No
hsa-mir-412-3p	0.0068991	0.982404	MYC	9	No
hsa-mir-412-3p	-0.106878	0.666275	MYD88	39	No
hsa-mir-412-3p	-0.433552	0.259427	PAX5	2	No
hsa-mir-412-3p	-0.0208102	0.939113	PIM1	24	No
hsa-mir-412-3p	-0.181709	0.380903	PRDM1	20	No
hsa-mir-412-3p	-0.0948512	0.851964	SCNSL vs PCNSL		No
hsa-mir-412-3p	0.193509	0.931896	TP53	7	No
hsa-mir-412-3p	-0.223347	0.778199	UC vs ABC		No
hsa-mir-421	-2.2938	0.686948	CARD11	5	No
hsa-mir-421	0.305427	0.922516	CCND3	7	No
hsa-mir-421	-0.309326	0.857131	CD79B	9	No
hsa-mir-421	0.675991	0.887978	CSMD2	2	No
hsa-mir-421	-1.039	0.71856	CSMD3	2	No
hsa-mir-421	0.185003	0.924902	GC vs ABC		No
hsa-mir-421	0.00604369	0.997091	GC vs UC		No
hsa-mir-421	-0.575739	0.711027	IRF4	12	No
hsa-mir-421	-0.177089	0.904894	KMT2D	19	No
hsa-mir-421	0.858435	0.812061	MYC	9	No
hsa-mir-421	0.410745	0.77577	MYD88	39	No
hsa-mir-421	2.97825	0.21085	PAX5	2	No
hsa-mir-421	-0.329345	0.809098	PIM1	24	No
hsa-mir-421	1.21657	0.246944	PRDM1	20	No
hsa-mir-421	3.54479	0.0342768	SCNSL vs PCNSL		Yes
hsa-mir-421	0.292469	0.949347	TP53	7	No
hsa-mir-421	0.178959	0.936683	UC vs ABC		No
hsa-mir-423-3p	0.040988	0.915472	CARD11	5	No
hsa-mir-423-3p	-0.00115738	0.998639	CCND3	7	No
hsa-mir-423-3p	-0.113037	0.473563	CD79B	9	No
hsa-mir-423-3p	0.0753661	0.875032	CSMD2	2	No
hsa-mir-423-3p	-0.479014	0.709627	CSMD3	2	No
hsa-mir-423-3p	0.0874084	0.612519	GC vs ABC		No
hsa-mir-423-3p	0.460007	0.471615	GC vs UC		No
hsa-mir-423-3p	-0.284061	0.517108	IRF4	12	No
hsa-mir-423-3p	-0.220684	0.0641444	KMT2D	19	No
hsa-mir-423-3p	0.00126893	0.99313	MYC	9	No
hsa-mir-423-3p	-0.130757	0.587348	MYD88	39	No
hsa-mir-423-3p	0.370941	0.714817	PAX5	2	No
hsa-mir-423-3p	-0.231908	0.368932	PIM1	24	No
hsa-mir-423-3p	-0.174647	0.181528	PRDM1	20	No
hsa-mir-423-3p	-0.299405	0.230614	SCNSL vs PCNSL		No
hsa-mir-423-3p	0.0316925	0.943144	TP53	7	No
hsa-mir-423-3p	-0.372599	0.778199	UC vs ABC		No
hsa-mir-423-5p	-0.359984	0.943677	CARD11	5	No
hsa-mir-423-5p	1.34463	0.922516	CCND3	7	No
hsa-mir-423-5p	0.120718	0.953815	CD79B	9	No
hsa-mir-423-5p	-2.87715	0.634585	CSMD2	2	No
hsa-mir-423-5p	-6.44488	0.000274172	CSMD3	2	Yes
hsa-mir-423-5p	0.143952	0.9426	GC vs ABC		No
hsa-mir-423-5p	0.377568	0.913298	GC vs UC		No
hsa-mir-423-5p	1.10372	0.552936	IRF4	12	No
hsa-mir-423-5p	-0.0204258	0.993961	KMT2D	19	No
hsa-mir-423-5p	-3.02118	0.812061	MYC	9	No
hsa-mir-423-5p	0.471949	0.78803	MYD88	39	No
hsa-mir-423-5p	0.612286	0.856048	PAX5	2	No
hsa-mir-423-5p	0.981341	0.448729	PIM1	24	No
hsa-mir-423-5p	1.418	0.23916	PRDM1	20	No
hsa-mir-423-5p	6.74539	0.00125322	SCNSL vs PCNSL		Yes
hsa-mir-423-5p	-0.22325	0.965354	TP53	7	No
hsa-mir-423-5p	-0.233616	0.93877	UC vs ABC		No
hsa-mir-424-5p	1.58605	0.686948	CARD11	5	No
hsa-mir-424-5p	1.99948	0.922516	CCND3	7	No
hsa-mir-424-5p	0.0675573	0.976389	CD79B	9	No
hsa-mir-424-5p	-1.12366	0.881846	CSMD2	2	No
hsa-mir-424-5p	-2.77161	0.710497	CSMD3	2	No
hsa-mir-424-5p	-1.14472	0.677329	GC vs ABC		No
hsa-mir-424-5p	-1.89108	0.636556	GC vs UC		No
hsa-mir-424-5p	1.30846	0.538317	IRF4	12	No
hsa-mir-424-5p	1.19948	0.41003	KMT2D	19	No
hsa-mir-424-5p	0.248002	0.945258	MYC	9	No
hsa-mir-424-5p	-0.639834	0.751086	MYD88	39	No
hsa-mir-424-5p	0.0832703	0.980488	PAX5	2	No
hsa-mir-424-5p	3.13416	0.368932	PIM1	24	No
hsa-mir-424-5p	0.225373	0.916282	PRDM1	20	No
hsa-mir-424-5p	1.58147	0.746299	SCNSL vs PCNSL		No
hsa-mir-424-5p	-0.624971	0.931896	TP53	7	No
hsa-mir-424-5p	0.74636	0.845958	UC vs ABC		No
hsa-mir-425-5p	-0.632165	0.725842	CARD11	5	No
hsa-mir-425-5p	0.563514	0.922516	CCND3	7	No
hsa-mir-425-5p	-1.00354	0.473563	CD79B	9	No
hsa-mir-425-5p	0.296152	0.951509	CSMD2	2	No
hsa-mir-425-5p	-2.43711	0.571877	CSMD3	2	No
hsa-mir-425-5p	1.61038	0.468574	GC vs ABC		No
hsa-mir-425-5p	0.191434	0.944327	GC vs UC		No
hsa-mir-425-5p	-1.66043	0.517108	IRF4	12	No
hsa-mir-425-5p	-0.290968	0.792594	KMT2D	19	No
hsa-mir-425-5p	-1.65258	0.307467	MYC	9	No
hsa-mir-425-5p	-0.55492	0.603714	MYD88	39	No
hsa-mir-425-5p	-3.49735	0.256038	PAX5	2	No
hsa-mir-425-5p	0.502929	0.743169	PIM1	24	No
hsa-mir-425-5p	0.472484	0.564878	PRDM1	20	No
hsa-mir-425-5p	0.442137	0.745769	SCNSL vs PCNSL		No
hsa-mir-425-5p	-0.32402	0.943144	TP53	7	No
hsa-mir-425-5p	1.41895	0.778199	UC vs ABC		No
hsa-mir-4284	-0.122077	0.926262	CARD11	5	No
hsa-mir-4284	-1.32091	0.922516	CCND3	7	No
hsa-mir-4284	1.46693	0.473563	CD79B	9	No
hsa-mir-4284	-1.59477	0.634585	CSMD2	2	No
hsa-mir-4284	-0.314964	0.71856	CSMD3	2	No
hsa-mir-4284	-0.230037	0.9426	GC vs ABC		No
hsa-mir-4284	-1.26655	0.738796	GC vs UC		No
hsa-mir-4284	-0.646712	0.517108	IRF4	12	No
hsa-mir-4284	-0.336047	0.681255	KMT2D	19	No
hsa-mir-4284	1.13853	0.812061	MYC	9	No
hsa-mir-4284	0.0990012	0.918555	MYD88	39	No
hsa-mir-4284	1.93881	0.487485	PAX5	2	No
hsa-mir-4284	0.0480724	0.952973	PIM1	24	No
hsa-mir-4284	-0.311279	0.6605	PRDM1	20	No
hsa-mir-4284	1.20694	0.790165	SCNSL vs PCNSL		No
hsa-mir-4284	1.60689	0.931896	TP53	7	No
hsa-mir-4284	1.03652	0.778199	UC vs ABC		No
hsa-mir-4286	-0.345697	0.839227	CARD11	5	No
hsa-mir-4286	0.104647	0.936294	CCND3	7	No
hsa-mir-4286	0.213673	0.78107	CD79B	9	No
hsa-mir-4286	-0.23405	0.919854	CSMD2	2	No
hsa-mir-4286	0.700102	0.710497	CSMD3	2	No
hsa-mir-4286	0.075163	0.9426	GC vs ABC		No
hsa-mir-4286	0.740028	0.653294	GC vs UC		No
hsa-mir-4286	0.593134	0.517108	IRF4	12	No
hsa-mir-4286	0.367144	0.463214	KMT2D	19	No
hsa-mir-4286	0.446841	0.812061	MYC	9	No
hsa-mir-4286	0.156636	0.824818	MYD88	39	No
hsa-mir-4286	0.26427	0.858868	PAX5	2	No
hsa-mir-4286	0.425085	0.384743	PIM1	24	No
hsa-mir-4286	-0.280242	0.608372	PRDM1	20	No
hsa-mir-4286	0.0491115	0.98511	SCNSL vs PCNSL		No
hsa-mir-4286	-0.600195	0.931896	TP53	7	No
hsa-mir-4286	-0.664865	0.778199	UC vs ABC		No
hsa-mir-429	0.0803858	0.686948	CARD11	5	No
hsa-mir-429	0.0211684	0.922516	CCND3	7	No
hsa-mir-429	-0.078025	0.473563	CD79B	9	No
hsa-mir-429	0.131907	0.634585	CSMD2	2	No
hsa-mir-429	-0.0935558	0.710497	CSMD3	2	No
hsa-mir-429	0.0815548	0.468574	GC vs ABC		No
hsa-mir-429	0.133037	0.471615	GC vs UC		No
hsa-mir-429	-0.0725609	0.517108	IRF4	12	No
hsa-mir-429	-0.1288	0.0641444	KMT2D	19	No
hsa-mir-429	0.0418572	0.812061	MYC	9	No
hsa-mir-429	-0.0520655	0.587348	MYD88	39	No
hsa-mir-429	-0.260577	0.181766	PAX5	2	No
hsa-mir-429	-0.0714937	0.368932	PIM1	24	No
hsa-mir-429	-0.142487	0.0427852	PRDM1	20	No
hsa-mir-429	-0.35838	0.0342768	SCNSL vs PCNSL		No
hsa-mir-429	0.0286387	0.931896	TP53	7	No
hsa-mir-429	-0.0514827	0.778199	UC vs ABC		No
hsa-mir-431-5p	0.0803858	0.686948	CARD11	5	No
hsa-mir-431-5p	0.0211684	0.922516	CCND3	7	No
hsa-mir-431-5p	-0.078025	0.473563	CD79B	9	No
hsa-mir-431-5p	0.131907	0.634585	CSMD2	2	No
hsa-mir-431-5p	-0.0935558	0.710497	CSMD3	2	No
hsa-mir-431-5p	0.0815548	0.468574	GC vs ABC		No
hsa-mir-431-5p	0.133037	0.471615	GC vs UC		No
hsa-mir-431-5p	-0.0725609	0.517108	IRF4	12	No
hsa-mir-431-5p	-0.1288	0.0641444	KMT2D	19	No
hsa-mir-431-5p	0.0418572	0.812061	MYC	9	No
hsa-mir-431-5p	-0.0520655	0.587348	MYD88	39	No
hsa-mir-431-5p	-0.260577	0.181766	PAX5	2	No
hsa-mir-431-5p	-0.0714937	0.368932	PIM1	24	No
hsa-mir-431-5p	-0.142487	0.0427852	PRDM1	20	No
hsa-mir-431-5p	-0.35838	0.0342768	SCNSL vs PCNSL		No
hsa-mir-431-5p	0.0286387	0.931896	TP53	7	No
hsa-mir-431-5p	-0.0514827	0.778199	UC vs ABC		No
hsa-mir-432-5p	-0.0268308	0.962519	CARD11	5	No
hsa-mir-432-5p	0.577883	0.922516	CCND3	7	No
hsa-mir-432-5p	-0.16414	0.473563	CD79B	9	No
hsa-mir-432-5p	0.0777463	0.902308	CSMD2	2	No
hsa-mir-432-5p	-0.26793	0.710497	CSMD3	2	No
hsa-mir-432-5p	0.53909	0.468574	GC vs ABC		No
hsa-mir-432-5p	0.566888	0.471615	GC vs UC		No
hsa-mir-432-5p	-0.204005	0.517108	IRF4	12	No
hsa-mir-432-5p	-0.264766	0.0641444	KMT2D	19	No
hsa-mir-432-5p	-0.0204447	0.954705	MYC	9	No
hsa-mir-432-5p	0.106123	0.587348	MYD88	39	No
hsa-mir-432-5p	-0.653317	0.181766	PAX5	2	No
hsa-mir-432-5p	-0.254656	0.368932	PIM1	24	No
hsa-mir-432-5p	-0.104413	0.60219	PRDM1	20	No
hsa-mir-432-5p	-0.347379	0.394854	SCNSL vs PCNSL		No
hsa-mir-432-5p	0.416185	0.931896	TP53	7	No
hsa-mir-432-5p	-0.0277973	0.93877	UC vs ABC		No
hsa-mir-433-3p	0.0358598	0.9229	CARD11	5	No
hsa-mir-433-3p	-0.00290922	0.991341	CCND3	7	No
hsa-mir-433-3p	-0.0981532	0.473563	CD79B	9	No
hsa-mir-433-3p	0.099863	0.799327	CSMD2	2	No
hsa-mir-433-3p	-0.0963244	0.749622	CSMD3	2	No
hsa-mir-433-3p	0.305325	0.468574	GC vs ABC		No
hsa-mir-433-3p	0.326164	0.471615	GC vs UC		No
hsa-mir-433-3p	-0.0579249	0.687978	IRF4	12	No
hsa-mir-433-3p	-0.202643	0.0641444	KMT2D	19	No
hsa-mir-433-3p	-0.0156135	0.946165	MYC	9	No
hsa-mir-433-3p	0.0388967	0.793358	MYD88	39	No
hsa-mir-433-3p	-0.217853	0.449451	PAX5	2	No
hsa-mir-433-3p	-0.132768	0.368932	PIM1	24	No
hsa-mir-433-3p	0.0554234	0.709908	PRDM1	20	No
hsa-mir-433-3p	-0.378987	0.222977	SCNSL vs PCNSL		No
hsa-mir-433-3p	0.518716	0.931896	TP53	7	No
hsa-mir-433-3p	-0.0208395	0.931413	UC vs ABC		No
hsa-mir-433-5p	0.0803858	0.686948	CARD11	5	No
hsa-mir-433-5p	0.0211684	0.922516	CCND3	7	No
hsa-mir-433-5p	-0.078025	0.473563	CD79B	9	No
hsa-mir-433-5p	0.131907	0.634585	CSMD2	2	No
hsa-mir-433-5p	-0.0935558	0.710497	CSMD3	2	No
hsa-mir-433-5p	0.162305	0.468574	GC vs ABC		No
hsa-mir-433-5p	0.170713	0.471615	GC vs UC		No
hsa-mir-433-5p	-0.0725609	0.517108	IRF4	12	No
hsa-mir-433-5p	-0.1288	0.0641444	KMT2D	19	No
hsa-mir-433-5p	0.0418572	0.812061	MYC	9	No
hsa-mir-433-5p	-0.0520655	0.587348	MYD88	39	No
hsa-mir-433-5p	-0.260577	0.181766	PAX5	2	No
hsa-mir-433-5p	-0.0714937	0.368932	PIM1	24	No
hsa-mir-433-5p	-0.142487	0.0427852	PRDM1	20	No
hsa-mir-433-5p	-0.346198	0.0532467	SCNSL vs PCNSL		No
hsa-mir-433-5p	0.0286387	0.931896	TP53	7	No
hsa-mir-433-5p	-0.0084078	0.957369	UC vs ABC		No
hsa-mir-4421	0.0803858	0.686948	CARD11	5	No
hsa-mir-4421	0.0211684	0.922516	CCND3	7	No
hsa-mir-4421	-0.078025	0.473563	CD79B	9	No
hsa-mir-4421	0.131907	0.634585	CSMD2	2	No
hsa-mir-4421	-0.0935558	0.710497	CSMD3	2	No
hsa-mir-4421	0.0815548	0.468574	GC vs ABC		No
hsa-mir-4421	0.133037	0.471615	GC vs UC		No
hsa-mir-4421	-0.0725609	0.517108	IRF4	12	No
hsa-mir-4421	-0.1288	0.0641444	KMT2D	19	No
hsa-mir-4421	0.0418572	0.812061	MYC	9	No
hsa-mir-4421	-0.0520655	0.587348	MYD88	39	No
hsa-mir-4421	-0.260577	0.181766	PAX5	2	No
hsa-mir-4421	-0.0714937	0.368932	PIM1	24	No
hsa-mir-4421	-0.142487	0.0427852	PRDM1	20	No
hsa-mir-4421	-0.35838	0.0342768	SCNSL vs PCNSL		No
hsa-mir-4421	0.0286387	0.931896	TP53	7	No
hsa-mir-4421	-0.0514827	0.778199	UC vs ABC		No
hsa-mir-4425	0.0803858	0.686948	CARD11	5	No
hsa-mir-4425	0.0211684	0.922516	CCND3	7	No
hsa-mir-4425	-0.078025	0.473563	CD79B	9	No
hsa-mir-4425	0.131907	0.634585	CSMD2	2	No
hsa-mir-4425	-0.0935558	0.710497	CSMD3	2	No
hsa-mir-4425	0.0815548	0.468574	GC vs ABC		No
hsa-mir-4425	0.133037	0.471615	GC vs UC		No
hsa-mir-4425	-0.0725609	0.517108	IRF4	12	No
hsa-mir-4425	-0.1288	0.0641444	KMT2D	19	No
hsa-mir-4425	0.0418572	0.812061	MYC	9	No
hsa-mir-4425	-0.0520655	0.587348	MYD88	39	No
hsa-mir-4425	-0.260577	0.181766	PAX5	2	No
hsa-mir-4425	-0.0714937	0.368932	PIM1	24	No
hsa-mir-4425	-0.142487	0.0427852	PRDM1	20	No
hsa-mir-4425	-0.35838	0.0342768	SCNSL vs PCNSL		No
hsa-mir-4425	0.0286387	0.931896	TP53	7	No
hsa-mir-4425	-0.0514827	0.778199	UC vs ABC		No
hsa-mir-4431	0.0803858	0.686948	CARD11	5	No
hsa-mir-4431	0.0211684	0.922516	CCND3	7	No
hsa-mir-4431	-0.078025	0.473563	CD79B	9	No
hsa-mir-4431	0.131907	0.634585	CSMD2	2	No
hsa-mir-4431	-0.0935558	0.710497	CSMD3	2	No
hsa-mir-4431	0.0815548	0.468574	GC vs ABC		No
hsa-mir-4431	0.133037	0.471615	GC vs UC		No
hsa-mir-4431	-0.0725609	0.517108	IRF4	12	No
hsa-mir-4431	-0.1288	0.0641444	KMT2D	19	No
hsa-mir-4431	0.0418572	0.812061	MYC	9	No
hsa-mir-4431	-0.0520655	0.587348	MYD88	39	No
hsa-mir-4431	-0.260577	0.181766	PAX5	2	No
hsa-mir-4431	-0.0714937	0.368932	PIM1	24	No
hsa-mir-4431	-0.142487	0.0427852	PRDM1	20	No
hsa-mir-4431	-0.35838	0.0342768	SCNSL vs PCNSL		No
hsa-mir-4431	0.0286387	0.931896	TP53	7	No
hsa-mir-4431	-0.0514827	0.778199	UC vs ABC		No
hsa-mir-4435	0.0803858	0.686948	CARD11	5	No
hsa-mir-4435	0.0211684	0.922516	CCND3	7	No
hsa-mir-4435	-0.078025	0.473563	CD79B	9	No
hsa-mir-4435	0.131907	0.634585	CSMD2	2	No
hsa-mir-4435	-0.0935558	0.710497	CSMD3	2	No
hsa-mir-4435	0.0815548	0.468574	GC vs ABC		No
hsa-mir-4435	0.133037	0.471615	GC vs UC		No
hsa-mir-4435	-0.0725609	0.517108	IRF4	12	No
hsa-mir-4435	-0.1288	0.0641444	KMT2D	19	No
hsa-mir-4435	0.0418572	0.812061	MYC	9	No
hsa-mir-4435	-0.0520655	0.587348	MYD88	39	No
hsa-mir-4435	-0.260577	0.181766	PAX5	2	No
hsa-mir-4435	-0.0714937	0.368932	PIM1	24	No
hsa-mir-4435	-0.142487	0.0427852	PRDM1	20	No
hsa-mir-4435	-0.35838	0.0342768	SCNSL vs PCNSL		No
hsa-mir-4435	0.0286387	0.931896	TP53	7	No
hsa-mir-4435	-0.0514827	0.778199	UC vs ABC		No
hsa-mir-4443	-3.37501	0.686948	CARD11	5	No
hsa-mir-4443	1.70319	0.922516	CCND3	7	No
hsa-mir-4443	-1.23201	0.575551	CD79B	9	No
hsa-mir-4443	-1.63671	0.811393	CSMD2	2	No
hsa-mir-4443	-6.03927	0.00464299	CSMD3	2	Yes
hsa-mir-4443	-0.397502	0.884053	GC vs ABC		No
hsa-mir-4443	1.14541	0.755254	GC vs UC		No
hsa-mir-4443	1.18437	0.581995	IRF4	12	No
hsa-mir-4443	0.34795	0.855785	KMT2D	19	No
hsa-mir-4443	-1.43786	0.812061	MYC	9	No
hsa-mir-4443	0.655253	0.756863	MYD88	39	No
hsa-mir-4443	2.42491	0.435535	PAX5	2	No
hsa-mir-4443	-0.620039	0.738005	PIM1	24	No
hsa-mir-4443	0.750653	0.663605	PRDM1	20	No
hsa-mir-4443	0.181258	0.975539	SCNSL vs PCNSL		No
hsa-mir-4443	-4.36752	0.931896	TP53	7	No
hsa-mir-4443	-1.54291	0.778199	UC vs ABC		No
hsa-mir-4448	0.025923	0.9711	CARD11	5	No
hsa-mir-4448	-0.0355498	0.926001	CCND3	7	No
hsa-mir-4448	-0.148811	0.473563	CD79B	9	No
hsa-mir-4448	0.0756796	0.910486	CSMD2	2	No
hsa-mir-4448	-0.164948	0.722562	CSMD3	2	No
hsa-mir-4448	-0.00730512	0.975448	GC vs ABC		No
hsa-mir-4448	0.126308	0.738796	GC vs UC		No
hsa-mir-4448	-0.116107	0.584971	IRF4	12	No
hsa-mir-4448	-0.198356	0.133754	KMT2D	19	No
hsa-mir-4448	-0.0377202	0.932198	MYC	9	No
hsa-mir-4448	0.0175661	0.935963	MYD88	39	No
hsa-mir-4448	-0.500819	0.181766	PAX5	2	No
hsa-mir-4448	-0.130237	0.381045	PIM1	24	No
hsa-mir-4448	-0.260491	0.0427852	PRDM1	20	No
hsa-mir-4448	-0.327117	0.353965	SCNSL vs PCNSL		No
hsa-mir-4448	0.0372291	0.955151	TP53	7	No
hsa-mir-4448	-0.133613	0.778199	UC vs ABC		No
hsa-mir-4451	0.0803858	0.686948	CARD11	5	No
hsa-mir-4451	0.0211684	0.922516	CCND3	7	No
hsa-mir-4451	-0.078025	0.473563	CD79B	9	No
hsa-mir-4451	0.131907	0.634585	CSMD2	2	No
hsa-mir-4451	-0.0935558	0.710497	CSMD3	2	No
hsa-mir-4451	0.0815548	0.468574	GC vs ABC		No
hsa-mir-4451	0.133037	0.471615	GC vs UC		No
hsa-mir-4451	-0.0725609	0.517108	IRF4	12	No
hsa-mir-4451	-0.1288	0.0641444	KMT2D	19	No
hsa-mir-4451	0.0418572	0.812061	MYC	9	No
hsa-mir-4451	-0.0520655	0.587348	MYD88	39	No
hsa-mir-4451	-0.260577	0.181766	PAX5	2	No
hsa-mir-4451	-0.0714937	0.368932	PIM1	24	No
hsa-mir-4451	-0.142487	0.0427852	PRDM1	20	No
hsa-mir-4451	-0.35838	0.0342768	SCNSL vs PCNSL		No
hsa-mir-4451	0.0286387	0.931896	TP53	7	No
hsa-mir-4451	-0.0514827	0.778199	UC vs ABC		No
hsa-mir-4454+hsa-mir-7975	-0.846784	0.686948	CARD11	5	No
hsa-mir-4454+hsa-mir-7975	-0.2796	0.922516	CCND3	7	No
hsa-mir-4454+hsa-mir-7975	0.321458	0.509277	CD79B	9	No
hsa-mir-4454+hsa-mir-7975	-1.57487	0.634585	CSMD2	2	No
hsa-mir-4454+hsa-mir-7975	-0.587294	0.710497	CSMD3	2	No
hsa-mir-4454+hsa-mir-7975	-0.677501	0.468574	GC vs ABC		No
hsa-mir-4454+hsa-mir-7975	-0.377503	0.73268	GC vs UC		No
hsa-mir-4454+hsa-mir-7975	0.0247183	0.970538	IRF4	12	No
hsa-mir-4454+hsa-mir-7975	0.154942	0.71176	KMT2D	19	No
hsa-mir-4454+hsa-mir-7975	-0.303936	0.812061	MYC	9	No
hsa-mir-4454+hsa-mir-7975	-0.358928	0.587348	MYD88	39	No
hsa-mir-4454+hsa-mir-7975	0.313064	0.760109	PAX5	2	No
hsa-mir-4454+hsa-mir-7975	0.480361	0.368932	PIM1	24	No
hsa-mir-4454+hsa-mir-7975	0.277553	0.430583	PRDM1	20	No
hsa-mir-4454+hsa-mir-7975	1.4075	0.284181	SCNSL vs PCNSL		No
hsa-mir-4454+hsa-mir-7975	-0.113361	0.943144	TP53	7	No
hsa-mir-4454+hsa-mir-7975	-0.299998	0.778199	UC vs ABC		No
hsa-mir-4455	0.760332	0.686948	CARD11	5	No
hsa-mir-4455	1.17628	0.922516	CCND3	7	No
hsa-mir-4455	0.103422	0.807062	CD79B	9	No
hsa-mir-4455	0.0247656	0.979561	CSMD2	2	No
hsa-mir-4455	1.94859	0.710497	CSMD3	2	No
hsa-mir-4455	1.5591	0.468574	GC vs ABC		No
hsa-mir-4455	1.55057	0.471615	GC vs UC		No
hsa-mir-4455	-0.151233	0.711027	IRF4	12	No
hsa-mir-4455	-0.0364711	0.941857	KMT2D	19	No
hsa-mir-4455	-0.171508	0.812061	MYC	9	No
hsa-mir-4455	0.0298153	0.939315	MYD88	39	No
hsa-mir-4455	3.03169	0.233179	PAX5	2	No
hsa-mir-4455	-0.491941	0.368932	PIM1	24	No
hsa-mir-4455	-0.00774065	0.987523	PRDM1	20	No
hsa-mir-4455	-0.0214714	0.990429	SCNSL vs PCNSL		No
hsa-mir-4455	-0.014885	0.98355	TP53	7	No
hsa-mir-4455	0.00853039	0.990316	UC vs ABC		No
hsa-mir-4458	0.0803858	0.686948	CARD11	5	No
hsa-mir-4458	0.0211684	0.922516	CCND3	7	No
hsa-mir-4458	-0.078025	0.473563	CD79B	9	No
hsa-mir-4458	0.131907	0.634585	CSMD2	2	No
hsa-mir-4458	-0.0935558	0.710497	CSMD3	2	No
hsa-mir-4458	0.0815548	0.468574	GC vs ABC		No
hsa-mir-4458	0.133037	0.471615	GC vs UC		No
hsa-mir-4458	-0.0725609	0.517108	IRF4	12	No
hsa-mir-4458	-0.1288	0.0641444	KMT2D	19	No
hsa-mir-4458	0.0418572	0.812061	MYC	9	No
hsa-mir-4458	-0.0520655	0.587348	MYD88	39	No
hsa-mir-4458	-0.260577	0.181766	PAX5	2	No
hsa-mir-4458	-0.0714937	0.368932	PIM1	24	No
hsa-mir-4458	-0.142487	0.0427852	PRDM1	20	No
hsa-mir-4458	-0.35838	0.0342768	SCNSL vs PCNSL		No
hsa-mir-4458	0.0286387	0.931896	TP53	7	No
hsa-mir-4458	-0.0514827	0.778199	UC vs ABC		No
hsa-mir-4461	-0.149381	0.689241	CARD11	5	No
hsa-mir-4461	-0.142306	0.922516	CCND3	7	No
hsa-mir-4461	-0.0222102	0.957953	CD79B	9	No
hsa-mir-4461	-0.0544017	0.919854	CSMD2	2	No
hsa-mir-4461	-0.26349	0.710497	CSMD3	2	No
hsa-mir-4461	-0.151757	0.548812	GC vs ABC		No
hsa-mir-4461	0.102372	0.783311	GC vs UC		No
hsa-mir-4461	0.0568604	0.853645	IRF4	12	No
hsa-mir-4461	0.0935812	0.682544	KMT2D	19	No
hsa-mir-4461	0.757201	0.812061	MYC	9	No
hsa-mir-4461	0.0599521	0.820668	MYD88	39	No
hsa-mir-4461	-0.410628	0.275969	PAX5	2	No
hsa-mir-4461	0.00376275	0.991696	PIM1	24	No
hsa-mir-4461	-0.148636	0.478321	PRDM1	20	No
hsa-mir-4461	-0.240957	0.529906	SCNSL vs PCNSL		No
hsa-mir-4461	-0.0471768	0.943144	TP53	7	No
hsa-mir-4461	-0.254129	0.778199	UC vs ABC		No
hsa-mir-448	0.0803858	0.686948	CARD11	5	No
hsa-mir-448	0.0211684	0.922516	CCND3	7	No
hsa-mir-448	-0.078025	0.473563	CD79B	9	No
hsa-mir-448	0.131907	0.634585	CSMD2	2	No
hsa-mir-448	-0.0935558	0.710497	CSMD3	2	No
hsa-mir-448	0.0815548	0.468574	GC vs ABC		No
hsa-mir-448	0.133037	0.471615	GC vs UC		No
hsa-mir-448	-0.0725609	0.517108	IRF4	12	No
hsa-mir-448	-0.1288	0.0641444	KMT2D	19	No
hsa-mir-448	0.0418572	0.812061	MYC	9	No
hsa-mir-448	-0.0520655	0.587348	MYD88	39	No
hsa-mir-448	-0.260577	0.181766	PAX5	2	No
hsa-mir-448	-0.0714937	0.368932	PIM1	24	No
hsa-mir-448	-0.142487	0.0427852	PRDM1	20	No
hsa-mir-448	-0.35838	0.0342768	SCNSL vs PCNSL		No
hsa-mir-448	0.0286387	0.931896	TP53	7	No
hsa-mir-448	-0.0514827	0.778199	UC vs ABC		No
hsa-mir-4485-3p	0.0803858	0.686948	CARD11	5	No
hsa-mir-4485-3p	0.0211684	0.922516	CCND3	7	No
hsa-mir-4485-3p	-0.078025	0.473563	CD79B	9	No
hsa-mir-4485-3p	0.131907	0.634585	CSMD2	2	No
hsa-mir-4485-3p	-0.0935558	0.710497	CSMD3	2	No
hsa-mir-4485-3p	0.0815548	0.468574	GC vs ABC		No
hsa-mir-4485-3p	0.133037	0.471615	GC vs UC		No
hsa-mir-4485-3p	-0.0725609	0.517108	IRF4	12	No
hsa-mir-4485-3p	-0.1288	0.0641444	KMT2D	19	No
hsa-mir-4485-3p	0.0418572	0.812061	MYC	9	No
hsa-mir-4485-3p	-0.0520655	0.587348	MYD88	39	No
hsa-mir-4485-3p	-0.260577	0.181766	PAX5	2	No
hsa-mir-4485-3p	-0.0714937	0.368932	PIM1	24	No
hsa-mir-4485-3p	-0.142487	0.0427852	PRDM1	20	No
hsa-mir-4485-3p	-0.35838	0.0342768	SCNSL vs PCNSL		No
hsa-mir-4485-3p	0.0286387	0.931896	TP53	7	No
hsa-mir-4485-3p	-0.0514827	0.778199	UC vs ABC		No
hsa-mir-4488	-2.18285	0.686948	CARD11	5	No
hsa-mir-4488	-0.218239	0.942873	CCND3	7	No
hsa-mir-4488	0.948431	0.581202	CD79B	9	No
hsa-mir-4488	-1.35057	0.855724	CSMD2	2	No
hsa-mir-4488	4.22066	0.6889	CSMD3	2	No
hsa-mir-4488	-1.60066	0.468574	GC vs ABC		No
hsa-mir-4488	-5.13832	0.471615	GC vs UC		No
hsa-mir-4488	3.08397	0.517108	IRF4	12	No
hsa-mir-4488	1.87166	0.0641444	KMT2D	19	No
hsa-mir-4488	0.267101	0.932198	MYC	9	No
hsa-mir-4488	1.46558	0.587348	MYD88	39	No
hsa-mir-4488	3.98548	0.181766	PAX5	2	No
hsa-mir-4488	-0.283099	0.872782	PIM1	24	No
hsa-mir-4488	0.989953	0.431058	PRDM1	20	No
hsa-mir-4488	4.80568	0.170595	SCNSL vs PCNSL		No
hsa-mir-4488	-1.33104	0.931896	TP53	7	No
hsa-mir-4488	3.53767	0.778199	UC vs ABC		No
hsa-mir-449a	0.0803858	0.686948	CARD11	5	No
hsa-mir-449a	0.0211684	0.922516	CCND3	7	No
hsa-mir-449a	-0.078025	0.473563	CD79B	9	No
hsa-mir-449a	0.131907	0.634585	CSMD2	2	No
hsa-mir-449a	-0.0935558	0.710497	CSMD3	2	No
hsa-mir-449a	0.0815548	0.468574	GC vs ABC		No
hsa-mir-449a	0.133037	0.471615	GC vs UC		No
hsa-mir-449a	-0.0725609	0.517108	IRF4	12	No
hsa-mir-449a	-0.1288	0.0641444	KMT2D	19	No
hsa-mir-449a	0.0418572	0.812061	MYC	9	No
hsa-mir-449a	-0.0520655	0.587348	MYD88	39	No
hsa-mir-449a	-0.260577	0.181766	PAX5	2	No
hsa-mir-449a	-0.0714937	0.368932	PIM1	24	No
hsa-mir-449a	-0.142487	0.0427852	PRDM1	20	No
hsa-mir-449a	-0.35838	0.0342768	SCNSL vs PCNSL		No
hsa-mir-449a	0.0286387	0.931896	TP53	7	No
hsa-mir-449a	-0.0514827	0.778199	UC vs ABC		No
hsa-mir-449b-5p	0.4544	0.712686	CARD11	5	No
hsa-mir-449b-5p	-0.158082	0.922516	CCND3	7	No
hsa-mir-449b-5p	0.126967	0.765618	CD79B	9	No
hsa-mir-449b-5p	-0.0810252	0.919854	CSMD2	2	No
hsa-mir-449b-5p	-0.00519343	0.994336	CSMD3	2	No
hsa-mir-449b-5p	-0.0729795	0.87076	GC vs ABC		No
hsa-mir-449b-5p	0.204058	0.704152	GC vs UC		No
hsa-mir-449b-5p	-0.3135	0.517108	IRF4	12	No
hsa-mir-449b-5p	0.223009	0.429743	KMT2D	19	No
hsa-mir-449b-5p	0.291525	0.812061	MYC	9	No
hsa-mir-449b-5p	-0.168994	0.587348	MYD88	39	No
hsa-mir-449b-5p	-0.522709	0.354997	PAX5	2	No
hsa-mir-449b-5p	-0.0375837	0.908798	PIM1	24	No
hsa-mir-449b-5p	-0.405911	0.0427852	PRDM1	20	No
hsa-mir-449b-5p	-0.309966	0.527566	SCNSL vs PCNSL		No
hsa-mir-449b-5p	-0.0792874	0.931896	TP53	7	No
hsa-mir-449b-5p	-0.277038	0.778199	UC vs ABC		No
hsa-mir-449c-5p	0.0803858	0.686948	CARD11	5	No
hsa-mir-449c-5p	0.0211684	0.922516	CCND3	7	No
hsa-mir-449c-5p	-0.078025	0.473563	CD79B	9	No
hsa-mir-449c-5p	0.131907	0.634585	CSMD2	2	No
hsa-mir-449c-5p	-0.0935558	0.710497	CSMD3	2	No
hsa-mir-449c-5p	0.0815548	0.468574	GC vs ABC		No
hsa-mir-449c-5p	0.133037	0.471615	GC vs UC		No
hsa-mir-449c-5p	-0.0725609	0.517108	IRF4	12	No
hsa-mir-449c-5p	-0.1288	0.0641444	KMT2D	19	No
hsa-mir-449c-5p	0.0418572	0.812061	MYC	9	No
hsa-mir-449c-5p	-0.0520655	0.587348	MYD88	39	No
hsa-mir-449c-5p	-0.260577	0.181766	PAX5	2	No
hsa-mir-449c-5p	-0.0714937	0.368932	PIM1	24	No
hsa-mir-449c-5p	-0.142487	0.0427852	PRDM1	20	No
hsa-mir-449c-5p	-0.35838	0.0342768	SCNSL vs PCNSL		No
hsa-mir-449c-5p	0.0286387	0.931896	TP53	7	No
hsa-mir-449c-5p	-0.0514827	0.778199	UC vs ABC		No
hsa-mir-450a-1-3p	0.0803858	0.686948	CARD11	5	No
hsa-mir-450a-1-3p	0.0211684	0.922516	CCND3	7	No
hsa-mir-450a-1-3p	-0.078025	0.473563	CD79B	9	No
hsa-mir-450a-1-3p	0.131907	0.634585	CSMD2	2	No
hsa-mir-450a-1-3p	-0.0935558	0.710497	CSMD3	2	No
hsa-mir-450a-1-3p	0.0815548	0.468574	GC vs ABC		No
hsa-mir-450a-1-3p	0.133037	0.471615	GC vs UC		No
hsa-mir-450a-1-3p	-0.0725609	0.517108	IRF4	12	No
hsa-mir-450a-1-3p	-0.1288	0.0641444	KMT2D	19	No
hsa-mir-450a-1-3p	0.0418572	0.812061	MYC	9	No
hsa-mir-450a-1-3p	-0.0520655	0.587348	MYD88	39	No
hsa-mir-450a-1-3p	-0.260577	0.181766	PAX5	2	No
hsa-mir-450a-1-3p	-0.0714937	0.368932	PIM1	24	No
hsa-mir-450a-1-3p	-0.142487	0.0427852	PRDM1	20	No
hsa-mir-450a-1-3p	-0.35838	0.0342768	SCNSL vs PCNSL		No
hsa-mir-450a-1-3p	0.0286387	0.931896	TP53	7	No
hsa-mir-450a-1-3p	-0.0514827	0.778199	UC vs ABC		No
hsa-mir-450a-2-3p	-1.11453	0.688662	CARD11	5	No
hsa-mir-450a-2-3p	-1.54213	0.922516	CCND3	7	No
hsa-mir-450a-2-3p	0.552376	0.780917	CD79B	9	No
hsa-mir-450a-2-3p	-1.2856	0.634585	CSMD2	2	No
hsa-mir-450a-2-3p	4.0082	0.710497	CSMD3	2	No
hsa-mir-450a-2-3p	-1.51758	0.468574	GC vs ABC		No
hsa-mir-450a-2-3p	-0.157942	0.956469	GC vs UC		No
hsa-mir-450a-2-3p	2.08095	0.517108	IRF4	12	No
hsa-mir-450a-2-3p	0.683923	0.593832	KMT2D	19	No
hsa-mir-450a-2-3p	2.22022	0.812061	MYC	9	No
hsa-mir-450a-2-3p	1.63822	0.587348	MYD88	39	No
hsa-mir-450a-2-3p	-0.554132	0.836135	PAX5	2	No
hsa-mir-450a-2-3p	0.377187	0.791033	PIM1	24	No
hsa-mir-450a-2-3p	-0.892968	0.380095	PRDM1	20	No
hsa-mir-450a-2-3p	0.30663	0.931567	SCNSL vs PCNSL		No
hsa-mir-450a-2-3p	0.880877	0.931896	TP53	7	No
hsa-mir-450a-2-3p	-1.35964	0.778199	UC vs ABC		No
hsa-mir-450a-5p	0.864869	0.743918	CARD11	5	No
hsa-mir-450a-5p	2.25709	0.922516	CCND3	7	No
hsa-mir-450a-5p	-0.0964916	0.840261	CD79B	9	No
hsa-mir-450a-5p	3.68727	0.634585	CSMD2	2	No
hsa-mir-450a-5p	-0.537803	0.710497	CSMD3	2	No
hsa-mir-450a-5p	-0.273965	0.468574	GC vs ABC		No
hsa-mir-450a-5p	-0.255818	0.84544	GC vs UC		No
hsa-mir-450a-5p	-0.302345	0.517108	IRF4	12	No
hsa-mir-450a-5p	0.0156505	0.980785	KMT2D	19	No
hsa-mir-450a-5p	-0.380524	0.812061	MYC	9	No
hsa-mir-450a-5p	-0.345722	0.587348	MYD88	39	No
hsa-mir-450a-5p	-0.833772	0.29908	PAX5	2	No
hsa-mir-450a-5p	-0.276829	0.404448	PIM1	24	No
hsa-mir-450a-5p	0.0129279	0.982382	PRDM1	20	No
hsa-mir-450a-5p	-0.326323	0.565638	SCNSL vs PCNSL		No
hsa-mir-450a-5p	-0.271319	0.931896	TP53	7	No
hsa-mir-450a-5p	-0.0181468	0.990216	UC vs ABC		No
hsa-mir-450b-3p	0.0803858	0.686948	CARD11	5	No
hsa-mir-450b-3p	0.0211684	0.922516	CCND3	7	No
hsa-mir-450b-3p	-0.078025	0.473563	CD79B	9	No
hsa-mir-450b-3p	0.131907	0.634585	CSMD2	2	No
hsa-mir-450b-3p	-0.0935558	0.710497	CSMD3	2	No
hsa-mir-450b-3p	0.0815548	0.468574	GC vs ABC		No
hsa-mir-450b-3p	0.133037	0.471615	GC vs UC		No
hsa-mir-450b-3p	-0.0725609	0.517108	IRF4	12	No
hsa-mir-450b-3p	-0.1288	0.0641444	KMT2D	19	No
hsa-mir-450b-3p	0.0418572	0.812061	MYC	9	No
hsa-mir-450b-3p	-0.0520655	0.587348	MYD88	39	No
hsa-mir-450b-3p	-0.260577	0.181766	PAX5	2	No
hsa-mir-450b-3p	-0.0714937	0.368932	PIM1	24	No
hsa-mir-450b-3p	-0.142487	0.0427852	PRDM1	20	No
hsa-mir-450b-3p	-0.35838	0.0342768	SCNSL vs PCNSL		No
hsa-mir-450b-3p	0.0286387	0.931896	TP53	7	No
hsa-mir-450b-3p	-0.0514827	0.778199	UC vs ABC		No
hsa-mir-450b-5p	0.0685902	0.75696	CARD11	5	No
hsa-mir-450b-5p	0.0031887	0.987708	CCND3	7	No
hsa-mir-450b-5p	-0.118063	0.473563	CD79B	9	No
hsa-mir-450b-5p	0.119717	0.710965	CSMD2	2	No
hsa-mir-450b-5p	0.573439	0.710497	CSMD3	2	No
hsa-mir-450b-5p	0.0408071	0.757634	GC vs ABC		No
hsa-mir-450b-5p	0.139086	0.471615	GC vs UC		No
hsa-mir-450b-5p	-0.101311	0.517108	IRF4	12	No
hsa-mir-450b-5p	-0.07451	0.396953	KMT2D	19	No
hsa-mir-450b-5p	0.0193676	0.932198	MYC	9	No
hsa-mir-450b-5p	-0.10333	0.587348	MYD88	39	No
hsa-mir-450b-5p	-0.287743	0.181766	PAX5	2	No
hsa-mir-450b-5p	-0.107442	0.368932	PIM1	24	No
hsa-mir-450b-5p	-0.181048	0.0427852	PRDM1	20	No
hsa-mir-450b-5p	-0.333941	0.0458982	SCNSL vs PCNSL		No
hsa-mir-450b-5p	0.0428691	0.931896	TP53	7	No
hsa-mir-450b-5p	-0.0982787	0.778199	UC vs ABC		No
hsa-mir-4516	-0.0694715	0.979219	CARD11	5	No
hsa-mir-4516	0.380729	0.922516	CCND3	7	No
hsa-mir-4516	-0.442747	0.655744	CD79B	9	No
hsa-mir-4516	0.293006	0.910486	CSMD2	2	No
hsa-mir-4516	1.50113	0.710497	CSMD3	2	No
hsa-mir-4516	-3.59886	0.101131	GC vs ABC		No
hsa-mir-4516	-3.91128	0.471615	GC vs UC		No
hsa-mir-4516	1.02516	0.517108	IRF4	12	No
hsa-mir-4516	0.574761	0.336296	KMT2D	19	No
hsa-mir-4516	0.156997	0.932198	MYC	9	No
hsa-mir-4516	0.538894	0.587348	MYD88	39	No
hsa-mir-4516	1.68867	0.195594	PAX5	2	No
hsa-mir-4516	0.0225171	0.985702	PIM1	24	No
hsa-mir-4516	0.0678799	0.94439	PRDM1	20	No
hsa-mir-4516	8.73938	0.0108205	SCNSL vs PCNSL		Yes
hsa-mir-4516	-1.67491	0.931896	TP53	7	No
hsa-mir-4516	0.312423	0.851174	UC vs ABC		No
hsa-mir-451a	1.14698	0.686948	CARD11	5	No
hsa-mir-451a	1.06706	0.922516	CCND3	7	No
hsa-mir-451a	-0.960415	0.473563	CD79B	9	No
hsa-mir-451a	2.34149	0.25252	CSMD2	2	No
hsa-mir-451a	-0.544568	0.74963	CSMD3	2	No
hsa-mir-451a	-0.811305	0.468574	GC vs ABC		No
hsa-mir-451a	-0.0195147	0.99246	GC vs UC		No
hsa-mir-451a	-0.605417	0.517108	IRF4	12	No
hsa-mir-451a	-0.223618	0.753195	KMT2D	19	No
hsa-mir-451a	-0.320002	0.812061	MYC	9	No
hsa-mir-451a	-0.176932	0.822662	MYD88	39	No
hsa-mir-451a	-0.314001	0.833995	PAX5	2	No
hsa-mir-451a	0.72514	0.368932	PIM1	24	No
hsa-mir-451a	-0.179782	0.800315	PRDM1	20	No
hsa-mir-451a	1.09172	0.624584	SCNSL vs PCNSL		No
hsa-mir-451a	0.467113	0.931896	TP53	7	No
hsa-mir-451a	-0.791791	0.778199	UC vs ABC		No
hsa-mir-452-5p	0.0803858	0.686948	CARD11	5	No
hsa-mir-452-5p	0.0211684	0.922516	CCND3	7	No
hsa-mir-452-5p	-0.078025	0.473563	CD79B	9	No
hsa-mir-452-5p	0.131907	0.634585	CSMD2	2	No
hsa-mir-452-5p	-0.0935558	0.710497	CSMD3	2	No
hsa-mir-452-5p	0.0815548	0.468574	GC vs ABC		No
hsa-mir-452-5p	0.133037	0.471615	GC vs UC		No
hsa-mir-452-5p	-0.0725609	0.517108	IRF4	12	No
hsa-mir-452-5p	-0.1288	0.0641444	KMT2D	19	No
hsa-mir-452-5p	0.0418572	0.812061	MYC	9	No
hsa-mir-452-5p	-0.0520655	0.587348	MYD88	39	No
hsa-mir-452-5p	-0.260577	0.181766	PAX5	2	No
hsa-mir-452-5p	-0.0714937	0.368932	PIM1	24	No
hsa-mir-452-5p	-0.142487	0.0427852	PRDM1	20	No
hsa-mir-452-5p	-0.35838	0.0342768	SCNSL vs PCNSL		No
hsa-mir-452-5p	0.0286387	0.931896	TP53	7	No
hsa-mir-452-5p	-0.0514827	0.778199	UC vs ABC		No
hsa-mir-4521	-0.0152359	0.976214	CARD11	5	No
hsa-mir-4521	0.633391	0.922516	CCND3	7	No
hsa-mir-4521	-0.0847862	0.660613	CD79B	9	No
hsa-mir-4521	0.0274439	0.948567	CSMD2	2	No
hsa-mir-4521	-0.44068	0.710497	CSMD3	2	No
hsa-mir-4521	0.01401	0.9426	GC vs ABC		No
hsa-mir-4521	0.505728	0.471615	GC vs UC		No
hsa-mir-4521	0.574191	0.517108	IRF4	12	No
hsa-mir-4521	0.0403761	0.826843	KMT2D	19	No
hsa-mir-4521	-0.0210024	0.943312	MYC	9	No
hsa-mir-4521	0.0982824	0.587348	MYD88	39	No
hsa-mir-4521	-0.403359	0.181766	PAX5	2	No
hsa-mir-4521	-0.227751	0.368932	PIM1	24	No
hsa-mir-4521	-0.046143	0.826485	PRDM1	20	No
hsa-mir-4521	0.260358	0.552041	SCNSL vs PCNSL		No
hsa-mir-4521	0.00445649	0.98947	TP53	7	No
hsa-mir-4521	-0.491718	0.778199	UC vs ABC		No
hsa-mir-4524a-5p	0.0803858	0.686948	CARD11	5	No
hsa-mir-4524a-5p	0.0211684	0.922516	CCND3	7	No
hsa-mir-4524a-5p	-0.078025	0.473563	CD79B	9	No
hsa-mir-4524a-5p	0.131907	0.634585	CSMD2	2	No
hsa-mir-4524a-5p	-0.0935558	0.710497	CSMD3	2	No
hsa-mir-4524a-5p	0.0815548	0.468574	GC vs ABC		No
hsa-mir-4524a-5p	0.133037	0.471615	GC vs UC		No
hsa-mir-4524a-5p	-0.0725609	0.517108	IRF4	12	No
hsa-mir-4524a-5p	-0.1288	0.0641444	KMT2D	19	No
hsa-mir-4524a-5p	0.0418572	0.812061	MYC	9	No
hsa-mir-4524a-5p	-0.0520655	0.587348	MYD88	39	No
hsa-mir-4524a-5p	-0.260577	0.181766	PAX5	2	No
hsa-mir-4524a-5p	-0.0714937	0.368932	PIM1	24	No
hsa-mir-4524a-5p	-0.142487	0.0427852	PRDM1	20	No
hsa-mir-4524a-5p	-0.35838	0.0342768	SCNSL vs PCNSL		No
hsa-mir-4524a-5p	0.0286387	0.931896	TP53	7	No
hsa-mir-4524a-5p	-0.0514827	0.778199	UC vs ABC		No
hsa-mir-4531	0.768535	0.769462	CARD11	5	No
hsa-mir-4531	0.703963	0.922516	CCND3	7	No
hsa-mir-4531	-0.136147	0.827483	CD79B	9	No
hsa-mir-4531	0.0118015	0.994808	CSMD2	2	No
hsa-mir-4531	3.56851	0.710497	CSMD3	2	No
hsa-mir-4531	0.745517	0.650554	GC vs ABC		No
hsa-mir-4531	1.27233	0.471615	GC vs UC		No
hsa-mir-4531	0.417075	0.520841	IRF4	12	No
hsa-mir-4531	0.486666	0.398055	KMT2D	19	No
hsa-mir-4531	-0.368462	0.812061	MYC	9	No
hsa-mir-4531	-0.202244	0.819677	MYD88	39	No
hsa-mir-4531	3.97177	0.214002	PAX5	2	No
hsa-mir-4531	-0.194376	0.656526	PIM1	24	No
hsa-mir-4531	1.11616	0.0918088	PRDM1	20	No
hsa-mir-4531	-0.38571	0.640921	SCNSL vs PCNSL		No
hsa-mir-4531	0.150362	0.931896	TP53	7	No
hsa-mir-4531	-0.526813	0.778199	UC vs ABC		No
hsa-mir-4532	-0.445292	0.712686	CARD11	5	No
hsa-mir-4532	0.496998	0.922516	CCND3	7	No
hsa-mir-4532	-0.973147	0.473563	CD79B	9	No
hsa-mir-4532	-0.209624	0.893011	CSMD2	2	No
hsa-mir-4532	5.19637	0.710497	CSMD3	2	No
hsa-mir-4532	0.284382	0.873731	GC vs ABC		No
hsa-mir-4532	-2.11834	0.471615	GC vs UC		No
hsa-mir-4532	1.63597	0.517108	IRF4	12	No
hsa-mir-4532	1.69011	0.0951094	KMT2D	19	No
hsa-mir-4532	0.817311	0.812061	MYC	9	No
hsa-mir-4532	0.408916	0.627864	MYD88	39	No
hsa-mir-4532	4.45247	0.232994	PAX5	2	No
hsa-mir-4532	0.167284	0.893677	PIM1	24	No
hsa-mir-4532	-0.516808	0.496942	PRDM1	20	No
hsa-mir-4532	0.697065	0.638532	SCNSL vs PCNSL		No
hsa-mir-4532	0.0569236	0.970909	TP53	7	No
hsa-mir-4532	2.40273	0.0937057	UC vs ABC		No
hsa-mir-4536-3p	-0.161374	0.944377	CARD11	5	No
hsa-mir-4536-3p	-0.00167232	0.999415	CCND3	7	No
hsa-mir-4536-3p	-0.218238	0.876507	CD79B	9	No
hsa-mir-4536-3p	6.30663	0.110844	CSMD2	2	No
hsa-mir-4536-3p	1.18405	0.710497	CSMD3	2	No
hsa-mir-4536-3p	-0.58205	0.716409	GC vs ABC		No
hsa-mir-4536-3p	-0.516239	0.825951	GC vs UC		No
hsa-mir-4536-3p	0.788147	0.551805	IRF4	12	No
hsa-mir-4536-3p	-0.0601104	0.942288	KMT2D	19	No
hsa-mir-4536-3p	-0.881676	0.812061	MYC	9	No
hsa-mir-4536-3p	0.362532	0.587348	MYD88	39	No
hsa-mir-4536-3p	-0.103093	0.933159	PAX5	2	No
hsa-mir-4536-3p	0.585597	0.442144	PIM1	24	No
hsa-mir-4536-3p	0.0324699	0.973187	PRDM1	20	No
hsa-mir-4536-3p	0.675661	0.636135	SCNSL vs PCNSL		No
hsa-mir-4536-3p	2.71583	0.931896	TP53	7	No
hsa-mir-4536-3p	-0.0658114	0.973332	UC vs ABC		No
hsa-mir-4536-5p	0.228869	0.892201	CARD11	5	No
hsa-mir-4536-5p	1.09632	0.922516	CCND3	7	No
hsa-mir-4536-5p	0.0148199	0.973397	CD79B	9	No
hsa-mir-4536-5p	0.00190618	0.99781	CSMD2	2	No
hsa-mir-4536-5p	4.03134	0.709627	CSMD3	2	No
hsa-mir-4536-5p	0.885613	0.468574	GC vs ABC		No
hsa-mir-4536-5p	1.76493	0.471615	GC vs UC		No
hsa-mir-4536-5p	0.914579	0.517108	IRF4	12	No
hsa-mir-4536-5p	0.485281	0.249587	KMT2D	19	No
hsa-mir-4536-5p	-0.176122	0.812061	MYC	9	No
hsa-mir-4536-5p	-0.0405447	0.935963	MYD88	39	No
hsa-mir-4536-5p	1.65726	0.519045	PAX5	2	No
hsa-mir-4536-5p	-0.438005	0.368932	PIM1	24	No
hsa-mir-4536-5p	0.505894	0.246943	PRDM1	20	No
hsa-mir-4536-5p	-0.382191	0.580452	SCNSL vs PCNSL		No
hsa-mir-4536-5p	0.307217	0.931896	TP53	7	No
hsa-mir-4536-5p	-0.879316	0.778199	UC vs ABC		No
hsa-mir-454-3p	-0.228949	0.944377	CARD11	5	No
hsa-mir-454-3p	-0.532839	0.922516	CCND3	7	No
hsa-mir-454-3p	-1.30713	0.473563	CD79B	9	No
hsa-mir-454-3p	-0.713972	0.855724	CSMD2	2	No
hsa-mir-454-3p	-2.71653	0.0525931	CSMD3	2	No
hsa-mir-454-3p	-0.725808	0.468574	GC vs ABC		No
hsa-mir-454-3p	1.39287	0.471615	GC vs UC		No
hsa-mir-454-3p	-0.735791	0.517108	IRF4	12	No
hsa-mir-454-3p	0.557141	0.305499	KMT2D	19	No
hsa-mir-454-3p	-0.0990479	0.936993	MYC	9	No
hsa-mir-454-3p	-1.11899	0.587348	MYD88	39	No
hsa-mir-454-3p	-3.84879	0.00768434	PAX5	2	Yes
hsa-mir-454-3p	0.756065	0.442528	PIM1	24	No
hsa-mir-454-3p	0.63198	0.487097	PRDM1	20	No
hsa-mir-454-3p	2.75245	0.0342768	SCNSL vs PCNSL		Yes
hsa-mir-454-3p	-1.30133	0.931896	TP53	7	No
hsa-mir-454-3p	-2.11868	0.01141	UC vs ABC		Yes
hsa-mir-455-3p	0.0803858	0.686948	CARD11	5	No
hsa-mir-455-3p	0.0211684	0.922516	CCND3	7	No
hsa-mir-455-3p	-0.078025	0.473563	CD79B	9	No
hsa-mir-455-3p	0.131907	0.634585	CSMD2	2	No
hsa-mir-455-3p	-0.0935558	0.710497	CSMD3	2	No
hsa-mir-455-3p	0.0815548	0.468574	GC vs ABC		No
hsa-mir-455-3p	0.133037	0.471615	GC vs UC		No
hsa-mir-455-3p	-0.0725609	0.517108	IRF4	12	No
hsa-mir-455-3p	-0.1288	0.0641444	KMT2D	19	No
hsa-mir-455-3p	0.0418572	0.812061	MYC	9	No
hsa-mir-455-3p	-0.0520655	0.587348	MYD88	39	No
hsa-mir-455-3p	-0.260577	0.181766	PAX5	2	No
hsa-mir-455-3p	-0.0714937	0.368932	PIM1	24	No
hsa-mir-455-3p	-0.142487	0.0427852	PRDM1	20	No
hsa-mir-455-3p	-0.35838	0.0342768	SCNSL vs PCNSL		No
hsa-mir-455-3p	0.0286387	0.931896	TP53	7	No
hsa-mir-455-3p	-0.0514827	0.778199	UC vs ABC		No
hsa-mir-455-5p	-0.219017	0.939849	CARD11	5	No
hsa-mir-455-5p	-0.32703	0.922516	CCND3	7	No
hsa-mir-455-5p	-0.288664	0.803998	CD79B	9	No
hsa-mir-455-5p	-1.70839	0.10581	CSMD2	2	No
hsa-mir-455-5p	1.49213	0.710497	CSMD3	2	No
hsa-mir-455-5p	-1.20022	0.468574	GC vs ABC		No
hsa-mir-455-5p	0.89139	0.471615	GC vs UC		No
hsa-mir-455-5p	-1.17749	0.517108	IRF4	12	No
hsa-mir-455-5p	-0.220775	0.755414	KMT2D	19	No
hsa-mir-455-5p	1.31902	0.812061	MYC	9	No
hsa-mir-455-5p	-0.400539	0.587348	MYD88	39	No
hsa-mir-455-5p	0.645852	0.766649	PAX5	2	No
hsa-mir-455-5p	0.0632369	0.94274	PIM1	24	No
hsa-mir-455-5p	-0.594002	0.359001	PRDM1	20	No
hsa-mir-455-5p	1.02508	0.661438	SCNSL vs PCNSL		No
hsa-mir-455-5p	-0.189596	0.931896	TP53	7	No
hsa-mir-455-5p	-2.09161	0.00973042	UC vs ABC		Yes
hsa-mir-4647	0.0167955	0.973836	CARD11	5	No
hsa-mir-4647	-0.0927443	0.922516	CCND3	7	No
hsa-mir-4647	-0.132177	0.473563	CD79B	9	No
hsa-mir-4647	0.098845	0.855724	CSMD2	2	No
hsa-mir-4647	-0.0336219	0.927793	CSMD3	2	No
hsa-mir-4647	0.0522909	0.772704	GC vs ABC		No
hsa-mir-4647	0.156109	0.593675	GC vs UC		No
hsa-mir-4647	-0.10132	0.560176	IRF4	12	No
hsa-mir-4647	-0.222663	0.0641444	KMT2D	19	No
hsa-mir-4647	0.00716406	0.974332	MYC	9	No
hsa-mir-4647	-0.157872	0.587348	MYD88	39	No
hsa-mir-4647	-0.387208	0.181766	PAX5	2	No
hsa-mir-4647	-0.102236	0.432611	PIM1	24	No
hsa-mir-4647	-0.203521	0.067609	PRDM1	20	No
hsa-mir-4647	-0.428133	0.0494723	SCNSL vs PCNSL		No
hsa-mir-4647	0.0275598	0.948922	TP53	7	No
hsa-mir-4647	-0.103818	0.778199	UC vs ABC		No
hsa-mir-4707-3p	0.0803858	0.686948	CARD11	5	No
hsa-mir-4707-3p	0.0211684	0.922516	CCND3	7	No
hsa-mir-4707-3p	-0.078025	0.473563	CD79B	9	No
hsa-mir-4707-3p	0.131907	0.634585	CSMD2	2	No
hsa-mir-4707-3p	-0.0935558	0.710497	CSMD3	2	No
hsa-mir-4707-3p	0.0815548	0.468574	GC vs ABC		No
hsa-mir-4707-3p	0.133037	0.471615	GC vs UC		No
hsa-mir-4707-3p	-0.0725609	0.517108	IRF4	12	No
hsa-mir-4707-3p	-0.1288	0.0641444	KMT2D	19	No
hsa-mir-4707-3p	0.0418572	0.812061	MYC	9	No
hsa-mir-4707-3p	-0.0520655	0.587348	MYD88	39	No
hsa-mir-4707-3p	-0.260577	0.181766	PAX5	2	No
hsa-mir-4707-3p	-0.0714937	0.368932	PIM1	24	No
hsa-mir-4707-3p	-0.142487	0.0427852	PRDM1	20	No
hsa-mir-4707-3p	-0.35838	0.0342768	SCNSL vs PCNSL		No
hsa-mir-4707-3p	0.0286387	0.931896	TP53	7	No
hsa-mir-4707-3p	-0.0514827	0.778199	UC vs ABC		No
hsa-mir-4707-5p	0.0444329	0.915472	CARD11	5	No
hsa-mir-4707-5p	-0.0102107	0.967808	CCND3	7	No
hsa-mir-4707-5p	-0.116951	0.473563	CD79B	9	No
hsa-mir-4707-5p	0.110431	0.822782	CSMD2	2	No
hsa-mir-4707-5p	-0.134605	0.710497	CSMD3	2	No
hsa-mir-4707-5p	0.00917358	0.951251	GC vs ABC		No
hsa-mir-4707-5p	0.142506	0.582352	GC vs UC		No
hsa-mir-4707-5p	-0.106532	0.517108	IRF4	12	No
hsa-mir-4707-5p	-0.0265479	0.855432	KMT2D	19	No
hsa-mir-4707-5p	0.242315	0.812061	MYC	9	No
hsa-mir-4707-5p	-0.170621	0.587348	MYD88	39	No
hsa-mir-4707-5p	-0.388377	0.181766	PAX5	2	No
hsa-mir-4707-5p	0.0458523	0.732455	PIM1	24	No
hsa-mir-4707-5p	-0.217192	0.0427852	PRDM1	20	No
hsa-mir-4707-5p	-0.330915	0.115201	SCNSL vs PCNSL		No
hsa-mir-4707-5p	0.0292801	0.948922	TP53	7	No
hsa-mir-4707-5p	-0.133333	0.778199	UC vs ABC		No
hsa-mir-4741	0.0803858	0.686948	CARD11	5	No
hsa-mir-4741	0.0211684	0.922516	CCND3	7	No
hsa-mir-4741	-0.078025	0.473563	CD79B	9	No
hsa-mir-4741	0.131907	0.634585	CSMD2	2	No
hsa-mir-4741	-0.0935558	0.710497	CSMD3	2	No
hsa-mir-4741	0.0815548	0.468574	GC vs ABC		No
hsa-mir-4741	0.133037	0.471615	GC vs UC		No
hsa-mir-4741	-0.0725609	0.517108	IRF4	12	No
hsa-mir-4741	-0.1288	0.0641444	KMT2D	19	No
hsa-mir-4741	0.0418572	0.812061	MYC	9	No
hsa-mir-4741	-0.0520655	0.587348	MYD88	39	No
hsa-mir-4741	-0.260577	0.181766	PAX5	2	No
hsa-mir-4741	-0.0714937	0.368932	PIM1	24	No
hsa-mir-4741	-0.142487	0.0427852	PRDM1	20	No
hsa-mir-4741	-0.35838	0.0342768	SCNSL vs PCNSL		No
hsa-mir-4741	0.0286387	0.931896	TP53	7	No
hsa-mir-4741	-0.0514827	0.778199	UC vs ABC		No
hsa-mir-4755-5p	0.923887	0.686948	CARD11	5	No
hsa-mir-4755-5p	-0.0395645	0.922516	CCND3	7	No
hsa-mir-4755-5p	-0.161844	0.473563	CD79B	9	No
hsa-mir-4755-5p	0.0833484	0.875032	CSMD2	2	No
hsa-mir-4755-5p	-0.396763	0.710497	CSMD3	2	No
hsa-mir-4755-5p	-0.0351117	0.861866	GC vs ABC		No
hsa-mir-4755-5p	0.138597	0.627895	GC vs UC		No
hsa-mir-4755-5p	-0.147764	0.517108	IRF4	12	No
hsa-mir-4755-5p	-0.191462	0.0691053	KMT2D	19	No
hsa-mir-4755-5p	-0.0197816	0.944884	MYC	9	No
hsa-mir-4755-5p	-0.158429	0.587348	MYD88	39	No
hsa-mir-4755-5p	-0.341217	0.26392	PAX5	2	No
hsa-mir-4755-5p	0.0594884	0.714809	PIM1	24	No
hsa-mir-4755-5p	-0.224268	0.0427852	PRDM1	20	No
hsa-mir-4755-5p	-0.299215	0.257241	SCNSL vs PCNSL		No
hsa-mir-4755-5p	0.0795995	0.931896	TP53	7	No
hsa-mir-4755-5p	-0.173709	0.778199	UC vs ABC		No
hsa-mir-4787-3p	0.0803858	0.686948	CARD11	5	No
hsa-mir-4787-3p	0.0211684	0.922516	CCND3	7	No
hsa-mir-4787-3p	-0.078025	0.473563	CD79B	9	No
hsa-mir-4787-3p	0.131907	0.634585	CSMD2	2	No
hsa-mir-4787-3p	-0.0935558	0.710497	CSMD3	2	No
hsa-mir-4787-3p	0.0815548	0.468574	GC vs ABC		No
hsa-mir-4787-3p	0.133037	0.471615	GC vs UC		No
hsa-mir-4787-3p	-0.0725609	0.517108	IRF4	12	No
hsa-mir-4787-3p	-0.1288	0.0641444	KMT2D	19	No
hsa-mir-4787-3p	0.0418572	0.812061	MYC	9	No
hsa-mir-4787-3p	-0.0520655	0.587348	MYD88	39	No
hsa-mir-4787-3p	-0.260577	0.181766	PAX5	2	No
hsa-mir-4787-3p	-0.0714937	0.368932	PIM1	24	No
hsa-mir-4787-3p	-0.142487	0.0427852	PRDM1	20	No
hsa-mir-4787-3p	-0.35838	0.0342768	SCNSL vs PCNSL		No
hsa-mir-4787-3p	0.0286387	0.931896	TP53	7	No
hsa-mir-4787-3p	-0.0514827	0.778199	UC vs ABC		No
hsa-mir-4787-5p	0.0803858	0.686948	CARD11	5	No
hsa-mir-4787-5p	0.0211684	0.922516	CCND3	7	No
hsa-mir-4787-5p	-0.078025	0.473563	CD79B	9	No
hsa-mir-4787-5p	0.131907	0.634585	CSMD2	2	No
hsa-mir-4787-5p	-0.0935558	0.710497	CSMD3	2	No
hsa-mir-4787-5p	0.0815548	0.468574	GC vs ABC		No
hsa-mir-4787-5p	0.133037	0.471615	GC vs UC		No
hsa-mir-4787-5p	-0.0725609	0.517108	IRF4	12	No
hsa-mir-4787-5p	-0.1288	0.0641444	KMT2D	19	No
hsa-mir-4787-5p	0.0418572	0.812061	MYC	9	No
hsa-mir-4787-5p	-0.0520655	0.587348	MYD88	39	No
hsa-mir-4787-5p	-0.260577	0.181766	PAX5	2	No
hsa-mir-4787-5p	-0.0714937	0.368932	PIM1	24	No
hsa-mir-4787-5p	-0.142487	0.0427852	PRDM1	20	No
hsa-mir-4787-5p	-0.35838	0.0342768	SCNSL vs PCNSL		No
hsa-mir-4787-5p	0.0286387	0.931896	TP53	7	No
hsa-mir-4787-5p	-0.0514827	0.778199	UC vs ABC		No
hsa-mir-4792	0.0803858	0.686948	CARD11	5	No
hsa-mir-4792	0.0211684	0.922516	CCND3	7	No
hsa-mir-4792	-0.078025	0.473563	CD79B	9	No
hsa-mir-4792	0.131907	0.634585	CSMD2	2	No
hsa-mir-4792	-0.0935558	0.710497	CSMD3	2	No
hsa-mir-4792	0.0815548	0.468574	GC vs ABC		No
hsa-mir-4792	0.133037	0.471615	GC vs UC		No
hsa-mir-4792	-0.0725609	0.517108	IRF4	12	No
hsa-mir-4792	-0.1288	0.0641444	KMT2D	19	No
hsa-mir-4792	0.0418572	0.812061	MYC	9	No
hsa-mir-4792	-0.0520655	0.587348	MYD88	39	No
hsa-mir-4792	-0.260577	0.181766	PAX5	2	No
hsa-mir-4792	-0.0714937	0.368932	PIM1	24	No
hsa-mir-4792	-0.142487	0.0427852	PRDM1	20	No
hsa-mir-4792	-0.35838	0.0342768	SCNSL vs PCNSL		No
hsa-mir-4792	0.0286387	0.931896	TP53	7	No
hsa-mir-4792	-0.0514827	0.778199	UC vs ABC		No
hsa-mir-483-3p	0.0785917	0.837302	CARD11	5	No
hsa-mir-483-3p	-0.0213554	0.936294	CCND3	7	No
hsa-mir-483-3p	-0.114937	0.475173	CD79B	9	No
hsa-mir-483-3p	0.146561	0.790147	CSMD2	2	No
hsa-mir-483-3p	-0.190689	0.710497	CSMD3	2	No
hsa-mir-483-3p	0.160318	0.732159	GC vs ABC		No
hsa-mir-483-3p	0.182976	0.704152	GC vs UC		No
hsa-mir-483-3p	-0.0855954	0.608857	IRF4	12	No
hsa-mir-483-3p	-0.0767457	0.583477	KMT2D	19	No
hsa-mir-483-3p	0.177991	0.812061	MYC	9	No
hsa-mir-483-3p	-0.293104	0.587348	MYD88	39	No
hsa-mir-483-3p	-0.574686	0.181766	PAX5	2	No
hsa-mir-483-3p	0.0114043	0.948932	PIM1	24	No
hsa-mir-483-3p	-0.0839088	0.584675	PRDM1	20	No
hsa-mir-483-3p	-0.305614	0.300623	SCNSL vs PCNSL		No
hsa-mir-483-3p	0.0714787	0.931896	TP53	7	No
hsa-mir-483-3p	-0.0226582	0.93877	UC vs ABC		No
hsa-mir-483-5p	0.0803858	0.686948	CARD11	5	No
hsa-mir-483-5p	0.0211684	0.922516	CCND3	7	No
hsa-mir-483-5p	-0.078025	0.473563	CD79B	9	No
hsa-mir-483-5p	0.131907	0.634585	CSMD2	2	No
hsa-mir-483-5p	-0.0935558	0.710497	CSMD3	2	No
hsa-mir-483-5p	0.0815548	0.468574	GC vs ABC		No
hsa-mir-483-5p	0.133037	0.471615	GC vs UC		No
hsa-mir-483-5p	-0.0725609	0.517108	IRF4	12	No
hsa-mir-483-5p	-0.1288	0.0641444	KMT2D	19	No
hsa-mir-483-5p	0.0418572	0.812061	MYC	9	No
hsa-mir-483-5p	-0.0520655	0.587348	MYD88	39	No
hsa-mir-483-5p	-0.260577	0.181766	PAX5	2	No
hsa-mir-483-5p	-0.0714937	0.368932	PIM1	24	No
hsa-mir-483-5p	-0.142487	0.0427852	PRDM1	20	No
hsa-mir-483-5p	-0.35838	0.0342768	SCNSL vs PCNSL		No
hsa-mir-483-5p	0.0286387	0.931896	TP53	7	No
hsa-mir-483-5p	-0.0514827	0.778199	UC vs ABC		No
hsa-mir-484	0.0798328	0.725842	CARD11	5	No
hsa-mir-484	0.0113528	0.957259	CCND3	7	No
hsa-mir-484	-0.0998882	0.473563	CD79B	9	No
hsa-mir-484	0.136987	0.708992	CSMD2	2	No
hsa-mir-484	-0.0946066	0.71856	CSMD3	2	No
hsa-mir-484	0.038127	0.775716	GC vs ABC		No
hsa-mir-484	0.100657	0.6262	GC vs UC		No
hsa-mir-484	-0.0612822	0.608616	IRF4	12	No
hsa-mir-484	-0.146467	0.0641444	KMT2D	19	No
hsa-mir-484	0.0290663	0.90505	MYC	9	No
hsa-mir-484	-0.133502	0.587348	MYD88	39	No
hsa-mir-484	-0.311948	0.181766	PAX5	2	No
hsa-mir-484	-0.0674952	0.435041	PIM1	24	No
hsa-mir-484	-0.0787889	0.422945	PRDM1	20	No
hsa-mir-484	-0.340238	0.0491402	SCNSL vs PCNSL		No
hsa-mir-484	0.0468802	0.931896	TP53	7	No
hsa-mir-484	-0.0625303	0.778199	UC vs ABC		No
hsa-mir-485-3p	-0.518263	0.686948	CARD11	5	No
hsa-mir-485-3p	0.519896	0.922516	CCND3	7	No
hsa-mir-485-3p	-0.22216	0.541991	CD79B	9	No
hsa-mir-485-3p	-0.327517	0.694722	CSMD2	2	No
hsa-mir-485-3p	-0.374393	0.710497	CSMD3	2	No
hsa-mir-485-3p	0.487071	0.468574	GC vs ABC		No
hsa-mir-485-3p	0.458637	0.520616	GC vs UC		No
hsa-mir-485-3p	-0.475743	0.517108	IRF4	12	No
hsa-mir-485-3p	-0.385829	0.101017	KMT2D	19	No
hsa-mir-485-3p	-0.338497	0.812061	MYC	9	No
hsa-mir-485-3p	0.250463	0.587348	MYD88	39	No
hsa-mir-485-3p	0.827538	0.662343	PAX5	2	No
hsa-mir-485-3p	-0.486117	0.368932	PIM1	24	No
hsa-mir-485-3p	-0.0543727	0.88488	PRDM1	20	No
hsa-mir-485-3p	-0.314497	0.519097	SCNSL vs PCNSL		No
hsa-mir-485-3p	0.0481636	0.978762	TP53	7	No
hsa-mir-485-3p	0.0284345	0.946708	UC vs ABC		No
hsa-mir-485-5p	0.0803858	0.686948	CARD11	5	No
hsa-mir-485-5p	0.0211684	0.922516	CCND3	7	No
hsa-mir-485-5p	-0.078025	0.473563	CD79B	9	No
hsa-mir-485-5p	0.131907	0.634585	CSMD2	2	No
hsa-mir-485-5p	-0.0935558	0.710497	CSMD3	2	No
hsa-mir-485-5p	0.0815548	0.468574	GC vs ABC		No
hsa-mir-485-5p	0.133037	0.471615	GC vs UC		No
hsa-mir-485-5p	-0.0725609	0.517108	IRF4	12	No
hsa-mir-485-5p	-0.1288	0.0641444	KMT2D	19	No
hsa-mir-485-5p	0.0418572	0.812061	MYC	9	No
hsa-mir-485-5p	-0.0520655	0.587348	MYD88	39	No
hsa-mir-485-5p	-0.260577	0.181766	PAX5	2	No
hsa-mir-485-5p	-0.0714937	0.368932	PIM1	24	No
hsa-mir-485-5p	-0.142487	0.0427852	PRDM1	20	No
hsa-mir-485-5p	-0.35838	0.0342768	SCNSL vs PCNSL		No
hsa-mir-485-5p	0.0286387	0.931896	TP53	7	No
hsa-mir-485-5p	-0.0514827	0.778199	UC vs ABC		No
hsa-mir-486-3p	0.055608	0.905177	CARD11	5	No
hsa-mir-486-3p	-0.163483	0.922516	CCND3	7	No
hsa-mir-486-3p	-0.0582244	0.769797	CD79B	9	No
hsa-mir-486-3p	0.10748	0.851157	CSMD2	2	No
hsa-mir-486-3p	-0.173296	0.710497	CSMD3	2	No
hsa-mir-486-3p	0.0584111	0.694597	GC vs ABC		No
hsa-mir-486-3p	0.116789	0.598654	GC vs UC		No
hsa-mir-486-3p	-0.216353	0.517108	IRF4	12	No
hsa-mir-486-3p	-0.0546409	0.773713	KMT2D	19	No
hsa-mir-486-3p	0.0447327	0.898066	MYC	9	No
hsa-mir-486-3p	-0.0962403	0.645281	MYD88	39	No
hsa-mir-486-3p	-0.25298	0.487119	PAX5	2	No
hsa-mir-486-3p	-0.0513205	0.784645	PIM1	24	No
hsa-mir-486-3p	-0.0789438	0.677593	PRDM1	20	No
hsa-mir-486-3p	0.486206	0.430564	SCNSL vs PCNSL		No
hsa-mir-486-3p	-0.0615733	0.931896	TP53	7	No
hsa-mir-486-3p	-0.0583777	0.778199	UC vs ABC		No
hsa-mir-487a-3p	0.220562	0.953548	CARD11	5	No
hsa-mir-487a-3p	0.262315	0.926001	CCND3	7	No
hsa-mir-487a-3p	-0.651312	0.648069	CD79B	9	No
hsa-mir-487a-3p	0.753135	0.768143	CSMD2	2	No
hsa-mir-487a-3p	-0.196343	0.951713	CSMD3	2	No
hsa-mir-487a-3p	-0.254893	0.873731	GC vs ABC		No
hsa-mir-487a-3p	1.08751	0.594297	GC vs UC		No
hsa-mir-487a-3p	-0.0250767	0.992296	IRF4	12	No
hsa-mir-487a-3p	0.714318	0.527425	KMT2D	19	No
hsa-mir-487a-3p	-0.651508	0.812061	MYC	9	No
hsa-mir-487a-3p	0.396834	0.769645	MYD88	39	No
hsa-mir-487a-3p	1.60038	0.632447	PAX5	2	No
hsa-mir-487a-3p	0.469154	0.695052	PIM1	24	No
hsa-mir-487a-3p	-0.245446	0.857103	PRDM1	20	No
hsa-mir-487a-3p	2.43507	0.0876087	SCNSL vs PCNSL		No
hsa-mir-487a-3p	1.78669	0.931896	TP53	7	No
hsa-mir-487a-3p	-1.34241	0.778199	UC vs ABC		No
hsa-mir-487b-3p	-0.520094	0.686948	CARD11	5	No
hsa-mir-487b-3p	0.42335	0.922516	CCND3	7	No
hsa-mir-487b-3p	-0.40079	0.473563	CD79B	9	No
hsa-mir-487b-3p	-0.312901	0.717882	CSMD2	2	No
hsa-mir-487b-3p	-0.317295	0.710497	CSMD3	2	No
hsa-mir-487b-3p	0.723977	0.468574	GC vs ABC		No
hsa-mir-487b-3p	0.768084	0.471615	GC vs UC		No
hsa-mir-487b-3p	-0.381306	0.517108	IRF4	12	No
hsa-mir-487b-3p	0.0374167	0.937366	KMT2D	19	No
hsa-mir-487b-3p	-0.316895	0.812061	MYC	9	No
hsa-mir-487b-3p	-0.0568863	0.903664	MYD88	39	No
hsa-mir-487b-3p	-0.678276	0.256038	PAX5	2	No
hsa-mir-487b-3p	-0.186409	0.579615	PIM1	24	No
hsa-mir-487b-3p	0.023311	0.968563	PRDM1	20	No
hsa-mir-487b-3p	-0.34566	0.530599	SCNSL vs PCNSL		No
hsa-mir-487b-3p	0.574425	0.931896	TP53	7	No
hsa-mir-487b-3p	-0.0441072	0.921553	UC vs ABC		No
hsa-mir-487b-5p	-0.844859	0.686948	CARD11	5	No
hsa-mir-487b-5p	1.42788	0.922516	CCND3	7	No
hsa-mir-487b-5p	-0.875667	0.473563	CD79B	9	No
hsa-mir-487b-5p	0.0751555	0.980836	CSMD2	2	No
hsa-mir-487b-5p	-0.185964	0.789343	CSMD3	2	No
hsa-mir-487b-5p	1.15368	0.468574	GC vs ABC		No
hsa-mir-487b-5p	1.13264	0.471615	GC vs UC		No
hsa-mir-487b-5p	-0.108041	0.869648	IRF4	12	No
hsa-mir-487b-5p	-0.733681	0.0641444	KMT2D	19	No
hsa-mir-487b-5p	-0.133444	0.936993	MYC	9	No
hsa-mir-487b-5p	-0.449654	0.587348	MYD88	39	No
hsa-mir-487b-5p	0.203923	0.842488	PAX5	2	No
hsa-mir-487b-5p	-0.261498	0.620008	PIM1	24	No
hsa-mir-487b-5p	-0.576117	0.101677	PRDM1	20	No
hsa-mir-487b-5p	0.462532	0.693746	SCNSL vs PCNSL		No
hsa-mir-487b-5p	-0.78753	0.931896	TP53	7	No
hsa-mir-487b-5p	0.021034	0.979493	UC vs ABC		No
hsa-mir-488-3p	-0.309285	0.686948	CARD11	5	No
hsa-mir-488-3p	0.793803	0.922516	CCND3	7	No
hsa-mir-488-3p	-0.267025	0.473563	CD79B	9	No
hsa-mir-488-3p	-0.0999681	0.902308	CSMD2	2	No
hsa-mir-488-3p	-0.412221	0.710497	CSMD3	2	No
hsa-mir-488-3p	0.200494	0.716409	GC vs ABC		No
hsa-mir-488-3p	-0.521109	0.690349	GC vs UC		No
hsa-mir-488-3p	-0.28917	0.517108	IRF4	12	No
hsa-mir-488-3p	-0.271991	0.297221	KMT2D	19	No
hsa-mir-488-3p	-0.299612	0.812061	MYC	9	No
hsa-mir-488-3p	0.167326	0.587348	MYD88	39	No
hsa-mir-488-3p	-0.907944	0.181766	PAX5	2	No
hsa-mir-488-3p	-0.284161	0.368932	PIM1	24	No
hsa-mir-488-3p	0.257948	0.469366	PRDM1	20	No
hsa-mir-488-3p	-0.280434	0.560096	SCNSL vs PCNSL		No
hsa-mir-488-3p	0.469865	0.931896	TP53	7	No
hsa-mir-488-3p	0.721603	0.778199	UC vs ABC		No
hsa-mir-489-3p	0.163016	0.686948	CARD11	5	No
hsa-mir-489-3p	0.494292	0.922516	CCND3	7	No
hsa-mir-489-3p	0.0400712	0.865138	CD79B	9	No
hsa-mir-489-3p	0.177277	0.71059	CSMD2	2	No
hsa-mir-489-3p	-0.0902137	0.836537	CSMD3	2	No
hsa-mir-489-3p	-0.0561475	0.767951	GC vs ABC		No
hsa-mir-489-3p	0.0164227	0.95422	GC vs UC		No
hsa-mir-489-3p	-0.168098	0.517108	IRF4	12	No
hsa-mir-489-3p	-0.303432	0.0641444	KMT2D	19	No
hsa-mir-489-3p	-0.0306882	0.93362	MYC	9	No
hsa-mir-489-3p	0.135495	0.587348	MYD88	39	No
hsa-mir-489-3p	-0.0527433	0.899111	PAX5	2	No
hsa-mir-489-3p	-0.13616	0.387828	PIM1	24	No
hsa-mir-489-3p	-0.135278	0.395875	PRDM1	20	No
hsa-mir-489-3p	-0.0147104	0.98615	SCNSL vs PCNSL		No
hsa-mir-489-3p	0.114364	0.931896	TP53	7	No
hsa-mir-489-3p	-0.0725701	0.792048	UC vs ABC		No
hsa-mir-490-3p	0.0803858	0.686948	CARD11	5	No
hsa-mir-490-3p	0.0211684	0.922516	CCND3	7	No
hsa-mir-490-3p	-0.078025	0.473563	CD79B	9	No
hsa-mir-490-3p	0.131907	0.634585	CSMD2	2	No
hsa-mir-490-3p	-0.0935558	0.710497	CSMD3	2	No
hsa-mir-490-3p	0.0815548	0.468574	GC vs ABC		No
hsa-mir-490-3p	0.133037	0.471615	GC vs UC		No
hsa-mir-490-3p	-0.0725609	0.517108	IRF4	12	No
hsa-mir-490-3p	-0.1288	0.0641444	KMT2D	19	No
hsa-mir-490-3p	0.0418572	0.812061	MYC	9	No
hsa-mir-490-3p	-0.0520655	0.587348	MYD88	39	No
hsa-mir-490-3p	-0.260577	0.181766	PAX5	2	No
hsa-mir-490-3p	-0.0714937	0.368932	PIM1	24	No
hsa-mir-490-3p	-0.142487	0.0427852	PRDM1	20	No
hsa-mir-490-3p	-0.35838	0.0342768	SCNSL vs PCNSL		No
hsa-mir-490-3p	0.0286387	0.931896	TP53	7	No
hsa-mir-490-3p	-0.0514827	0.778199	UC vs ABC		No
hsa-mir-490-5p	0.0803858	0.686948	CARD11	5	No
hsa-mir-490-5p	0.0211684	0.922516	CCND3	7	No
hsa-mir-490-5p	-0.078025	0.473563	CD79B	9	No
hsa-mir-490-5p	0.131907	0.634585	CSMD2	2	No
hsa-mir-490-5p	-0.0935558	0.710497	CSMD3	2	No
hsa-mir-490-5p	0.0815548	0.468574	GC vs ABC		No
hsa-mir-490-5p	0.133037	0.471615	GC vs UC		No
hsa-mir-490-5p	-0.0725609	0.517108	IRF4	12	No
hsa-mir-490-5p	-0.1288	0.0641444	KMT2D	19	No
hsa-mir-490-5p	0.0418572	0.812061	MYC	9	No
hsa-mir-490-5p	-0.0520655	0.587348	MYD88	39	No
hsa-mir-490-5p	-0.260577	0.181766	PAX5	2	No
hsa-mir-490-5p	-0.0714937	0.368932	PIM1	24	No
hsa-mir-490-5p	-0.142487	0.0427852	PRDM1	20	No
hsa-mir-490-5p	-0.35838	0.0342768	SCNSL vs PCNSL		No
hsa-mir-490-5p	0.0286387	0.931896	TP53	7	No
hsa-mir-490-5p	-0.0514827	0.778199	UC vs ABC		No
hsa-mir-491-3p	0.0803858	0.686948	CARD11	5	No
hsa-mir-491-3p	0.0211684	0.922516	CCND3	7	No
hsa-mir-491-3p	-0.078025	0.473563	CD79B	9	No
hsa-mir-491-3p	0.131907	0.634585	CSMD2	2	No
hsa-mir-491-3p	-0.0935558	0.710497	CSMD3	2	No
hsa-mir-491-3p	0.0815548	0.468574	GC vs ABC		No
hsa-mir-491-3p	0.133037	0.471615	GC vs UC		No
hsa-mir-491-3p	-0.0725609	0.517108	IRF4	12	No
hsa-mir-491-3p	-0.1288	0.0641444	KMT2D	19	No
hsa-mir-491-3p	0.0418572	0.812061	MYC	9	No
hsa-mir-491-3p	-0.0520655	0.587348	MYD88	39	No
hsa-mir-491-3p	-0.260577	0.181766	PAX5	2	No
hsa-mir-491-3p	-0.0714937	0.368932	PIM1	24	No
hsa-mir-491-3p	-0.142487	0.0427852	PRDM1	20	No
hsa-mir-491-3p	-0.35838	0.0342768	SCNSL vs PCNSL		No
hsa-mir-491-3p	0.0286387	0.931896	TP53	7	No
hsa-mir-491-3p	-0.0514827	0.778199	UC vs ABC		No
hsa-mir-491-5p	0.545977	0.686948	CARD11	5	No
hsa-mir-491-5p	1.29281	0.922516	CCND3	7	No
hsa-mir-491-5p	-0.244638	0.473563	CD79B	9	No
hsa-mir-491-5p	2.38735	0.634585	CSMD2	2	No
hsa-mir-491-5p	-0.658334	0.710497	CSMD3	2	No
hsa-mir-491-5p	-0.0409946	0.9426	GC vs ABC		No
hsa-mir-491-5p	0.407978	0.471615	GC vs UC		No
hsa-mir-491-5p	-0.317117	0.517108	IRF4	12	No
hsa-mir-491-5p	-0.341652	0.0664069	KMT2D	19	No
hsa-mir-491-5p	-0.0881577	0.833934	MYC	9	No
hsa-mir-491-5p	0.131487	0.61475	MYD88	39	No
hsa-mir-491-5p	-1.24419	0.181766	PAX5	2	No
hsa-mir-491-5p	0.0231598	0.945428	PIM1	24	No
hsa-mir-491-5p	-0.227908	0.297235	PRDM1	20	No
hsa-mir-491-5p	-0.225613	0.611774	SCNSL vs PCNSL		No
hsa-mir-491-5p	0.462601	0.931896	TP53	7	No
hsa-mir-491-5p	-0.448973	0.778199	UC vs ABC		No
hsa-mir-492	0.0803858	0.686948	CARD11	5	No
hsa-mir-492	0.0211684	0.922516	CCND3	7	No
hsa-mir-492	-0.078025	0.473563	CD79B	9	No
hsa-mir-492	0.131907	0.634585	CSMD2	2	No
hsa-mir-492	-0.0935558	0.710497	CSMD3	2	No
hsa-mir-492	0.0815548	0.468574	GC vs ABC		No
hsa-mir-492	0.133037	0.471615	GC vs UC		No
hsa-mir-492	-0.0725609	0.517108	IRF4	12	No
hsa-mir-492	-0.1288	0.0641444	KMT2D	19	No
hsa-mir-492	0.0418572	0.812061	MYC	9	No
hsa-mir-492	-0.0520655	0.587348	MYD88	39	No
hsa-mir-492	-0.260577	0.181766	PAX5	2	No
hsa-mir-492	-0.0714937	0.368932	PIM1	24	No
hsa-mir-492	-0.142487	0.0427852	PRDM1	20	No
hsa-mir-492	-0.35838	0.0342768	SCNSL vs PCNSL		No
hsa-mir-492	0.0286387	0.931896	TP53	7	No
hsa-mir-492	-0.0514827	0.778199	UC vs ABC		No
hsa-mir-493-3p	-1.80548	0.686948	CARD11	5	No
hsa-mir-493-3p	0.0762423	0.981334	CCND3	7	No
hsa-mir-493-3p	-1.14848	0.474479	CD79B	9	No
hsa-mir-493-3p	-1.70392	0.723029	CSMD2	2	No
hsa-mir-493-3p	0.869287	0.800581	CSMD3	2	No
hsa-mir-493-3p	-1.26324	0.468574	GC vs ABC		No
hsa-mir-493-3p	-1.12865	0.66295	GC vs UC		No
hsa-mir-493-3p	1.64536	0.517108	IRF4	12	No
hsa-mir-493-3p	1.19836	0.291594	KMT2D	19	No
hsa-mir-493-3p	0.559073	0.84352	MYC	9	No
hsa-mir-493-3p	-0.368262	0.819677	MYD88	39	No
hsa-mir-493-3p	-4.11829	0.181766	PAX5	2	No
hsa-mir-493-3p	1.60833	0.368932	PIM1	24	No
hsa-mir-493-3p	-0.0427805	0.982382	PRDM1	20	No
hsa-mir-493-3p	2.74631	0.374408	SCNSL vs PCNSL		No
hsa-mir-493-3p	-1.35275	0.931896	TP53	7	No
hsa-mir-493-3p	-0.134583	0.946708	UC vs ABC		No
hsa-mir-494-5p	0.0803858	0.686948	CARD11	5	No
hsa-mir-494-5p	0.0211684	0.922516	CCND3	7	No
hsa-mir-494-5p	-0.078025	0.473563	CD79B	9	No
hsa-mir-494-5p	0.131907	0.634585	CSMD2	2	No
hsa-mir-494-5p	-0.0935558	0.710497	CSMD3	2	No
hsa-mir-494-5p	0.0815548	0.468574	GC vs ABC		No
hsa-mir-494-5p	0.133037	0.471615	GC vs UC		No
hsa-mir-494-5p	-0.0725609	0.517108	IRF4	12	No
hsa-mir-494-5p	-0.1288	0.0641444	KMT2D	19	No
hsa-mir-494-5p	0.0418572	0.812061	MYC	9	No
hsa-mir-494-5p	-0.0520655	0.587348	MYD88	39	No
hsa-mir-494-5p	-0.260577	0.181766	PAX5	2	No
hsa-mir-494-5p	-0.0714937	0.368932	PIM1	24	No
hsa-mir-494-5p	-0.142487	0.0427852	PRDM1	20	No
hsa-mir-494-5p	-0.35838	0.0342768	SCNSL vs PCNSL		No
hsa-mir-494-5p	0.0286387	0.931896	TP53	7	No
hsa-mir-494-5p	-0.0514827	0.778199	UC vs ABC		No
hsa-mir-495-3p	-2.09553	0.686948	CARD11	5	No
hsa-mir-495-3p	2.17368	0.922516	CCND3	7	No
hsa-mir-495-3p	-0.135971	0.873393	CD79B	9	No
hsa-mir-495-3p	-1.37545	0.796453	CSMD2	2	No
hsa-mir-495-3p	2.70284	0.710497	CSMD3	2	No
hsa-mir-495-3p	1.49813	0.468574	GC vs ABC		No
hsa-mir-495-3p	0.595082	0.854972	GC vs UC		No
hsa-mir-495-3p	-0.263174	0.771713	IRF4	12	No
hsa-mir-495-3p	-0.169743	0.814725	KMT2D	19	No
hsa-mir-495-3p	-0.317781	0.815501	MYC	9	No
hsa-mir-495-3p	0.547294	0.587348	MYD88	39	No
hsa-mir-495-3p	5.46592	0.181766	PAX5	2	No
hsa-mir-495-3p	-0.120786	0.894352	PIM1	24	No
hsa-mir-495-3p	0.660483	0.344337	PRDM1	20	No
hsa-mir-495-3p	-1.00221	0.796771	SCNSL vs PCNSL		No
hsa-mir-495-3p	-1.47783	0.931896	TP53	7	No
hsa-mir-495-3p	0.903045	0.778199	UC vs ABC		No
hsa-mir-495-5p	0.823043	0.798916	CARD11	5	No
hsa-mir-495-5p	-0.855292	0.922516	CCND3	7	No
hsa-mir-495-5p	-0.493045	0.635192	CD79B	9	No
hsa-mir-495-5p	2.43199	0.634585	CSMD2	2	No
hsa-mir-495-5p	-0.898205	0.710497	CSMD3	2	No
hsa-mir-495-5p	-0.382012	0.716409	GC vs ABC		No
hsa-mir-495-5p	-0.510577	0.791854	GC vs UC		No
hsa-mir-495-5p	0.354729	0.632501	IRF4	12	No
hsa-mir-495-5p	0.562048	0.452996	KMT2D	19	No
hsa-mir-495-5p	-0.0956753	0.967137	MYC	9	No
hsa-mir-495-5p	0.63894	0.587348	MYD88	39	No
hsa-mir-495-5p	0.605746	0.602534	PAX5	2	No
hsa-mir-495-5p	0.107814	0.898914	PIM1	24	No
hsa-mir-495-5p	-0.0518018	0.96083	PRDM1	20	No
hsa-mir-495-5p	0.225741	0.953099	SCNSL vs PCNSL		No
hsa-mir-495-5p	0.969668	0.931896	TP53	7	No
hsa-mir-495-5p	0.128565	0.942711	UC vs ABC		No
hsa-mir-496	0.0803858	0.686948	CARD11	5	No
hsa-mir-496	0.0211684	0.922516	CCND3	7	No
hsa-mir-496	-0.078025	0.473563	CD79B	9	No
hsa-mir-496	0.131907	0.634585	CSMD2	2	No
hsa-mir-496	-0.0935558	0.710497	CSMD3	2	No
hsa-mir-496	0.0815548	0.468574	GC vs ABC		No
hsa-mir-496	0.133037	0.471615	GC vs UC		No
hsa-mir-496	-0.0725609	0.517108	IRF4	12	No
hsa-mir-496	-0.1288	0.0641444	KMT2D	19	No
hsa-mir-496	0.0418572	0.812061	MYC	9	No
hsa-mir-496	-0.0520655	0.587348	MYD88	39	No
hsa-mir-496	-0.260577	0.181766	PAX5	2	No
hsa-mir-496	-0.0714937	0.368932	PIM1	24	No
hsa-mir-496	-0.142487	0.0427852	PRDM1	20	No
hsa-mir-496	-0.35838	0.0342768	SCNSL vs PCNSL		No
hsa-mir-496	0.0286387	0.931896	TP53	7	No
hsa-mir-496	-0.0514827	0.778199	UC vs ABC		No
hsa-mir-497-5p	-2.46545	0.588213	CARD11	5	No
hsa-mir-497-5p	-0.12228	0.967808	CCND3	7	No
hsa-mir-497-5p	1.75963	0.473563	CD79B	9	No
hsa-mir-497-5p	-3.51837	0.634585	CSMD2	2	No
hsa-mir-497-5p	-2.27874	0.709627	CSMD3	2	No
hsa-mir-497-5p	2.67277	0.468574	GC vs ABC		No
hsa-mir-497-5p	1.98156	0.471615	GC vs UC		No
hsa-mir-497-5p	-0.995539	0.545502	IRF4	12	No
hsa-mir-497-5p	0.673733	0.618104	KMT2D	19	No
hsa-mir-497-5p	-0.199264	0.945258	MYC	9	No
hsa-mir-497-5p	-1.05454	0.587348	MYD88	39	No
hsa-mir-497-5p	4.22848	0.181766	PAX5	2	No
hsa-mir-497-5p	0.623271	0.62982	PIM1	24	No
hsa-mir-497-5p	1.84582	0.0820714	PRDM1	20	No
hsa-mir-497-5p	2.14342	0.173729	SCNSL vs PCNSL		No
hsa-mir-497-5p	-2.12087	0.931896	TP53	7	No
hsa-mir-497-5p	0.691208	0.778199	UC vs ABC		No
hsa-mir-498	0.944213	0.686948	CARD11	5	No
hsa-mir-498	0.143944	0.922516	CCND3	7	No
hsa-mir-498	-0.0741054	0.921428	CD79B	9	No
hsa-mir-498	-0.181088	0.879594	CSMD2	2	No
hsa-mir-498	2.64998	0.710497	CSMD3	2	No
hsa-mir-498	-0.154213	0.919326	GC vs ABC		No
hsa-mir-498	-0.592362	0.783311	GC vs UC		No
hsa-mir-498	0.239854	0.747386	IRF4	12	No
hsa-mir-498	0.435368	0.415198	KMT2D	19	No
hsa-mir-498	-0.654019	0.812061	MYC	9	No
hsa-mir-498	-0.615469	0.587348	MYD88	39	No
hsa-mir-498	-0.831285	0.324216	PAX5	2	No
hsa-mir-498	-0.251269	0.617778	PIM1	24	No
hsa-mir-498	0.576094	0.407984	PRDM1	20	No
hsa-mir-498	-0.415549	0.556089	SCNSL vs PCNSL		No
hsa-mir-498	0.0444244	0.98128	TP53	7	No
hsa-mir-498	0.438149	0.845958	UC vs ABC		No
hsa-mir-499a-3p	1.22429	0.686948	CARD11	5	No
hsa-mir-499a-3p	0.560083	0.922516	CCND3	7	No
hsa-mir-499a-3p	-0.167437	0.542048	CD79B	9	No
hsa-mir-499a-3p	0.0133201	0.981492	CSMD2	2	No
hsa-mir-499a-3p	2.42012	0.710497	CSMD3	2	No
hsa-mir-499a-3p	0.319063	0.582236	GC vs ABC		No
hsa-mir-499a-3p	0.725883	0.471615	GC vs UC		No
hsa-mir-499a-3p	0.220782	0.605211	IRF4	12	No
hsa-mir-499a-3p	0.173679	0.571401	KMT2D	19	No
hsa-mir-499a-3p	-0.0734999	0.876063	MYC	9	No
hsa-mir-499a-3p	-0.0997513	0.799934	MYD88	39	No
hsa-mir-499a-3p	-0.361298	0.479694	PAX5	2	No
hsa-mir-499a-3p	-0.0880585	0.744553	PIM1	24	No
hsa-mir-499a-3p	-0.0694106	0.805702	PRDM1	20	No
hsa-mir-499a-3p	-0.405495	0.497021	SCNSL vs PCNSL		No
hsa-mir-499a-3p	0.247331	0.931896	TP53	7	No
hsa-mir-499a-3p	-0.406819	0.778199	UC vs ABC		No
hsa-mir-499a-5p	0.172139	0.9229	CARD11	5	No
hsa-mir-499a-5p	-0.0846292	0.922516	CCND3	7	No
hsa-mir-499a-5p	-0.161877	0.68265	CD79B	9	No
hsa-mir-499a-5p	-0.185566	0.851157	CSMD2	2	No
hsa-mir-499a-5p	-0.865846	0.710497	CSMD3	2	No
hsa-mir-499a-5p	0.137317	0.894225	GC vs ABC		No
hsa-mir-499a-5p	0.476686	0.691564	GC vs UC		No
hsa-mir-499a-5p	-0.391909	0.517108	IRF4	12	No
hsa-mir-499a-5p	0.00113286	0.996709	KMT2D	19	No
hsa-mir-499a-5p	0.15685	0.854	MYC	9	No
hsa-mir-499a-5p	0.19035	0.603714	MYD88	39	No
hsa-mir-499a-5p	0.806516	0.750105	PAX5	2	No
hsa-mir-499a-5p	0.0398624	0.94274	PIM1	24	No
hsa-mir-499a-5p	-0.571359	0.0427852	PRDM1	20	No
hsa-mir-499a-5p	-3.2088	0.162096	SCNSL vs PCNSL		No
hsa-mir-499a-5p	-0.035878	0.964221	TP53	7	No
hsa-mir-499a-5p	-0.339369	0.778199	UC vs ABC		No
hsa-mir-499b-3p	0.0803858	0.686948	CARD11	5	No
hsa-mir-499b-3p	0.0211684	0.922516	CCND3	7	No
hsa-mir-499b-3p	-0.078025	0.473563	CD79B	9	No
hsa-mir-499b-3p	0.131907	0.634585	CSMD2	2	No
hsa-mir-499b-3p	-0.0935558	0.710497	CSMD3	2	No
hsa-mir-499b-3p	0.0815548	0.468574	GC vs ABC		No
hsa-mir-499b-3p	0.133037	0.471615	GC vs UC		No
hsa-mir-499b-3p	-0.0725609	0.517108	IRF4	12	No
hsa-mir-499b-3p	-0.1288	0.0641444	KMT2D	19	No
hsa-mir-499b-3p	0.0418572	0.812061	MYC	9	No
hsa-mir-499b-3p	-0.0520655	0.587348	MYD88	39	No
hsa-mir-499b-3p	-0.260577	0.181766	PAX5	2	No
hsa-mir-499b-3p	-0.0714937	0.368932	PIM1	24	No
hsa-mir-499b-3p	-0.142487	0.0427852	PRDM1	20	No
hsa-mir-499b-3p	-0.35838	0.0342768	SCNSL vs PCNSL		No
hsa-mir-499b-3p	0.0286387	0.931896	TP53	7	No
hsa-mir-499b-3p	-0.0514827	0.778199	UC vs ABC		No
hsa-mir-499b-5p	0.0803858	0.686948	CARD11	5	No
hsa-mir-499b-5p	0.0211684	0.922516	CCND3	7	No
hsa-mir-499b-5p	-0.078025	0.473563	CD79B	9	No
hsa-mir-499b-5p	0.131907	0.634585	CSMD2	2	No
hsa-mir-499b-5p	-0.0935558	0.710497	CSMD3	2	No
hsa-mir-499b-5p	0.0815548	0.468574	GC vs ABC		No
hsa-mir-499b-5p	0.133037	0.471615	GC vs UC		No
hsa-mir-499b-5p	-0.0725609	0.517108	IRF4	12	No
hsa-mir-499b-5p	-0.1288	0.0641444	KMT2D	19	No
hsa-mir-499b-5p	0.0418572	0.812061	MYC	9	No
hsa-mir-499b-5p	-0.0520655	0.587348	MYD88	39	No
hsa-mir-499b-5p	-0.260577	0.181766	PAX5	2	No
hsa-mir-499b-5p	-0.0714937	0.368932	PIM1	24	No
hsa-mir-499b-5p	-0.142487	0.0427852	PRDM1	20	No
hsa-mir-499b-5p	-0.35838	0.0342768	SCNSL vs PCNSL		No
hsa-mir-499b-5p	0.0286387	0.931896	TP53	7	No
hsa-mir-499b-5p	-0.0514827	0.778199	UC vs ABC		No
hsa-mir-5001-3p	0.0803858	0.686948	CARD11	5	No
hsa-mir-5001-3p	0.0211684	0.922516	CCND3	7	No
hsa-mir-5001-3p	-0.078025	0.473563	CD79B	9	No
hsa-mir-5001-3p	0.131907	0.634585	CSMD2	2	No
hsa-mir-5001-3p	-0.0935558	0.710497	CSMD3	2	No
hsa-mir-5001-3p	0.0815548	0.468574	GC vs ABC		No
hsa-mir-5001-3p	0.133037	0.471615	GC vs UC		No
hsa-mir-5001-3p	-0.0725609	0.517108	IRF4	12	No
hsa-mir-5001-3p	-0.1288	0.0641444	KMT2D	19	No
hsa-mir-5001-3p	0.0418572	0.812061	MYC	9	No
hsa-mir-5001-3p	-0.0520655	0.587348	MYD88	39	No
hsa-mir-5001-3p	-0.260577	0.181766	PAX5	2	No
hsa-mir-5001-3p	-0.0714937	0.368932	PIM1	24	No
hsa-mir-5001-3p	-0.142487	0.0427852	PRDM1	20	No
hsa-mir-5001-3p	-0.35838	0.0342768	SCNSL vs PCNSL		No
hsa-mir-5001-3p	0.0286387	0.931896	TP53	7	No
hsa-mir-5001-3p	-0.0514827	0.778199	UC vs ABC		No
hsa-mir-5001-5p	-0.0341402	0.9229	CARD11	5	No
hsa-mir-5001-5p	-0.0589502	0.922516	CCND3	7	No
hsa-mir-5001-5p	-0.198396	0.473563	CD79B	9	No
hsa-mir-5001-5p	0.0392108	0.919854	CSMD2	2	No
hsa-mir-5001-5p	-0.307497	0.710497	CSMD3	2	No
hsa-mir-5001-5p	-0.0850015	0.812028	GC vs ABC		No
hsa-mir-5001-5p	0.227142	0.616058	GC vs UC		No
hsa-mir-5001-5p	-0.15902	0.517108	IRF4	12	No
hsa-mir-5001-5p	-0.0655021	0.649101	KMT2D	19	No
hsa-mir-5001-5p	-0.0788541	0.812061	MYC	9	No
hsa-mir-5001-5p	-0.117087	0.587348	MYD88	39	No
hsa-mir-5001-5p	-0.310269	0.225506	PAX5	2	No
hsa-mir-5001-5p	0.0602283	0.69793	PIM1	24	No
hsa-mir-5001-5p	-0.226287	0.0427852	PRDM1	20	No
hsa-mir-5001-5p	-3.30808	0.115201	SCNSL vs PCNSL		No
hsa-mir-5001-5p	-0.0376015	0.931896	TP53	7	No
hsa-mir-5001-5p	-0.312144	0.778199	UC vs ABC		No
hsa-mir-500a-5p+hsa-mir-501-5p	0.128035	0.686948	CARD11	5	No
hsa-mir-500a-5p+hsa-mir-501-5p	-0.0265188	0.924994	CCND3	7	No
hsa-mir-500a-5p+hsa-mir-501-5p	-0.0678231	0.613891	CD79B	9	No
hsa-mir-500a-5p+hsa-mir-501-5p	0.172151	0.634585	CSMD2	2	No
hsa-mir-500a-5p+hsa-mir-501-5p	-0.184288	0.710497	CSMD3	2	No
hsa-mir-500a-5p+hsa-mir-501-5p	0.266175	0.468574	GC vs ABC		No
hsa-mir-500a-5p+hsa-mir-501-5p	0.364835	0.471615	GC vs UC		No
hsa-mir-500a-5p+hsa-mir-501-5p	-0.138008	0.517108	IRF4	12	No
hsa-mir-500a-5p+hsa-mir-501-5p	-0.0872435	0.427011	KMT2D	19	No
hsa-mir-500a-5p+hsa-mir-501-5p	0.0765177	0.812061	MYC	9	No
hsa-mir-500a-5p+hsa-mir-501-5p	0.0114707	0.935963	MYD88	39	No
hsa-mir-500a-5p+hsa-mir-501-5p	-0.214424	0.420707	PAX5	2	No
hsa-mir-500a-5p+hsa-mir-501-5p	0.00429009	0.985702	PIM1	24	No
hsa-mir-500a-5p+hsa-mir-501-5p	-0.184656	0.0427852	PRDM1	20	No
hsa-mir-500a-5p+hsa-mir-501-5p	-0.402799	0.0814824	SCNSL vs PCNSL		No
hsa-mir-500a-5p+hsa-mir-501-5p	0.0773044	0.931896	TP53	7	No
hsa-mir-500a-5p+hsa-mir-501-5p	-0.0986602	0.778199	UC vs ABC		No
hsa-mir-501-3p	0.0803858	0.686948	CARD11	5	No
hsa-mir-501-3p	0.0211684	0.922516	CCND3	7	No
hsa-mir-501-3p	-0.078025	0.473563	CD79B	9	No
hsa-mir-501-3p	0.131907	0.634585	CSMD2	2	No
hsa-mir-501-3p	-0.0935558	0.710497	CSMD3	2	No
hsa-mir-501-3p	0.0815548	0.468574	GC vs ABC		No
hsa-mir-501-3p	0.133037	0.471615	GC vs UC		No
hsa-mir-501-3p	-0.0725609	0.517108	IRF4	12	No
hsa-mir-501-3p	-0.1288	0.0641444	KMT2D	19	No
hsa-mir-501-3p	0.0418572	0.812061	MYC	9	No
hsa-mir-501-3p	-0.0520655	0.587348	MYD88	39	No
hsa-mir-501-3p	-0.260577	0.181766	PAX5	2	No
hsa-mir-501-3p	-0.0714937	0.368932	PIM1	24	No
hsa-mir-501-3p	-0.142487	0.0427852	PRDM1	20	No
hsa-mir-501-3p	-0.35838	0.0342768	SCNSL vs PCNSL		No
hsa-mir-501-3p	0.0286387	0.931896	TP53	7	No
hsa-mir-501-3p	-0.0514827	0.778199	UC vs ABC		No
hsa-mir-5010-3p	0.0803858	0.686948	CARD11	5	No
hsa-mir-5010-3p	0.0211684	0.922516	CCND3	7	No
hsa-mir-5010-3p	-0.078025	0.473563	CD79B	9	No
hsa-mir-5010-3p	0.131907	0.634585	CSMD2	2	No
hsa-mir-5010-3p	-0.0935558	0.710497	CSMD3	2	No
hsa-mir-5010-3p	0.0815548	0.468574	GC vs ABC		No
hsa-mir-5010-3p	0.133037	0.471615	GC vs UC		No
hsa-mir-5010-3p	-0.0725609	0.517108	IRF4	12	No
hsa-mir-5010-3p	-0.1288	0.0641444	KMT2D	19	No
hsa-mir-5010-3p	0.0418572	0.812061	MYC	9	No
hsa-mir-5010-3p	-0.0520655	0.587348	MYD88	39	No
hsa-mir-5010-3p	-0.260577	0.181766	PAX5	2	No
hsa-mir-5010-3p	-0.0714937	0.368932	PIM1	24	No
hsa-mir-5010-3p	-0.142487	0.0427852	PRDM1	20	No
hsa-mir-5010-3p	-0.35838	0.0342768	SCNSL vs PCNSL		No
hsa-mir-5010-3p	0.0286387	0.931896	TP53	7	No
hsa-mir-5010-3p	-0.0514827	0.778199	UC vs ABC		No
hsa-mir-5010-5p	0.0803858	0.686948	CARD11	5	No
hsa-mir-5010-5p	0.0211684	0.922516	CCND3	7	No
hsa-mir-5010-5p	-0.078025	0.473563	CD79B	9	No
hsa-mir-5010-5p	0.131907	0.634585	CSMD2	2	No
hsa-mir-5010-5p	-0.0935558	0.710497	CSMD3	2	No
hsa-mir-5010-5p	0.0815548	0.468574	GC vs ABC		No
hsa-mir-5010-5p	0.133037	0.471615	GC vs UC		No
hsa-mir-5010-5p	-0.0725609	0.517108	IRF4	12	No
hsa-mir-5010-5p	-0.1288	0.0641444	KMT2D	19	No
hsa-mir-5010-5p	0.0418572	0.812061	MYC	9	No
hsa-mir-5010-5p	-0.0520655	0.587348	MYD88	39	No
hsa-mir-5010-5p	-0.260577	0.181766	PAX5	2	No
hsa-mir-5010-5p	-0.0714937	0.368932	PIM1	24	No
hsa-mir-5010-5p	-0.142487	0.0427852	PRDM1	20	No
hsa-mir-5010-5p	-0.35838	0.0342768	SCNSL vs PCNSL		No
hsa-mir-5010-5p	0.0286387	0.931896	TP53	7	No
hsa-mir-5010-5p	-0.0514827	0.778199	UC vs ABC		No
hsa-mir-502-3p	0.0803858	0.686948	CARD11	5	No
hsa-mir-502-3p	0.0211684	0.922516	CCND3	7	No
hsa-mir-502-3p	-0.078025	0.473563	CD79B	9	No
hsa-mir-502-3p	0.131907	0.634585	CSMD2	2	No
hsa-mir-502-3p	-0.0935558	0.710497	CSMD3	2	No
hsa-mir-502-3p	0.0815548	0.468574	GC vs ABC		No
hsa-mir-502-3p	0.133037	0.471615	GC vs UC		No
hsa-mir-502-3p	-0.0725609	0.517108	IRF4	12	No
hsa-mir-502-3p	-0.1288	0.0641444	KMT2D	19	No
hsa-mir-502-3p	0.0418572	0.812061	MYC	9	No
hsa-mir-502-3p	-0.0520655	0.587348	MYD88	39	No
hsa-mir-502-3p	-0.260577	0.181766	PAX5	2	No
hsa-mir-502-3p	-0.0714937	0.368932	PIM1	24	No
hsa-mir-502-3p	-0.142487	0.0427852	PRDM1	20	No
hsa-mir-502-3p	-0.35838	0.0342768	SCNSL vs PCNSL		No
hsa-mir-502-3p	0.0286387	0.931896	TP53	7	No
hsa-mir-502-3p	-0.0514827	0.778199	UC vs ABC		No
hsa-mir-503-3p	0.0803858	0.686948	CARD11	5	No
hsa-mir-503-3p	0.0211684	0.922516	CCND3	7	No
hsa-mir-503-3p	-0.078025	0.473563	CD79B	9	No
hsa-mir-503-3p	0.131907	0.634585	CSMD2	2	No
hsa-mir-503-3p	-0.0935558	0.710497	CSMD3	2	No
hsa-mir-503-3p	0.0815548	0.468574	GC vs ABC		No
hsa-mir-503-3p	0.133037	0.471615	GC vs UC		No
hsa-mir-503-3p	-0.0725609	0.517108	IRF4	12	No
hsa-mir-503-3p	-0.1288	0.0641444	KMT2D	19	No
hsa-mir-503-3p	0.0418572	0.812061	MYC	9	No
hsa-mir-503-3p	-0.0520655	0.587348	MYD88	39	No
hsa-mir-503-3p	-0.260577	0.181766	PAX5	2	No
hsa-mir-503-3p	-0.0714937	0.368932	PIM1	24	No
hsa-mir-503-3p	-0.142487	0.0427852	PRDM1	20	No
hsa-mir-503-3p	-0.35838	0.0342768	SCNSL vs PCNSL		No
hsa-mir-503-3p	0.0286387	0.931896	TP53	7	No
hsa-mir-503-3p	-0.0514827	0.778199	UC vs ABC		No
hsa-mir-503-5p	0.621466	0.900099	CARD11	5	No
hsa-mir-503-5p	0.473664	0.922516	CCND3	7	No
hsa-mir-503-5p	-0.722127	0.648677	CD79B	9	No
hsa-mir-503-5p	2.25299	0.716815	CSMD2	2	No
hsa-mir-503-5p	-1.99909	0.710497	CSMD3	2	No
hsa-mir-503-5p	-0.732986	0.470865	GC vs ABC		No
hsa-mir-503-5p	-2.47903	0.471615	GC vs UC		No
hsa-mir-503-5p	0.652981	0.711027	IRF4	12	No
hsa-mir-503-5p	0.30668	0.843266	KMT2D	19	No
hsa-mir-503-5p	-0.330177	0.924426	MYC	9	No
hsa-mir-503-5p	0.464924	0.769645	MYD88	39	No
hsa-mir-503-5p	0.492038	0.899661	PAX5	2	No
hsa-mir-503-5p	1.56943	0.368932	PIM1	24	No
hsa-mir-503-5p	1.22212	0.313926	PRDM1	20	No
hsa-mir-503-5p	-0.287835	0.95092	SCNSL vs PCNSL		No
hsa-mir-503-5p	0.259155	0.964221	TP53	7	No
hsa-mir-503-5p	1.74604	0.778199	UC vs ABC		No
hsa-mir-504-3p	0.0803858	0.686948	CARD11	5	No
hsa-mir-504-3p	0.0211684	0.922516	CCND3	7	No
hsa-mir-504-3p	-0.078025	0.473563	CD79B	9	No
hsa-mir-504-3p	0.131907	0.634585	CSMD2	2	No
hsa-mir-504-3p	-0.0935558	0.710497	CSMD3	2	No
hsa-mir-504-3p	0.0815548	0.468574	GC vs ABC		No
hsa-mir-504-3p	0.133037	0.471615	GC vs UC		No
hsa-mir-504-3p	-0.0725609	0.517108	IRF4	12	No
hsa-mir-504-3p	-0.1288	0.0641444	KMT2D	19	No
hsa-mir-504-3p	0.0418572	0.812061	MYC	9	No
hsa-mir-504-3p	-0.0520655	0.587348	MYD88	39	No
hsa-mir-504-3p	-0.260577	0.181766	PAX5	2	No
hsa-mir-504-3p	-0.0714937	0.368932	PIM1	24	No
hsa-mir-504-3p	-0.142487	0.0427852	PRDM1	20	No
hsa-mir-504-3p	-0.35838	0.0342768	SCNSL vs PCNSL		No
hsa-mir-504-3p	0.0286387	0.931896	TP53	7	No
hsa-mir-504-3p	-0.0514827	0.778199	UC vs ABC		No
hsa-mir-504-5p	0.0803858	0.686948	CARD11	5	No
hsa-mir-504-5p	0.0211684	0.922516	CCND3	7	No
hsa-mir-504-5p	-0.078025	0.473563	CD79B	9	No
hsa-mir-504-5p	0.131907	0.634585	CSMD2	2	No
hsa-mir-504-5p	-0.0935558	0.710497	CSMD3	2	No
hsa-mir-504-5p	0.0815548	0.468574	GC vs ABC		No
hsa-mir-504-5p	0.133037	0.471615	GC vs UC		No
hsa-mir-504-5p	-0.0725609	0.517108	IRF4	12	No
hsa-mir-504-5p	-0.1288	0.0641444	KMT2D	19	No
hsa-mir-504-5p	0.0418572	0.812061	MYC	9	No
hsa-mir-504-5p	-0.0520655	0.587348	MYD88	39	No
hsa-mir-504-5p	-0.260577	0.181766	PAX5	2	No
hsa-mir-504-5p	-0.0714937	0.368932	PIM1	24	No
hsa-mir-504-5p	-0.142487	0.0427852	PRDM1	20	No
hsa-mir-504-5p	-0.35838	0.0342768	SCNSL vs PCNSL		No
hsa-mir-504-5p	0.0286387	0.931896	TP53	7	No
hsa-mir-504-5p	-0.0514827	0.778199	UC vs ABC		No
hsa-mir-505-3p	-0.16136	0.716955	CARD11	5	No
hsa-mir-505-3p	0.286677	0.922516	CCND3	7	No
hsa-mir-505-3p	-0.183028	0.487344	CD79B	9	No
hsa-mir-505-3p	-0.0372027	0.950579	CSMD2	2	No
hsa-mir-505-3p	-0.270282	0.710497	CSMD3	2	No
hsa-mir-505-3p	-0.0245042	0.9426	GC vs ABC		No
hsa-mir-505-3p	0.167144	0.652785	GC vs UC		No
hsa-mir-505-3p	-0.375768	0.517108	IRF4	12	No
hsa-mir-505-3p	-0.10376	0.700523	KMT2D	19	No
hsa-mir-505-3p	-0.102564	0.812061	MYC	9	No
hsa-mir-505-3p	0.0117357	0.972914	MYD88	39	No
hsa-mir-505-3p	-0.528559	0.302998	PAX5	2	No
hsa-mir-505-3p	-0.286518	0.368932	PIM1	24	No
hsa-mir-505-3p	4.02477e-05	0.999849	PRDM1	20	No
hsa-mir-505-3p	0.301207	0.687971	SCNSL vs PCNSL		No
hsa-mir-505-3p	-0.188014	0.931896	TP53	7	No
hsa-mir-505-3p	-0.191648	0.778199	UC vs ABC		No
hsa-mir-506-3p	0.244652	0.837302	CARD11	5	No
hsa-mir-506-3p	0.384943	0.922516	CCND3	7	No
hsa-mir-506-3p	-0.213531	0.473563	CD79B	9	No
hsa-mir-506-3p	1.3843	0.634585	CSMD2	2	No
hsa-mir-506-3p	-0.0696246	0.877459	CSMD3	2	No
hsa-mir-506-3p	0.0379891	0.905603	GC vs ABC		No
hsa-mir-506-3p	0.257821	0.507247	GC vs UC		No
hsa-mir-506-3p	-0.357683	0.517108	IRF4	12	No
hsa-mir-506-3p	-0.102952	0.571401	KMT2D	19	No
hsa-mir-506-3p	0.0564101	0.909908	MYC	9	No
hsa-mir-506-3p	-0.219392	0.587348	MYD88	39	No
hsa-mir-506-3p	-0.551214	0.228538	PAX5	2	No
hsa-mir-506-3p	-0.000145986	0.999584	PIM1	24	No
hsa-mir-506-3p	-0.194616	0.326749	PRDM1	20	No
hsa-mir-506-3p	-0.450461	0.222381	SCNSL vs PCNSL		No
hsa-mir-506-3p	-0.0334693	0.949347	TP53	7	No
hsa-mir-506-3p	-0.219832	0.778199	UC vs ABC		No
hsa-mir-506-5p	0.0803858	0.686948	CARD11	5	No
hsa-mir-506-5p	0.0211684	0.922516	CCND3	7	No
hsa-mir-506-5p	-0.078025	0.473563	CD79B	9	No
hsa-mir-506-5p	0.131907	0.634585	CSMD2	2	No
hsa-mir-506-5p	-0.0935558	0.710497	CSMD3	2	No
hsa-mir-506-5p	0.309505	0.468574	GC vs ABC		No
hsa-mir-506-5p	0.372085	0.471615	GC vs UC		No
hsa-mir-506-5p	-0.0725609	0.517108	IRF4	12	No
hsa-mir-506-5p	-0.1288	0.0641444	KMT2D	19	No
hsa-mir-506-5p	0.0418572	0.812061	MYC	9	No
hsa-mir-506-5p	-0.0520655	0.587348	MYD88	39	No
hsa-mir-506-5p	-0.260577	0.181766	PAX5	2	No
hsa-mir-506-5p	-0.0714937	0.368932	PIM1	24	No
hsa-mir-506-5p	-0.142487	0.0427852	PRDM1	20	No
hsa-mir-506-5p	-0.288279	0.490794	SCNSL vs PCNSL		No
hsa-mir-506-5p	0.0286387	0.931896	TP53	7	No
hsa-mir-506-5p	-0.0625801	0.813162	UC vs ABC		No
hsa-mir-507	0.0803858	0.686948	CARD11	5	No
hsa-mir-507	0.0211684	0.922516	CCND3	7	No
hsa-mir-507	-0.078025	0.473563	CD79B	9	No
hsa-mir-507	0.131907	0.634585	CSMD2	2	No
hsa-mir-507	-0.0935558	0.710497	CSMD3	2	No
hsa-mir-507	0.0815548	0.468574	GC vs ABC		No
hsa-mir-507	0.133037	0.471615	GC vs UC		No
hsa-mir-507	-0.0725609	0.517108	IRF4	12	No
hsa-mir-507	-0.1288	0.0641444	KMT2D	19	No
hsa-mir-507	0.0418572	0.812061	MYC	9	No
hsa-mir-507	-0.0520655	0.587348	MYD88	39	No
hsa-mir-507	-0.260577	0.181766	PAX5	2	No
hsa-mir-507	-0.0714937	0.368932	PIM1	24	No
hsa-mir-507	-0.142487	0.0427852	PRDM1	20	No
hsa-mir-507	-0.35838	0.0342768	SCNSL vs PCNSL		No
hsa-mir-507	0.0286387	0.931896	TP53	7	No
hsa-mir-507	-0.0514827	0.778199	UC vs ABC		No
hsa-mir-508-3p	0.501324	0.686948	CARD11	5	No
hsa-mir-508-3p	-0.0511875	0.922516	CCND3	7	No
hsa-mir-508-3p	-0.187542	0.473563	CD79B	9	No
hsa-mir-508-3p	0.0749679	0.881846	CSMD2	2	No
hsa-mir-508-3p	2.78293	0.571877	CSMD3	2	No
hsa-mir-508-3p	-0.127135	0.468574	GC vs ABC		No
hsa-mir-508-3p	0.0569851	0.85692	GC vs UC		No
hsa-mir-508-3p	-0.161747	0.517108	IRF4	12	No
hsa-mir-508-3p	-0.0204659	0.932349	KMT2D	19	No
hsa-mir-508-3p	-0.0339128	0.925367	MYC	9	No
hsa-mir-508-3p	-0.195886	0.587348	MYD88	39	No
hsa-mir-508-3p	-0.33279	0.317989	PAX5	2	No
hsa-mir-508-3p	-0.0615296	0.696046	PIM1	24	No
hsa-mir-508-3p	-0.251797	0.0427852	PRDM1	20	No
hsa-mir-508-3p	-0.299855	0.316716	SCNSL vs PCNSL		No
hsa-mir-508-3p	0.0980094	0.931896	TP53	7	No
hsa-mir-508-3p	-0.18412	0.778199	UC vs ABC		No
hsa-mir-508-5p	0.0443812	0.892201	CARD11	5	No
hsa-mir-508-5p	-0.0285623	0.922516	CCND3	7	No
hsa-mir-508-5p	-0.0941729	0.473563	CD79B	9	No
hsa-mir-508-5p	0.107334	0.790147	CSMD2	2	No
hsa-mir-508-5p	-0.0228279	0.944167	CSMD3	2	No
hsa-mir-508-5p	0.105782	0.468574	GC vs ABC		No
hsa-mir-508-5p	0.158899	0.523704	GC vs UC		No
hsa-mir-508-5p	-0.148487	0.517108	IRF4	12	No
hsa-mir-508-5p	-0.16373	0.0641444	KMT2D	19	No
hsa-mir-508-5p	0.0269563	0.924527	MYC	9	No
hsa-mir-508-5p	-0.0396428	0.769611	MYD88	39	No
hsa-mir-508-5p	-0.286215	0.181766	PAX5	2	No
hsa-mir-508-5p	-0.117075	0.368932	PIM1	24	No
hsa-mir-508-5p	-0.203901	0.0427852	PRDM1	20	No
hsa-mir-508-5p	-0.408852	0.0435604	SCNSL vs PCNSL		No
hsa-mir-508-5p	0.0188251	0.964221	TP53	7	No
hsa-mir-508-5p	-0.0531168	0.831092	UC vs ABC		No
hsa-mir-509-3-5p	0.0803858	0.686948	CARD11	5	No
hsa-mir-509-3-5p	0.0211684	0.922516	CCND3	7	No
hsa-mir-509-3-5p	-0.078025	0.473563	CD79B	9	No
hsa-mir-509-3-5p	0.131907	0.634585	CSMD2	2	No
hsa-mir-509-3-5p	-0.0935558	0.710497	CSMD3	2	No
hsa-mir-509-3-5p	0.0815548	0.468574	GC vs ABC		No
hsa-mir-509-3-5p	0.133037	0.471615	GC vs UC		No
hsa-mir-509-3-5p	-0.0725609	0.517108	IRF4	12	No
hsa-mir-509-3-5p	-0.1288	0.0641444	KMT2D	19	No
hsa-mir-509-3-5p	0.0418572	0.812061	MYC	9	No
hsa-mir-509-3-5p	-0.0520655	0.587348	MYD88	39	No
hsa-mir-509-3-5p	-0.260577	0.181766	PAX5	2	No
hsa-mir-509-3-5p	-0.0714937	0.368932	PIM1	24	No
hsa-mir-509-3-5p	-0.142487	0.0427852	PRDM1	20	No
hsa-mir-509-3-5p	-0.35838	0.0342768	SCNSL vs PCNSL		No
hsa-mir-509-3-5p	0.0286387	0.931896	TP53	7	No
hsa-mir-509-3-5p	-0.0514827	0.778199	UC vs ABC		No
hsa-mir-509-3p	0.0803858	0.686948	CARD11	5	No
hsa-mir-509-3p	0.0211684	0.922516	CCND3	7	No
hsa-mir-509-3p	-0.078025	0.473563	CD79B	9	No
hsa-mir-509-3p	0.131907	0.634585	CSMD2	2	No
hsa-mir-509-3p	-0.0935558	0.710497	CSMD3	2	No
hsa-mir-509-3p	0.42581	0.468574	GC vs ABC		No
hsa-mir-509-3p	0.357633	0.471615	GC vs UC		No
hsa-mir-509-3p	-0.0725609	0.517108	IRF4	12	No
hsa-mir-509-3p	-0.1288	0.0641444	KMT2D	19	No
hsa-mir-509-3p	0.0418572	0.812061	MYC	9	No
hsa-mir-509-3p	-0.0520655	0.587348	MYD88	39	No
hsa-mir-509-3p	-0.260577	0.181766	PAX5	2	No
hsa-mir-509-3p	-0.0714937	0.368932	PIM1	24	No
hsa-mir-509-3p	-0.142487	0.0427852	PRDM1	20	No
hsa-mir-509-3p	-0.336044	0.233673	SCNSL vs PCNSL		No
hsa-mir-509-3p	0.0286387	0.931896	TP53	7	No
hsa-mir-509-3p	0.0681775	0.815038	UC vs ABC		No
hsa-mir-509-5p	0.0253043	0.947979	CARD11	5	No
hsa-mir-509-5p	0.120184	0.922516	CCND3	7	No
hsa-mir-509-5p	0.040781	0.829988	CD79B	9	No
hsa-mir-509-5p	0.0944243	0.851588	CSMD2	2	No
hsa-mir-509-5p	-0.179929	0.710497	CSMD3	2	No
hsa-mir-509-5p	0.0805317	0.669621	GC vs ABC		No
hsa-mir-509-5p	0.228491	0.471615	GC vs UC		No
hsa-mir-509-5p	-0.150143	0.517108	IRF4	12	No
hsa-mir-509-5p	-0.174198	0.0641444	KMT2D	19	No
hsa-mir-509-5p	0.00746898	0.970208	MYC	9	No
hsa-mir-509-5p	-0.00458466	0.972914	MYD88	39	No
hsa-mir-509-5p	-0.463634	0.181766	PAX5	2	No
hsa-mir-509-5p	-0.0324732	0.816179	PIM1	24	No
hsa-mir-509-5p	-0.102978	0.369395	PRDM1	20	No
hsa-mir-509-5p	-2.17221	0.0379788	SCNSL vs PCNSL		Yes
hsa-mir-509-5p	0.0137637	0.969125	TP53	7	No
hsa-mir-509-5p	-0.147959	0.778199	UC vs ABC		No
hsa-mir-510-3p	-0.0867283	0.915472	CARD11	5	No
hsa-mir-510-3p	-0.258516	0.922516	CCND3	7	No
hsa-mir-510-3p	-0.277137	0.473563	CD79B	9	No
hsa-mir-510-3p	-0.0557897	0.948567	CSMD2	2	No
hsa-mir-510-3p	0.173119	0.790369	CSMD3	2	No
hsa-mir-510-3p	0.449218	0.494795	GC vs ABC		No
hsa-mir-510-3p	0.722613	0.471615	GC vs UC		No
hsa-mir-510-3p	-0.30523	0.517108	IRF4	12	No
hsa-mir-510-3p	-0.423649	0.0641444	KMT2D	19	No
hsa-mir-510-3p	0.156475	0.812061	MYC	9	No
hsa-mir-510-3p	-0.276194	0.587348	MYD88	39	No
hsa-mir-510-3p	1.57693	0.521747	PAX5	2	No
hsa-mir-510-3p	-0.212865	0.368932	PIM1	24	No
hsa-mir-510-3p	0.34495	0.177347	PRDM1	20	No
hsa-mir-510-3p	-0.0963186	0.915073	SCNSL vs PCNSL		No
hsa-mir-510-3p	0.0802662	0.964221	TP53	7	No
hsa-mir-510-3p	-0.273395	0.778199	UC vs ABC		No
hsa-mir-510-5p	0.0803858	0.686948	CARD11	5	No
hsa-mir-510-5p	0.0211684	0.922516	CCND3	7	No
hsa-mir-510-5p	-0.078025	0.473563	CD79B	9	No
hsa-mir-510-5p	0.131907	0.634585	CSMD2	2	No
hsa-mir-510-5p	-0.0935558	0.710497	CSMD3	2	No
hsa-mir-510-5p	0.0815548	0.468574	GC vs ABC		No
hsa-mir-510-5p	0.133037	0.471615	GC vs UC		No
hsa-mir-510-5p	-0.0725609	0.517108	IRF4	12	No
hsa-mir-510-5p	-0.1288	0.0641444	KMT2D	19	No
hsa-mir-510-5p	0.0418572	0.812061	MYC	9	No
hsa-mir-510-5p	-0.0520655	0.587348	MYD88	39	No
hsa-mir-510-5p	-0.260577	0.181766	PAX5	2	No
hsa-mir-510-5p	-0.0714937	0.368932	PIM1	24	No
hsa-mir-510-5p	-0.142487	0.0427852	PRDM1	20	No
hsa-mir-510-5p	-0.35838	0.0342768	SCNSL vs PCNSL		No
hsa-mir-510-5p	0.0286387	0.931896	TP53	7	No
hsa-mir-510-5p	-0.0514827	0.778199	UC vs ABC		No
hsa-mir-511-5p	0.0803858	0.686948	CARD11	5	No
hsa-mir-511-5p	0.0211684	0.922516	CCND3	7	No
hsa-mir-511-5p	-0.078025	0.473563	CD79B	9	No
hsa-mir-511-5p	0.131907	0.634585	CSMD2	2	No
hsa-mir-511-5p	-0.0935558	0.710497	CSMD3	2	No
hsa-mir-511-5p	0.0815548	0.468574	GC vs ABC		No
hsa-mir-511-5p	0.133037	0.471615	GC vs UC		No
hsa-mir-511-5p	-0.0725609	0.517108	IRF4	12	No
hsa-mir-511-5p	-0.1288	0.0641444	KMT2D	19	No
hsa-mir-511-5p	0.0418572	0.812061	MYC	9	No
hsa-mir-511-5p	-0.0520655	0.587348	MYD88	39	No
hsa-mir-511-5p	-0.260577	0.181766	PAX5	2	No
hsa-mir-511-5p	-0.0714937	0.368932	PIM1	24	No
hsa-mir-511-5p	-0.142487	0.0427852	PRDM1	20	No
hsa-mir-511-5p	-0.35838	0.0342768	SCNSL vs PCNSL		No
hsa-mir-511-5p	0.0286387	0.931896	TP53	7	No
hsa-mir-511-5p	-0.0514827	0.778199	UC vs ABC		No
hsa-mir-512-3p	0.0803858	0.686948	CARD11	5	No
hsa-mir-512-3p	0.0211684	0.922516	CCND3	7	No
hsa-mir-512-3p	-0.078025	0.473563	CD79B	9	No
hsa-mir-512-3p	0.131907	0.634585	CSMD2	2	No
hsa-mir-512-3p	-0.0935558	0.710497	CSMD3	2	No
hsa-mir-512-3p	0.0815548	0.468574	GC vs ABC		No
hsa-mir-512-3p	0.133037	0.471615	GC vs UC		No
hsa-mir-512-3p	-0.0725609	0.517108	IRF4	12	No
hsa-mir-512-3p	-0.1288	0.0641444	KMT2D	19	No
hsa-mir-512-3p	0.0418572	0.812061	MYC	9	No
hsa-mir-512-3p	-0.0520655	0.587348	MYD88	39	No
hsa-mir-512-3p	-0.260577	0.181766	PAX5	2	No
hsa-mir-512-3p	-0.0714937	0.368932	PIM1	24	No
hsa-mir-512-3p	-0.142487	0.0427852	PRDM1	20	No
hsa-mir-512-3p	-0.35838	0.0342768	SCNSL vs PCNSL		No
hsa-mir-512-3p	0.0286387	0.931896	TP53	7	No
hsa-mir-512-3p	-0.0514827	0.778199	UC vs ABC		No
hsa-mir-512-5p	-0.101613	0.773793	CARD11	5	No
hsa-mir-512-5p	-0.112134	0.922516	CCND3	7	No
hsa-mir-512-5p	-0.292743	0.473563	CD79B	9	No
hsa-mir-512-5p	-0.0243171	0.960252	CSMD2	2	No
hsa-mir-512-5p	-0.477011	0.710497	CSMD3	2	No
hsa-mir-512-5p	-0.0377544	0.948431	GC vs ABC		No
hsa-mir-512-5p	0.4199	0.497053	GC vs UC		No
hsa-mir-512-5p	0.0117824	0.964218	IRF4	12	No
hsa-mir-512-5p	0.0875722	0.659199	KMT2D	19	No
hsa-mir-512-5p	-0.0494797	0.898066	MYC	9	No
hsa-mir-512-5p	-0.259806	0.587348	MYD88	39	No
hsa-mir-512-5p	-0.674893	0.181766	PAX5	2	No
hsa-mir-512-5p	0.18372	0.368932	PIM1	24	No
hsa-mir-512-5p	-0.205766	0.16897	PRDM1	20	No
hsa-mir-512-5p	-0.172325	0.706675	SCNSL vs PCNSL		No
hsa-mir-512-5p	-0.0215486	0.964221	TP53	7	No
hsa-mir-512-5p	-0.457654	0.778199	UC vs ABC		No
hsa-mir-513a-3p	-0.125088	0.798916	CARD11	5	No
hsa-mir-513a-3p	-0.055012	0.922516	CCND3	7	No
hsa-mir-513a-3p	0.184214	0.685088	CD79B	9	No
hsa-mir-513a-3p	-0.0605468	0.923841	CSMD2	2	No
hsa-mir-513a-3p	-0.343067	0.710497	CSMD3	2	No
hsa-mir-513a-3p	-0.0634053	0.772704	GC vs ABC		No
hsa-mir-513a-3p	0.169165	0.6262	GC vs UC		No
hsa-mir-513a-3p	-0.0619159	0.80054	IRF4	12	No
hsa-mir-513a-3p	0.0590856	0.816059	KMT2D	19	No
hsa-mir-513a-3p	-0.174172	0.812061	MYC	9	No
hsa-mir-513a-3p	-0.0765927	0.769645	MYD88	39	No
hsa-mir-513a-3p	2.27982	0.181766	PAX5	2	No
hsa-mir-513a-3p	-0.0441602	0.848697	PIM1	24	No
hsa-mir-513a-3p	0.0587528	0.818573	PRDM1	20	No
hsa-mir-513a-3p	0.528693	0.435892	SCNSL vs PCNSL		No
hsa-mir-513a-3p	0.0151035	0.983065	TP53	7	No
hsa-mir-513a-3p	-0.232571	0.778199	UC vs ABC		No
hsa-mir-513a-5p	0.0803858	0.686948	CARD11	5	No
hsa-mir-513a-5p	0.0211684	0.922516	CCND3	7	No
hsa-mir-513a-5p	-0.078025	0.473563	CD79B	9	No
hsa-mir-513a-5p	0.131907	0.634585	CSMD2	2	No
hsa-mir-513a-5p	-0.0935558	0.710497	CSMD3	2	No
hsa-mir-513a-5p	0.0815548	0.468574	GC vs ABC		No
hsa-mir-513a-5p	0.133037	0.471615	GC vs UC		No
hsa-mir-513a-5p	-0.0725609	0.517108	IRF4	12	No
hsa-mir-513a-5p	-0.1288	0.0641444	KMT2D	19	No
hsa-mir-513a-5p	0.0418572	0.812061	MYC	9	No
hsa-mir-513a-5p	-0.0520655	0.587348	MYD88	39	No
hsa-mir-513a-5p	-0.260577	0.181766	PAX5	2	No
hsa-mir-513a-5p	-0.0714937	0.368932	PIM1	24	No
hsa-mir-513a-5p	-0.142487	0.0427852	PRDM1	20	No
hsa-mir-513a-5p	-0.35838	0.0342768	SCNSL vs PCNSL		No
hsa-mir-513a-5p	0.0286387	0.931896	TP53	7	No
hsa-mir-513a-5p	-0.0514827	0.778199	UC vs ABC		No
hsa-mir-513b-5p	0.976289	0.686948	CARD11	5	No
hsa-mir-513b-5p	0.492353	0.922516	CCND3	7	No
hsa-mir-513b-5p	-0.380598	0.473563	CD79B	9	No
hsa-mir-513b-5p	3.08439	0.634585	CSMD2	2	No
hsa-mir-513b-5p	-0.644482	0.710497	CSMD3	2	No
hsa-mir-513b-5p	-0.111449	0.757634	GC vs ABC		No
hsa-mir-513b-5p	0.435249	0.471615	GC vs UC		No
hsa-mir-513b-5p	-0.471846	0.517108	IRF4	12	No
hsa-mir-513b-5p	-0.178627	0.517797	KMT2D	19	No
hsa-mir-513b-5p	-0.250471	0.812061	MYC	9	No
hsa-mir-513b-5p	-0.205008	0.587348	MYD88	39	No
hsa-mir-513b-5p	-0.829885	0.181766	PAX5	2	No
hsa-mir-513b-5p	0.309868	0.392161	PIM1	24	No
hsa-mir-513b-5p	-0.292773	0.237154	PRDM1	20	No
hsa-mir-513b-5p	-1.68222	0.519097	SCNSL vs PCNSL		No
hsa-mir-513b-5p	-0.02345	0.979226	TP53	7	No
hsa-mir-513b-5p	-0.546698	0.778199	UC vs ABC		No
hsa-mir-513c-3p	0.0803858	0.686948	CARD11	5	No
hsa-mir-513c-3p	0.0211684	0.922516	CCND3	7	No
hsa-mir-513c-3p	-0.078025	0.473563	CD79B	9	No
hsa-mir-513c-3p	0.131907	0.634585	CSMD2	2	No
hsa-mir-513c-3p	-0.0935558	0.710497	CSMD3	2	No
hsa-mir-513c-3p	0.0815548	0.468574	GC vs ABC		No
hsa-mir-513c-3p	0.133037	0.471615	GC vs UC		No
hsa-mir-513c-3p	-0.0725609	0.517108	IRF4	12	No
hsa-mir-513c-3p	-0.1288	0.0641444	KMT2D	19	No
hsa-mir-513c-3p	0.0418572	0.812061	MYC	9	No
hsa-mir-513c-3p	-0.0520655	0.587348	MYD88	39	No
hsa-mir-513c-3p	-0.260577	0.181766	PAX5	2	No
hsa-mir-513c-3p	-0.0714937	0.368932	PIM1	24	No
hsa-mir-513c-3p	-0.142487	0.0427852	PRDM1	20	No
hsa-mir-513c-3p	-0.35838	0.0342768	SCNSL vs PCNSL		No
hsa-mir-513c-3p	0.0286387	0.931896	TP53	7	No
hsa-mir-513c-3p	-0.0514827	0.778199	UC vs ABC		No
hsa-mir-513c-5p	0.0803858	0.686948	CARD11	5	No
hsa-mir-513c-5p	0.0211684	0.922516	CCND3	7	No
hsa-mir-513c-5p	-0.078025	0.473563	CD79B	9	No
hsa-mir-513c-5p	0.131907	0.634585	CSMD2	2	No
hsa-mir-513c-5p	-0.0935558	0.710497	CSMD3	2	No
hsa-mir-513c-5p	0.0815548	0.468574	GC vs ABC		No
hsa-mir-513c-5p	0.133037	0.471615	GC vs UC		No
hsa-mir-513c-5p	-0.0725609	0.517108	IRF4	12	No
hsa-mir-513c-5p	-0.1288	0.0641444	KMT2D	19	No
hsa-mir-513c-5p	0.0418572	0.812061	MYC	9	No
hsa-mir-513c-5p	-0.0520655	0.587348	MYD88	39	No
hsa-mir-513c-5p	-0.260577	0.181766	PAX5	2	No
hsa-mir-513c-5p	-0.0714937	0.368932	PIM1	24	No
hsa-mir-513c-5p	-0.142487	0.0427852	PRDM1	20	No
hsa-mir-513c-5p	-0.35838	0.0342768	SCNSL vs PCNSL		No
hsa-mir-513c-5p	0.0286387	0.931896	TP53	7	No
hsa-mir-513c-5p	-0.0514827	0.778199	UC vs ABC		No
hsa-mir-514a-3p	0.477496	0.840792	CARD11	5	No
hsa-mir-514a-3p	-0.303665	0.922516	CCND3	7	No
hsa-mir-514a-3p	0.525889	0.717315	CD79B	9	No
hsa-mir-514a-3p	-1.09642	0.634585	CSMD2	2	No
hsa-mir-514a-3p	1.88772	0.710497	CSMD3	2	No
hsa-mir-514a-3p	-0.991565	0.468574	GC vs ABC		No
hsa-mir-514a-3p	0.589244	0.682103	GC vs UC		No
hsa-mir-514a-3p	0.492529	0.695894	IRF4	12	No
hsa-mir-514a-3p	0.142025	0.796945	KMT2D	19	No
hsa-mir-514a-3p	2.25309	0.812061	MYC	9	No
hsa-mir-514a-3p	0.015736	0.975466	MYD88	39	No
hsa-mir-514a-3p	-0.196963	0.867636	PAX5	2	No
hsa-mir-514a-3p	-0.181145	0.781929	PIM1	24	No
hsa-mir-514a-3p	0.135551	0.818311	PRDM1	20	No
hsa-mir-514a-3p	-0.631694	0.778775	SCNSL vs PCNSL		No
hsa-mir-514a-3p	-0.276863	0.931896	TP53	7	No
hsa-mir-514a-3p	-1.58081	0.778199	UC vs ABC		No
hsa-mir-514a-5p	-0.117625	0.874221	CARD11	5	No
hsa-mir-514a-5p	0.189481	0.922516	CCND3	7	No
hsa-mir-514a-5p	-0.27209	0.473563	CD79B	9	No
hsa-mir-514a-5p	0.219765	0.902308	CSMD2	2	No
hsa-mir-514a-5p	-0.0943866	0.838453	CSMD3	2	No
hsa-mir-514a-5p	-0.0271029	0.9426	GC vs ABC		No
hsa-mir-514a-5p	0.242233	0.587507	GC vs UC		No
hsa-mir-514a-5p	-0.436863	0.517108	IRF4	12	No
hsa-mir-514a-5p	0.0476972	0.870196	KMT2D	19	No
hsa-mir-514a-5p	-0.0180663	0.970208	MYC	9	No
hsa-mir-514a-5p	-0.183192	0.587348	MYD88	39	No
hsa-mir-514a-5p	-0.522519	0.304161	PAX5	2	No
hsa-mir-514a-5p	9.73752e-05	0.999584	PIM1	24	No
hsa-mir-514a-5p	-0.209286	0.303536	PRDM1	20	No
hsa-mir-514a-5p	0.136921	0.833847	SCNSL vs PCNSL		No
hsa-mir-514a-5p	-0.112479	0.931896	TP53	7	No
hsa-mir-514a-5p	-0.269335	0.778199	UC vs ABC		No
hsa-mir-514b-3p	0.0558845	0.810055	CARD11	5	No
hsa-mir-514b-3p	-0.00402016	0.985414	CCND3	7	No
hsa-mir-514b-3p	-0.124799	0.473563	CD79B	9	No
hsa-mir-514b-3p	0.112781	0.720448	CSMD2	2	No
hsa-mir-514b-3p	-0.243363	0.710497	CSMD3	2	No
hsa-mir-514b-3p	0.03459	0.805247	GC vs ABC		No
hsa-mir-514b-3p	0.149639	0.471615	GC vs UC		No
hsa-mir-514b-3p	-0.110875	0.517108	IRF4	12	No
hsa-mir-514b-3p	-0.156749	0.0641444	KMT2D	19	No
hsa-mir-514b-3p	0.0156311	0.936993	MYC	9	No
hsa-mir-514b-3p	-0.011478	0.929364	MYD88	39	No
hsa-mir-514b-3p	-0.297362	0.181766	PAX5	2	No
hsa-mir-514b-3p	-0.0219339	0.848697	PIM1	24	No
hsa-mir-514b-3p	-0.188369	0.0427852	PRDM1	20	No
hsa-mir-514b-3p	-0.328774	0.0466017	SCNSL vs PCNSL		No
hsa-mir-514b-3p	0.044826	0.931896	TP53	7	No
hsa-mir-514b-3p	-0.115049	0.778199	UC vs ABC		No
hsa-mir-514b-5p	-0.29691	0.783288	CARD11	5	No
hsa-mir-514b-5p	-0.690824	0.922516	CCND3	7	No
hsa-mir-514b-5p	-0.205916	0.735537	CD79B	9	No
hsa-mir-514b-5p	-0.792283	0.634585	CSMD2	2	No
hsa-mir-514b-5p	-0.319222	0.710497	CSMD3	2	No
hsa-mir-514b-5p	-0.649804	0.468574	GC vs ABC		No
hsa-mir-514b-5p	-0.783701	0.602859	GC vs UC		No
hsa-mir-514b-5p	0.27986	0.767513	IRF4	12	No
hsa-mir-514b-5p	-0.186748	0.718559	KMT2D	19	No
hsa-mir-514b-5p	0.784811	0.812061	MYC	9	No
hsa-mir-514b-5p	-0.322824	0.591615	MYD88	39	No
hsa-mir-514b-5p	0.197001	0.830988	PAX5	2	No
hsa-mir-514b-5p	0.0799146	0.900031	PIM1	24	No
hsa-mir-514b-5p	-0.0518182	0.931951	PRDM1	20	No
hsa-mir-514b-5p	-1.31704	0.571555	SCNSL vs PCNSL		No
hsa-mir-514b-5p	0.342054	0.931896	TP53	7	No
hsa-mir-514b-5p	0.133897	0.931413	UC vs ABC		No
hsa-mir-515-3p	-0.358967	0.800652	CARD11	5	No
hsa-mir-515-3p	-0.5492	0.922516	CCND3	7	No
hsa-mir-515-3p	-0.572888	0.473563	CD79B	9	No
hsa-mir-515-3p	-0.367847	0.875032	CSMD2	2	No
hsa-mir-515-3p	-1.64103	0.710497	CSMD3	2	No
hsa-mir-515-3p	-0.677964	0.468574	GC vs ABC		No
hsa-mir-515-3p	0.477785	0.700045	GC vs UC		No
hsa-mir-515-3p	-0.521913	0.517108	IRF4	12	No
hsa-mir-515-3p	-0.537484	0.27552	KMT2D	19	No
hsa-mir-515-3p	-0.521669	0.812061	MYC	9	No
hsa-mir-515-3p	-0.487856	0.587348	MYD88	39	No
hsa-mir-515-3p	-1.14545	0.379198	PAX5	2	No
hsa-mir-515-3p	-0.409644	0.368932	PIM1	24	No
hsa-mir-515-3p	-0.548119	0.19942	PRDM1	20	No
hsa-mir-515-3p	0.0345349	0.98511	SCNSL vs PCNSL		No
hsa-mir-515-3p	0.775077	0.931896	TP53	7	No
hsa-mir-515-3p	-1.15575	0.778199	UC vs ABC		No
hsa-mir-515-5p	-0.0768887	0.886619	CARD11	5	No
hsa-mir-515-5p	-0.0669597	0.922516	CCND3	7	No
hsa-mir-515-5p	-0.144831	0.487344	CD79B	9	No
hsa-mir-515-5p	0.0354426	0.951509	CSMD2	2	No
hsa-mir-515-5p	-0.0784799	0.877459	CSMD3	2	No
hsa-mir-515-5p	-0.0106256	0.965949	GC vs ABC		No
hsa-mir-515-5p	0.0297041	0.93809	GC vs UC		No
hsa-mir-515-5p	-0.139691	0.517108	IRF4	12	No
hsa-mir-515-5p	-0.171184	0.214852	KMT2D	19	No
hsa-mir-515-5p	-0.0895999	0.812061	MYC	9	No
hsa-mir-515-5p	0.00609561	0.975189	MYD88	39	No
hsa-mir-515-5p	-0.210478	0.583033	PAX5	2	No
hsa-mir-515-5p	-0.175965	0.368932	PIM1	24	No
hsa-mir-515-5p	-0.182826	0.219037	PRDM1	20	No
hsa-mir-515-5p	-0.382439	0.353965	SCNSL vs PCNSL		No
hsa-mir-515-5p	-0.153108	0.931896	TP53	7	No
hsa-mir-515-5p	-0.0403297	0.907994	UC vs ABC		No
hsa-mir-516a-3p+hsa-mir-516b-3p	0.0803858	0.686948	CARD11	5	No
hsa-mir-516a-3p+hsa-mir-516b-3p	0.0211684	0.922516	CCND3	7	No
hsa-mir-516a-3p+hsa-mir-516b-3p	-0.078025	0.473563	CD79B	9	No
hsa-mir-516a-3p+hsa-mir-516b-3p	0.131907	0.634585	CSMD2	2	No
hsa-mir-516a-3p+hsa-mir-516b-3p	-0.0935558	0.710497	CSMD3	2	No
hsa-mir-516a-3p+hsa-mir-516b-3p	0.0815548	0.468574	GC vs ABC		No
hsa-mir-516a-3p+hsa-mir-516b-3p	0.133037	0.471615	GC vs UC		No
hsa-mir-516a-3p+hsa-mir-516b-3p	-0.0725609	0.517108	IRF4	12	No
hsa-mir-516a-3p+hsa-mir-516b-3p	-0.1288	0.0641444	KMT2D	19	No
hsa-mir-516a-3p+hsa-mir-516b-3p	0.0418572	0.812061	MYC	9	No
hsa-mir-516a-3p+hsa-mir-516b-3p	-0.0520655	0.587348	MYD88	39	No
hsa-mir-516a-3p+hsa-mir-516b-3p	-0.260577	0.181766	PAX5	2	No
hsa-mir-516a-3p+hsa-mir-516b-3p	-0.0714937	0.368932	PIM1	24	No
hsa-mir-516a-3p+hsa-mir-516b-3p	-0.142487	0.0427852	PRDM1	20	No
hsa-mir-516a-3p+hsa-mir-516b-3p	-0.35838	0.0342768	SCNSL vs PCNSL		No
hsa-mir-516a-3p+hsa-mir-516b-3p	0.0286387	0.931896	TP53	7	No
hsa-mir-516a-3p+hsa-mir-516b-3p	-0.0514827	0.778199	UC vs ABC		No
hsa-mir-516a-5p	0.0803858	0.686948	CARD11	5	No
hsa-mir-516a-5p	0.0211684	0.922516	CCND3	7	No
hsa-mir-516a-5p	-0.078025	0.473563	CD79B	9	No
hsa-mir-516a-5p	0.131907	0.634585	CSMD2	2	No
hsa-mir-516a-5p	-0.0935558	0.710497	CSMD3	2	No
hsa-mir-516a-5p	0.0815548	0.468574	GC vs ABC		No
hsa-mir-516a-5p	0.133037	0.471615	GC vs UC		No
hsa-mir-516a-5p	-0.0725609	0.517108	IRF4	12	No
hsa-mir-516a-5p	-0.1288	0.0641444	KMT2D	19	No
hsa-mir-516a-5p	0.0418572	0.812061	MYC	9	No
hsa-mir-516a-5p	-0.0520655	0.587348	MYD88	39	No
hsa-mir-516a-5p	-0.260577	0.181766	PAX5	2	No
hsa-mir-516a-5p	-0.0714937	0.368932	PIM1	24	No
hsa-mir-516a-5p	-0.142487	0.0427852	PRDM1	20	No
hsa-mir-516a-5p	-0.35838	0.0342768	SCNSL vs PCNSL		No
hsa-mir-516a-5p	0.0286387	0.931896	TP53	7	No
hsa-mir-516a-5p	-0.0514827	0.778199	UC vs ABC		No
hsa-mir-516b-5p	0.0803858	0.686948	CARD11	5	No
hsa-mir-516b-5p	0.0211684	0.922516	CCND3	7	No
hsa-mir-516b-5p	-0.078025	0.473563	CD79B	9	No
hsa-mir-516b-5p	0.131907	0.634585	CSMD2	2	No
hsa-mir-516b-5p	-0.0935558	0.710497	CSMD3	2	No
hsa-mir-516b-5p	0.0815548	0.468574	GC vs ABC		No
hsa-mir-516b-5p	0.133037	0.471615	GC vs UC		No
hsa-mir-516b-5p	-0.0725609	0.517108	IRF4	12	No
hsa-mir-516b-5p	-0.1288	0.0641444	KMT2D	19	No
hsa-mir-516b-5p	0.0418572	0.812061	MYC	9	No
hsa-mir-516b-5p	-0.0520655	0.587348	MYD88	39	No
hsa-mir-516b-5p	-0.260577	0.181766	PAX5	2	No
hsa-mir-516b-5p	-0.0714937	0.368932	PIM1	24	No
hsa-mir-516b-5p	-0.142487	0.0427852	PRDM1	20	No
hsa-mir-516b-5p	-0.35838	0.0342768	SCNSL vs PCNSL		No
hsa-mir-516b-5p	0.0286387	0.931896	TP53	7	No
hsa-mir-516b-5p	-0.0514827	0.778199	UC vs ABC		No
hsa-mir-517a-3p	-0.265735	0.686948	CARD11	5	No
hsa-mir-517a-3p	-0.280659	0.922516	CCND3	7	No
hsa-mir-517a-3p	-0.423716	0.473563	CD79B	9	No
hsa-mir-517a-3p	-0.237848	0.811598	CSMD2	2	No
hsa-mir-517a-3p	-1.012	0.674707	CSMD3	2	No
hsa-mir-517a-3p	-0.080357	0.86153	GC vs ABC		No
hsa-mir-517a-3p	-0.298059	0.679918	GC vs UC		No
hsa-mir-517a-3p	-0.512201	0.517108	IRF4	12	No
hsa-mir-517a-3p	-0.306877	0.291058	KMT2D	19	No
hsa-mir-517a-3p	-0.285967	0.812061	MYC	9	No
hsa-mir-517a-3p	-0.321222	0.587348	MYD88	39	No
hsa-mir-517a-3p	-0.676114	0.256065	PAX5	2	No
hsa-mir-517a-3p	-0.407982	0.368932	PIM1	24	No
hsa-mir-517a-3p	-0.150854	0.677593	PRDM1	20	No
hsa-mir-517a-3p	-0.202509	0.73246	SCNSL vs PCNSL		No
hsa-mir-517a-3p	0.482372	0.931896	TP53	7	No
hsa-mir-517a-3p	0.217702	0.778199	UC vs ABC		No
hsa-mir-517b-3p	0.0803858	0.686948	CARD11	5	No
hsa-mir-517b-3p	0.0211684	0.922516	CCND3	7	No
hsa-mir-517b-3p	-0.078025	0.473563	CD79B	9	No
hsa-mir-517b-3p	0.131907	0.634585	CSMD2	2	No
hsa-mir-517b-3p	-0.0935558	0.710497	CSMD3	2	No
hsa-mir-517b-3p	0.0815548	0.468574	GC vs ABC		No
hsa-mir-517b-3p	0.133037	0.471615	GC vs UC		No
hsa-mir-517b-3p	-0.0725609	0.517108	IRF4	12	No
hsa-mir-517b-3p	-0.1288	0.0641444	KMT2D	19	No
hsa-mir-517b-3p	0.0418572	0.812061	MYC	9	No
hsa-mir-517b-3p	-0.0520655	0.587348	MYD88	39	No
hsa-mir-517b-3p	-0.260577	0.181766	PAX5	2	No
hsa-mir-517b-3p	-0.0714937	0.368932	PIM1	24	No
hsa-mir-517b-3p	-0.142487	0.0427852	PRDM1	20	No
hsa-mir-517b-3p	-0.35838	0.0342768	SCNSL vs PCNSL		No
hsa-mir-517b-3p	0.0286387	0.931896	TP53	7	No
hsa-mir-517b-3p	-0.0514827	0.778199	UC vs ABC		No
hsa-mir-517c-3p+hsa-mir-519a-3p	0.105697	0.973836	CARD11	5	No
hsa-mir-517c-3p+hsa-mir-519a-3p	-0.210316	0.922516	CCND3	7	No
hsa-mir-517c-3p+hsa-mir-519a-3p	-0.18538	0.773755	CD79B	9	No
hsa-mir-517c-3p+hsa-mir-519a-3p	-0.253823	0.848952	CSMD2	2	No
hsa-mir-517c-3p+hsa-mir-519a-3p	-0.840733	0.710497	CSMD3	2	No
hsa-mir-517c-3p+hsa-mir-519a-3p	-0.662422	0.468574	GC vs ABC		No
hsa-mir-517c-3p+hsa-mir-519a-3p	0.0434658	0.964895	GC vs UC		No
hsa-mir-517c-3p+hsa-mir-519a-3p	0.102882	0.88945	IRF4	12	No
hsa-mir-517c-3p+hsa-mir-519a-3p	-0.179666	0.66293	KMT2D	19	No
hsa-mir-517c-3p+hsa-mir-519a-3p	-0.146773	0.932198	MYC	9	No
hsa-mir-517c-3p+hsa-mir-519a-3p	-0.499204	0.587348	MYD88	39	No
hsa-mir-517c-3p+hsa-mir-519a-3p	-0.806391	0.352804	PAX5	2	No
hsa-mir-517c-3p+hsa-mir-519a-3p	0.0384456	0.945428	PIM1	24	No
hsa-mir-517c-3p+hsa-mir-519a-3p	-0.200666	0.619172	PRDM1	20	No
hsa-mir-517c-3p+hsa-mir-519a-3p	0.191926	0.911188	SCNSL vs PCNSL		No
hsa-mir-517c-3p+hsa-mir-519a-3p	0.0235192	0.983065	TP53	7	No
hsa-mir-517c-3p+hsa-mir-519a-3p	-0.705888	0.778199	UC vs ABC		No
hsa-mir-518b	0.0803858	0.686948	CARD11	5	No
hsa-mir-518b	0.0211684	0.922516	CCND3	7	No
hsa-mir-518b	-0.078025	0.473563	CD79B	9	No
hsa-mir-518b	0.131907	0.634585	CSMD2	2	No
hsa-mir-518b	-0.0935558	0.710497	CSMD3	2	No
hsa-mir-518b	0.0815548	0.468574	GC vs ABC		No
hsa-mir-518b	0.133037	0.471615	GC vs UC		No
hsa-mir-518b	-0.0725609	0.517108	IRF4	12	No
hsa-mir-518b	-0.1288	0.0641444	KMT2D	19	No
hsa-mir-518b	0.0418572	0.812061	MYC	9	No
hsa-mir-518b	-0.0520655	0.587348	MYD88	39	No
hsa-mir-518b	-0.260577	0.181766	PAX5	2	No
hsa-mir-518b	-0.0714937	0.368932	PIM1	24	No
hsa-mir-518b	-0.142487	0.0427852	PRDM1	20	No
hsa-mir-518b	-0.35838	0.0342768	SCNSL vs PCNSL		No
hsa-mir-518b	0.0286387	0.931896	TP53	7	No
hsa-mir-518b	-0.0514827	0.778199	UC vs ABC		No
hsa-mir-518c-3p	-0.313642	0.82199	CARD11	5	No
hsa-mir-518c-3p	-0.49067	0.922516	CCND3	7	No
hsa-mir-518c-3p	-0.521081	0.473563	CD79B	9	No
hsa-mir-518c-3p	-0.357061	0.875032	CSMD2	2	No
hsa-mir-518c-3p	-1.48006	0.710497	CSMD3	2	No
hsa-mir-518c-3p	-0.592167	0.468574	GC vs ABC		No
hsa-mir-518c-3p	0.419651	0.728957	GC vs UC		No
hsa-mir-518c-3p	-0.479077	0.517108	IRF4	12	No
hsa-mir-518c-3p	-0.496367	0.295206	KMT2D	19	No
hsa-mir-518c-3p	-0.488345	0.812061	MYC	9	No
hsa-mir-518c-3p	-0.45041	0.587348	MYD88	39	No
hsa-mir-518c-3p	-1.04545	0.403848	PAX5	2	No
hsa-mir-518c-3p	-0.383983	0.368932	PIM1	24	No
hsa-mir-518c-3p	-0.508874	0.216358	PRDM1	20	No
hsa-mir-518c-3p	0.0425037	0.983566	SCNSL vs PCNSL		No
hsa-mir-518c-3p	0.7232	0.931896	TP53	7	No
hsa-mir-518c-3p	-1.01182	0.778199	UC vs ABC		No
hsa-mir-518d-3p	0.0803858	0.686948	CARD11	5	No
hsa-mir-518d-3p	0.0211684	0.922516	CCND3	7	No
hsa-mir-518d-3p	-0.078025	0.473563	CD79B	9	No
hsa-mir-518d-3p	0.131907	0.634585	CSMD2	2	No
hsa-mir-518d-3p	-0.0935558	0.710497	CSMD3	2	No
hsa-mir-518d-3p	0.0815548	0.468574	GC vs ABC		No
hsa-mir-518d-3p	0.133037	0.471615	GC vs UC		No
hsa-mir-518d-3p	-0.0725609	0.517108	IRF4	12	No
hsa-mir-518d-3p	-0.1288	0.0641444	KMT2D	19	No
hsa-mir-518d-3p	0.0418572	0.812061	MYC	9	No
hsa-mir-518d-3p	-0.0520655	0.587348	MYD88	39	No
hsa-mir-518d-3p	-0.260577	0.181766	PAX5	2	No
hsa-mir-518d-3p	-0.0714937	0.368932	PIM1	24	No
hsa-mir-518d-3p	-0.142487	0.0427852	PRDM1	20	No
hsa-mir-518d-3p	-0.35838	0.0342768	SCNSL vs PCNSL		No
hsa-mir-518d-3p	0.0286387	0.931896	TP53	7	No
hsa-mir-518d-3p	-0.0514827	0.778199	UC vs ABC		No
hsa-mir-518e-3p	-0.36367	0.837302	CARD11	5	No
hsa-mir-518e-3p	-0.68589	0.922516	CCND3	7	No
hsa-mir-518e-3p	-0.722169	0.473563	CD79B	9	No
hsa-mir-518e-3p	-0.370777	0.881846	CSMD2	2	No
hsa-mir-518e-3p	-1.78557	0.710497	CSMD3	2	No
hsa-mir-518e-3p	-0.468093	0.468574	GC vs ABC		No
hsa-mir-518e-3p	0.300873	0.784325	GC vs UC		No
hsa-mir-518e-3p	-0.81925	0.517108	IRF4	12	No
hsa-mir-518e-3p	-0.753938	0.159958	KMT2D	19	No
hsa-mir-518e-3p	-0.616901	0.812061	MYC	9	No
hsa-mir-518e-3p	-0.720683	0.587348	MYD88	39	No
hsa-mir-518e-3p	-1.26002	0.405812	PAX5	2	No
hsa-mir-518e-3p	-0.534916	0.368932	PIM1	24	No
hsa-mir-518e-3p	-0.716424	0.235174	PRDM1	20	No
hsa-mir-518e-3p	0.337101	0.862799	SCNSL vs PCNSL		No
hsa-mir-518e-3p	2.90251	0.931896	TP53	7	No
hsa-mir-518e-3p	-0.768966	0.778199	UC vs ABC		No
hsa-mir-518f-3p	-0.155765	0.874221	CARD11	5	No
hsa-mir-518f-3p	-0.278028	0.922516	CCND3	7	No
hsa-mir-518f-3p	-0.120984	0.903365	CD79B	9	No
hsa-mir-518f-3p	-0.152527	0.902308	CSMD2	2	No
hsa-mir-518f-3p	-0.317929	0.95278	CSMD3	2	No
hsa-mir-518f-3p	-0.349726	0.468574	GC vs ABC		No
hsa-mir-518f-3p	0.237242	0.756646	GC vs UC		No
hsa-mir-518f-3p	-0.331609	0.517108	IRF4	12	No
hsa-mir-518f-3p	-0.357222	0.22028	KMT2D	19	No
hsa-mir-518f-3p	-0.275998	0.812061	MYC	9	No
hsa-mir-518f-3p	-0.244672	0.587348	MYD88	39	No
hsa-mir-518f-3p	-0.710434	0.368922	PAX5	2	No
hsa-mir-518f-3p	-0.241807	0.409705	PIM1	24	No
hsa-mir-518f-3p	-0.244656	0.518807	PRDM1	20	No
hsa-mir-518f-3p	-0.0613538	0.964004	SCNSL vs PCNSL		No
hsa-mir-518f-3p	0.451602	0.931896	TP53	7	No
hsa-mir-518f-3p	-0.586968	0.778199	UC vs ABC		No
hsa-mir-5196-3p+hsa-mir-6732-3p	0.0971406	0.800652	CARD11	5	No
hsa-mir-5196-3p+hsa-mir-6732-3p	-0.00202837	0.994545	CCND3	7	No
hsa-mir-5196-3p+hsa-mir-6732-3p	-0.0892494	0.630629	CD79B	9	No
hsa-mir-5196-3p+hsa-mir-6732-3p	0.156276	0.790147	CSMD2	2	No
hsa-mir-5196-3p+hsa-mir-6732-3p	-0.144401	0.710497	CSMD3	2	No
hsa-mir-5196-3p+hsa-mir-6732-3p	-0.031962	0.875587	GC vs ABC		No
hsa-mir-5196-3p+hsa-mir-6732-3p	0.075661	0.789251	GC vs UC		No
hsa-mir-5196-3p+hsa-mir-6732-3p	-0.0567784	0.747386	IRF4	12	No
hsa-mir-5196-3p+hsa-mir-6732-3p	-0.174447	0.146482	KMT2D	19	No
hsa-mir-5196-3p+hsa-mir-6732-3p	0.0311635	0.932198	MYC	9	No
hsa-mir-5196-3p+hsa-mir-6732-3p	-0.247547	0.587348	MYD88	39	No
hsa-mir-5196-3p+hsa-mir-6732-3p	-0.473151	0.181766	PAX5	2	No
hsa-mir-5196-3p+hsa-mir-6732-3p	-0.0616166	0.662375	PIM1	24	No
hsa-mir-5196-3p+hsa-mir-6732-3p	0.00547659	0.982382	PRDM1	20	No
hsa-mir-5196-3p+hsa-mir-6732-3p	-0.313719	0.232516	SCNSL vs PCNSL		No
hsa-mir-5196-3p+hsa-mir-6732-3p	0.0787472	0.931896	TP53	7	No
hsa-mir-5196-3p+hsa-mir-6732-3p	-0.107623	0.778199	UC vs ABC		No
hsa-mir-5196-5p	0.0803858	0.686948	CARD11	5	No
hsa-mir-5196-5p	0.0211684	0.922516	CCND3	7	No
hsa-mir-5196-5p	-0.078025	0.473563	CD79B	9	No
hsa-mir-5196-5p	0.131907	0.634585	CSMD2	2	No
hsa-mir-5196-5p	-0.0935558	0.710497	CSMD3	2	No
hsa-mir-5196-5p	0.0815548	0.468574	GC vs ABC		No
hsa-mir-5196-5p	0.133037	0.471615	GC vs UC		No
hsa-mir-5196-5p	-0.0725609	0.517108	IRF4	12	No
hsa-mir-5196-5p	-0.1288	0.0641444	KMT2D	19	No
hsa-mir-5196-5p	0.0418572	0.812061	MYC	9	No
hsa-mir-5196-5p	-0.0520655	0.587348	MYD88	39	No
hsa-mir-5196-5p	-0.260577	0.181766	PAX5	2	No
hsa-mir-5196-5p	-0.0714937	0.368932	PIM1	24	No
hsa-mir-5196-5p	-0.142487	0.0427852	PRDM1	20	No
hsa-mir-5196-5p	-0.35838	0.0342768	SCNSL vs PCNSL		No
hsa-mir-5196-5p	0.0286387	0.931896	TP53	7	No
hsa-mir-5196-5p	-0.0514827	0.778199	UC vs ABC		No
hsa-mir-519b-3p	0.0803858	0.686948	CARD11	5	No
hsa-mir-519b-3p	0.0211684	0.922516	CCND3	7	No
hsa-mir-519b-3p	-0.078025	0.473563	CD79B	9	No
hsa-mir-519b-3p	0.131907	0.634585	CSMD2	2	No
hsa-mir-519b-3p	-0.0935558	0.710497	CSMD3	2	No
hsa-mir-519b-3p	0.0815548	0.468574	GC vs ABC		No
hsa-mir-519b-3p	0.133037	0.471615	GC vs UC		No
hsa-mir-519b-3p	-0.0725609	0.517108	IRF4	12	No
hsa-mir-519b-3p	-0.1288	0.0641444	KMT2D	19	No
hsa-mir-519b-3p	0.0418572	0.812061	MYC	9	No
hsa-mir-519b-3p	-0.0520655	0.587348	MYD88	39	No
hsa-mir-519b-3p	-0.260577	0.181766	PAX5	2	No
hsa-mir-519b-3p	-0.0714937	0.368932	PIM1	24	No
hsa-mir-519b-3p	-0.142487	0.0427852	PRDM1	20	No
hsa-mir-519b-3p	-0.35838	0.0342768	SCNSL vs PCNSL		No
hsa-mir-519b-3p	0.0286387	0.931896	TP53	7	No
hsa-mir-519b-3p	-0.0514827	0.778199	UC vs ABC		No
hsa-mir-519b-5p+hsa-mir-519c-5p+hsa-mir-523-5p+hsa-mir-518e-5p+hsa-mir-522-5p+hsa-mir-519a-5p	0.0447488	0.900946	CARD11	5	No
hsa-mir-519b-5p+hsa-mir-519c-5p+hsa-mir-523-5p+hsa-mir-518e-5p+hsa-mir-522-5p+hsa-mir-519a-5p	-0.0211067	0.936294	CCND3	7	No
hsa-mir-519b-5p+hsa-mir-519c-5p+hsa-mir-523-5p+hsa-mir-518e-5p+hsa-mir-522-5p+hsa-mir-519a-5p	-0.156782	0.473563	CD79B	9	No
hsa-mir-519b-5p+hsa-mir-519c-5p+hsa-mir-523-5p+hsa-mir-518e-5p+hsa-mir-522-5p+hsa-mir-519a-5p	0.10332	0.80765	CSMD2	2	No
hsa-mir-519b-5p+hsa-mir-519c-5p+hsa-mir-523-5p+hsa-mir-518e-5p+hsa-mir-522-5p+hsa-mir-519a-5p	1.86881	0.636984	CSMD3	2	No
hsa-mir-519b-5p+hsa-mir-519c-5p+hsa-mir-523-5p+hsa-mir-518e-5p+hsa-mir-522-5p+hsa-mir-519a-5p	-0.0108926	0.9426	GC vs ABC		No
hsa-mir-519b-5p+hsa-mir-519c-5p+hsa-mir-523-5p+hsa-mir-518e-5p+hsa-mir-522-5p+hsa-mir-519a-5p	0.126925	0.610679	GC vs UC		No
hsa-mir-519b-5p+hsa-mir-519c-5p+hsa-mir-523-5p+hsa-mir-518e-5p+hsa-mir-522-5p+hsa-mir-519a-5p	-0.119012	0.517108	IRF4	12	No
hsa-mir-519b-5p+hsa-mir-519c-5p+hsa-mir-523-5p+hsa-mir-518e-5p+hsa-mir-522-5p+hsa-mir-519a-5p	-0.015874	0.92681	KMT2D	19	No
hsa-mir-519b-5p+hsa-mir-519c-5p+hsa-mir-523-5p+hsa-mir-518e-5p+hsa-mir-522-5p+hsa-mir-519a-5p	-0.00460041	0.98135	MYC	9	No
hsa-mir-519b-5p+hsa-mir-519c-5p+hsa-mir-523-5p+hsa-mir-518e-5p+hsa-mir-522-5p+hsa-mir-519a-5p	-0.144375	0.587348	MYD88	39	No
hsa-mir-519b-5p+hsa-mir-519c-5p+hsa-mir-523-5p+hsa-mir-518e-5p+hsa-mir-522-5p+hsa-mir-519a-5p	-0.31296	0.232994	PAX5	2	No
hsa-mir-519b-5p+hsa-mir-519c-5p+hsa-mir-523-5p+hsa-mir-518e-5p+hsa-mir-522-5p+hsa-mir-519a-5p	-0.136685	0.368932	PIM1	24	No
hsa-mir-519b-5p+hsa-mir-519c-5p+hsa-mir-523-5p+hsa-mir-518e-5p+hsa-mir-522-5p+hsa-mir-519a-5p	-0.21555	0.0427852	PRDM1	20	No
hsa-mir-519b-5p+hsa-mir-519c-5p+hsa-mir-523-5p+hsa-mir-518e-5p+hsa-mir-522-5p+hsa-mir-519a-5p	-0.312212	0.156003	SCNSL vs PCNSL		No
hsa-mir-519b-5p+hsa-mir-519c-5p+hsa-mir-523-5p+hsa-mir-518e-5p+hsa-mir-522-5p+hsa-mir-519a-5p	0.0686773	0.931896	TP53	7	No
hsa-mir-519b-5p+hsa-mir-519c-5p+hsa-mir-523-5p+hsa-mir-518e-5p+hsa-mir-522-5p+hsa-mir-519a-5p	-0.137818	0.778199	UC vs ABC		No
hsa-mir-519c-3p	-0.264032	0.686948	CARD11	5	No
hsa-mir-519c-3p	-0.213182	0.922516	CCND3	7	No
hsa-mir-519c-3p	-0.109848	0.741989	CD79B	9	No
hsa-mir-519c-3p	-0.0939784	0.902308	CSMD2	2	No
hsa-mir-519c-3p	-0.372718	0.710497	CSMD3	2	No
hsa-mir-519c-3p	-0.0908969	0.869103	GC vs ABC		No
hsa-mir-519c-3p	0.49922	0.471615	GC vs UC		No
hsa-mir-519c-3p	-0.0832381	0.807624	IRF4	12	No
hsa-mir-519c-3p	0.132036	0.692407	KMT2D	19	No
hsa-mir-519c-3p	0.496438	0.812061	MYC	9	No
hsa-mir-519c-3p	-0.0824148	0.773228	MYD88	39	No
hsa-mir-519c-3p	-0.852754	0.181766	PAX5	2	No
hsa-mir-519c-3p	-0.300323	0.368932	PIM1	24	No
hsa-mir-519c-3p	-0.368232	0.0515177	PRDM1	20	No
hsa-mir-519c-3p	-0.342336	0.509054	SCNSL vs PCNSL		No
hsa-mir-519c-3p	-0.0965735	0.931896	TP53	7	No
hsa-mir-519c-3p	-0.590117	0.778199	UC vs ABC		No
hsa-mir-519d-3p	-0.163674	0.907699	CARD11	5	No
hsa-mir-519d-3p	-0.290307	0.922516	CCND3	7	No
hsa-mir-519d-3p	-0.361655	0.498638	CD79B	9	No
hsa-mir-519d-3p	-0.161662	0.919854	CSMD2	2	No
hsa-mir-519d-3p	-1.01035	0.710497	CSMD3	2	No
hsa-mir-519d-3p	-0.569957	0.734894	GC vs ABC		No
hsa-mir-519d-3p	0.410343	0.844964	GC vs UC		No
hsa-mir-519d-3p	-0.344756	0.528425	IRF4	12	No
hsa-mir-519d-3p	-0.364437	0.358942	KMT2D	19	No
hsa-mir-519d-3p	-0.294607	0.812061	MYC	9	No
hsa-mir-519d-3p	-0.339331	0.587348	MYD88	39	No
hsa-mir-519d-3p	-0.735593	0.480326	PAX5	2	No
hsa-mir-519d-3p	-0.306245	0.368932	PIM1	24	No
hsa-mir-519d-3p	-0.388251	0.259009	PRDM1	20	No
hsa-mir-519d-3p	0.0572154	0.982595	SCNSL vs PCNSL		No
hsa-mir-519d-3p	0.510212	0.931896	TP53	7	No
hsa-mir-519d-3p	-0.980301	0.778199	UC vs ABC		No
hsa-mir-519e-3p	0.0803858	0.686948	CARD11	5	No
hsa-mir-519e-3p	0.0211684	0.922516	CCND3	7	No
hsa-mir-519e-3p	-0.078025	0.473563	CD79B	9	No
hsa-mir-519e-3p	0.131907	0.634585	CSMD2	2	No
hsa-mir-519e-3p	-0.0935558	0.710497	CSMD3	2	No
hsa-mir-519e-3p	0.0815548	0.468574	GC vs ABC		No
hsa-mir-519e-3p	0.133037	0.471615	GC vs UC		No
hsa-mir-519e-3p	-0.0725609	0.517108	IRF4	12	No
hsa-mir-519e-3p	-0.1288	0.0641444	KMT2D	19	No
hsa-mir-519e-3p	0.0418572	0.812061	MYC	9	No
hsa-mir-519e-3p	-0.0520655	0.587348	MYD88	39	No
hsa-mir-519e-3p	-0.260577	0.181766	PAX5	2	No
hsa-mir-519e-3p	-0.0714937	0.368932	PIM1	24	No
hsa-mir-519e-3p	-0.142487	0.0427852	PRDM1	20	No
hsa-mir-519e-3p	-0.35838	0.0342768	SCNSL vs PCNSL		No
hsa-mir-519e-3p	0.0286387	0.931896	TP53	7	No
hsa-mir-519e-3p	-0.0514827	0.778199	UC vs ABC		No
hsa-mir-520a-3p	0.0803858	0.686948	CARD11	5	No
hsa-mir-520a-3p	0.0211684	0.922516	CCND3	7	No
hsa-mir-520a-3p	-0.078025	0.473563	CD79B	9	No
hsa-mir-520a-3p	0.131907	0.634585	CSMD2	2	No
hsa-mir-520a-3p	-0.0935558	0.710497	CSMD3	2	No
hsa-mir-520a-3p	0.0815548	0.468574	GC vs ABC		No
hsa-mir-520a-3p	0.133037	0.471615	GC vs UC		No
hsa-mir-520a-3p	-0.0725609	0.517108	IRF4	12	No
hsa-mir-520a-3p	-0.1288	0.0641444	KMT2D	19	No
hsa-mir-520a-3p	0.0418572	0.812061	MYC	9	No
hsa-mir-520a-3p	-0.0520655	0.587348	MYD88	39	No
hsa-mir-520a-3p	-0.260577	0.181766	PAX5	2	No
hsa-mir-520a-3p	-0.0714937	0.368932	PIM1	24	No
hsa-mir-520a-3p	-0.142487	0.0427852	PRDM1	20	No
hsa-mir-520a-3p	-0.35838	0.0342768	SCNSL vs PCNSL		No
hsa-mir-520a-3p	0.0286387	0.931896	TP53	7	No
hsa-mir-520a-3p	-0.0514827	0.778199	UC vs ABC		No
hsa-mir-520a-5p	0.0803858	0.686948	CARD11	5	No
hsa-mir-520a-5p	0.0211684	0.922516	CCND3	7	No
hsa-mir-520a-5p	-0.078025	0.473563	CD79B	9	No
hsa-mir-520a-5p	0.131907	0.634585	CSMD2	2	No
hsa-mir-520a-5p	-0.0935558	0.710497	CSMD3	2	No
hsa-mir-520a-5p	0.0815548	0.468574	GC vs ABC		No
hsa-mir-520a-5p	0.133037	0.471615	GC vs UC		No
hsa-mir-520a-5p	-0.0725609	0.517108	IRF4	12	No
hsa-mir-520a-5p	-0.1288	0.0641444	KMT2D	19	No
hsa-mir-520a-5p	0.0418572	0.812061	MYC	9	No
hsa-mir-520a-5p	-0.0520655	0.587348	MYD88	39	No
hsa-mir-520a-5p	-0.260577	0.181766	PAX5	2	No
hsa-mir-520a-5p	-0.0714937	0.368932	PIM1	24	No
hsa-mir-520a-5p	-0.142487	0.0427852	PRDM1	20	No
hsa-mir-520a-5p	-0.35838	0.0342768	SCNSL vs PCNSL		No
hsa-mir-520a-5p	0.0286387	0.931896	TP53	7	No
hsa-mir-520a-5p	-0.0514827	0.778199	UC vs ABC		No
hsa-mir-520b	0.0803858	0.686948	CARD11	5	No
hsa-mir-520b	0.0211684	0.922516	CCND3	7	No
hsa-mir-520b	-0.078025	0.473563	CD79B	9	No
hsa-mir-520b	0.131907	0.634585	CSMD2	2	No
hsa-mir-520b	-0.0935558	0.710497	CSMD3	2	No
hsa-mir-520b	0.0815548	0.468574	GC vs ABC		No
hsa-mir-520b	0.133037	0.471615	GC vs UC		No
hsa-mir-520b	-0.0725609	0.517108	IRF4	12	No
hsa-mir-520b	-0.1288	0.0641444	KMT2D	19	No
hsa-mir-520b	0.0418572	0.812061	MYC	9	No
hsa-mir-520b	-0.0520655	0.587348	MYD88	39	No
hsa-mir-520b	-0.260577	0.181766	PAX5	2	No
hsa-mir-520b	-0.0714937	0.368932	PIM1	24	No
hsa-mir-520b	-0.142487	0.0427852	PRDM1	20	No
hsa-mir-520b	-0.35838	0.0342768	SCNSL vs PCNSL		No
hsa-mir-520b	0.0286387	0.931896	TP53	7	No
hsa-mir-520b	-0.0514827	0.778199	UC vs ABC		No
hsa-mir-520c-3p	0.0803858	0.686948	CARD11	5	No
hsa-mir-520c-3p	0.0211684	0.922516	CCND3	7	No
hsa-mir-520c-3p	-0.078025	0.473563	CD79B	9	No
hsa-mir-520c-3p	0.131907	0.634585	CSMD2	2	No
hsa-mir-520c-3p	-0.0935558	0.710497	CSMD3	2	No
hsa-mir-520c-3p	0.0815548	0.468574	GC vs ABC		No
hsa-mir-520c-3p	0.133037	0.471615	GC vs UC		No
hsa-mir-520c-3p	-0.0725609	0.517108	IRF4	12	No
hsa-mir-520c-3p	-0.1288	0.0641444	KMT2D	19	No
hsa-mir-520c-3p	0.0418572	0.812061	MYC	9	No
hsa-mir-520c-3p	-0.0520655	0.587348	MYD88	39	No
hsa-mir-520c-3p	-0.260577	0.181766	PAX5	2	No
hsa-mir-520c-3p	-0.0714937	0.368932	PIM1	24	No
hsa-mir-520c-3p	-0.142487	0.0427852	PRDM1	20	No
hsa-mir-520c-3p	-0.35838	0.0342768	SCNSL vs PCNSL		No
hsa-mir-520c-3p	0.0286387	0.931896	TP53	7	No
hsa-mir-520c-3p	-0.0514827	0.778199	UC vs ABC		No
hsa-mir-520d-3p	0.0803858	0.686948	CARD11	5	No
hsa-mir-520d-3p	0.0211684	0.922516	CCND3	7	No
hsa-mir-520d-3p	-0.078025	0.473563	CD79B	9	No
hsa-mir-520d-3p	0.131907	0.634585	CSMD2	2	No
hsa-mir-520d-3p	-0.0935558	0.710497	CSMD3	2	No
hsa-mir-520d-3p	0.0815548	0.468574	GC vs ABC		No
hsa-mir-520d-3p	0.133037	0.471615	GC vs UC		No
hsa-mir-520d-3p	-0.0725609	0.517108	IRF4	12	No
hsa-mir-520d-3p	-0.1288	0.0641444	KMT2D	19	No
hsa-mir-520d-3p	0.0418572	0.812061	MYC	9	No
hsa-mir-520d-3p	-0.0520655	0.587348	MYD88	39	No
hsa-mir-520d-3p	-0.260577	0.181766	PAX5	2	No
hsa-mir-520d-3p	-0.0714937	0.368932	PIM1	24	No
hsa-mir-520d-3p	-0.142487	0.0427852	PRDM1	20	No
hsa-mir-520d-3p	-0.35838	0.0342768	SCNSL vs PCNSL		No
hsa-mir-520d-3p	0.0286387	0.931896	TP53	7	No
hsa-mir-520d-3p	-0.0514827	0.778199	UC vs ABC		No
hsa-mir-520d-5p+hsa-mir-527+hsa-mir-518a-5p	0.666489	0.686948	CARD11	5	No
hsa-mir-520d-5p+hsa-mir-527+hsa-mir-518a-5p	-0.0436946	0.922516	CCND3	7	No
hsa-mir-520d-5p+hsa-mir-527+hsa-mir-518a-5p	-0.14221	0.473563	CD79B	9	No
hsa-mir-520d-5p+hsa-mir-527+hsa-mir-518a-5p	0.127916	0.785953	CSMD2	2	No
hsa-mir-520d-5p+hsa-mir-527+hsa-mir-518a-5p	-0.425371	0.710497	CSMD3	2	No
hsa-mir-520d-5p+hsa-mir-527+hsa-mir-518a-5p	0.0964872	0.608297	GC vs ABC		No
hsa-mir-520d-5p+hsa-mir-527+hsa-mir-518a-5p	0.27421	0.471615	GC vs UC		No
hsa-mir-520d-5p+hsa-mir-527+hsa-mir-518a-5p	-0.141557	0.517108	IRF4	12	No
hsa-mir-520d-5p+hsa-mir-527+hsa-mir-518a-5p	-0.226166	0.0641444	KMT2D	19	No
hsa-mir-520d-5p+hsa-mir-527+hsa-mir-518a-5p	0.016669	0.946165	MYC	9	No
hsa-mir-520d-5p+hsa-mir-527+hsa-mir-518a-5p	-0.0567265	0.715714	MYD88	39	No
hsa-mir-520d-5p+hsa-mir-527+hsa-mir-518a-5p	0.786113	0.449451	PAX5	2	No
hsa-mir-520d-5p+hsa-mir-527+hsa-mir-518a-5p	0.0229953	0.893677	PIM1	24	No
hsa-mir-520d-5p+hsa-mir-527+hsa-mir-518a-5p	-0.142614	0.190644	PRDM1	20	No
hsa-mir-520d-5p+hsa-mir-527+hsa-mir-518a-5p	-0.294614	0.222357	SCNSL vs PCNSL		No
hsa-mir-520d-5p+hsa-mir-527+hsa-mir-518a-5p	0.138529	0.931896	TP53	7	No
hsa-mir-520d-5p+hsa-mir-527+hsa-mir-518a-5p	-0.177723	0.778199	UC vs ABC		No
hsa-mir-520e	0.0803858	0.686948	CARD11	5	No
hsa-mir-520e	0.0211684	0.922516	CCND3	7	No
hsa-mir-520e	-0.078025	0.473563	CD79B	9	No
hsa-mir-520e	0.131907	0.634585	CSMD2	2	No
hsa-mir-520e	-0.0935558	0.710497	CSMD3	2	No
hsa-mir-520e	0.0815548	0.468574	GC vs ABC		No
hsa-mir-520e	0.133037	0.471615	GC vs UC		No
hsa-mir-520e	-0.0725609	0.517108	IRF4	12	No
hsa-mir-520e	-0.1288	0.0641444	KMT2D	19	No
hsa-mir-520e	0.0418572	0.812061	MYC	9	No
hsa-mir-520e	-0.0520655	0.587348	MYD88	39	No
hsa-mir-520e	-0.260577	0.181766	PAX5	2	No
hsa-mir-520e	-0.0714937	0.368932	PIM1	24	No
hsa-mir-520e	-0.142487	0.0427852	PRDM1	20	No
hsa-mir-520e	-0.35838	0.0342768	SCNSL vs PCNSL		No
hsa-mir-520e	0.0286387	0.931896	TP53	7	No
hsa-mir-520e	-0.0514827	0.778199	UC vs ABC		No
hsa-mir-520f-3p	-0.214621	0.859821	CARD11	5	No
hsa-mir-520f-3p	-0.362696	0.922516	CCND3	7	No
hsa-mir-520f-3p	-0.476331	0.473563	CD79B	9	No
hsa-mir-520f-3p	-0.190781	0.902308	CSMD2	2	No
hsa-mir-520f-3p	-2.10703	0.627884	CSMD3	2	No
hsa-mir-520f-3p	-0.529363	0.468574	GC vs ABC		No
hsa-mir-520f-3p	0.367142	0.701715	GC vs UC		No
hsa-mir-520f-3p	-0.45073	0.517108	IRF4	12	No
hsa-mir-520f-3p	-0.461569	0.244151	KMT2D	19	No
hsa-mir-520f-3p	-0.334697	0.812061	MYC	9	No
hsa-mir-520f-3p	-0.726024	0.587348	MYD88	39	No
hsa-mir-520f-3p	-1.0179	0.343284	PAX5	2	No
hsa-mir-520f-3p	-0.591121	0.368932	PIM1	24	No
hsa-mir-520f-3p	-0.549548	0.141791	PRDM1	20	No
hsa-mir-520f-3p	-0.0421329	0.97548	SCNSL vs PCNSL		No
hsa-mir-520f-3p	0.435816	0.931896	TP53	7	No
hsa-mir-520f-3p	-0.896505	0.778199	UC vs ABC		No
hsa-mir-520g-3p	0.0803858	0.686948	CARD11	5	No
hsa-mir-520g-3p	0.0211684	0.922516	CCND3	7	No
hsa-mir-520g-3p	-0.078025	0.473563	CD79B	9	No
hsa-mir-520g-3p	0.131907	0.634585	CSMD2	2	No
hsa-mir-520g-3p	-0.0935558	0.710497	CSMD3	2	No
hsa-mir-520g-3p	0.0815548	0.468574	GC vs ABC		No
hsa-mir-520g-3p	0.133037	0.471615	GC vs UC		No
hsa-mir-520g-3p	-0.0725609	0.517108	IRF4	12	No
hsa-mir-520g-3p	-0.1288	0.0641444	KMT2D	19	No
hsa-mir-520g-3p	0.0418572	0.812061	MYC	9	No
hsa-mir-520g-3p	-0.0520655	0.587348	MYD88	39	No
hsa-mir-520g-3p	-0.260577	0.181766	PAX5	2	No
hsa-mir-520g-3p	-0.0714937	0.368932	PIM1	24	No
hsa-mir-520g-3p	-0.142487	0.0427852	PRDM1	20	No
hsa-mir-520g-3p	-0.35838	0.0342768	SCNSL vs PCNSL		No
hsa-mir-520g-3p	0.0286387	0.931896	TP53	7	No
hsa-mir-520g-3p	-0.0514827	0.778199	UC vs ABC		No
hsa-mir-520h	-0.0227139	0.955698	CARD11	5	No
hsa-mir-520h	0.189413	0.922516	CCND3	7	No
hsa-mir-520h	-0.0620837	0.729122	CD79B	9	No
hsa-mir-520h	0.0812213	0.875032	CSMD2	2	No
hsa-mir-520h	0.049973	0.892436	CSMD3	2	No
hsa-mir-520h	0.423313	0.468574	GC vs ABC		No
hsa-mir-520h	-0.240544	0.812708	GC vs UC		No
hsa-mir-520h	0.182642	0.521864	IRF4	12	No
hsa-mir-520h	-0.0017334	0.993961	KMT2D	19	No
hsa-mir-520h	-0.0265077	0.9344	MYC	9	No
hsa-mir-520h	0.0717781	0.631416	MYD88	39	No
hsa-mir-520h	-0.267435	0.375699	PAX5	2	No
hsa-mir-520h	-0.0507378	0.788111	PIM1	24	No
hsa-mir-520h	-0.034879	0.849537	PRDM1	20	No
hsa-mir-520h	-0.541927	0.0811617	SCNSL vs PCNSL		No
hsa-mir-520h	0.175876	0.931896	TP53	7	No
hsa-mir-520h	0.663857	0.778199	UC vs ABC		No
hsa-mir-521	-0.0225187	0.978935	CARD11	5	No
hsa-mir-521	-0.0993943	0.922516	CCND3	7	No
hsa-mir-521	-0.273435	0.473563	CD79B	9	No
hsa-mir-521	0.028455	0.969761	CSMD2	2	No
hsa-mir-521	-0.83247	0.710497	CSMD3	2	No
hsa-mir-521	-0.143718	0.642805	GC vs ABC		No
hsa-mir-521	0.247796	0.62033	GC vs UC		No
hsa-mir-521	-0.242434	0.517108	IRF4	12	No
hsa-mir-521	-0.258933	0.188981	KMT2D	19	No
hsa-mir-521	-0.0850202	0.868473	MYC	9	No
hsa-mir-521	-0.312416	0.587348	MYD88	39	No
hsa-mir-521	-0.538438	0.323518	PAX5	2	No
hsa-mir-521	-0.311264	0.368932	PIM1	24	No
hsa-mir-521	-0.332035	0.0710907	PRDM1	20	No
hsa-mir-521	-0.227025	0.632415	SCNSL vs PCNSL		No
hsa-mir-521	0.13454	0.931896	TP53	7	No
hsa-mir-521	-0.391513	0.778199	UC vs ABC		No
hsa-mir-522-3p	-0.235912	0.961673	CARD11	5	No
hsa-mir-522-3p	-0.391876	0.922516	CCND3	7	No
hsa-mir-522-3p	-1.68812	0.473563	CD79B	9	No
hsa-mir-522-3p	0.974992	0.875032	CSMD2	2	No
hsa-mir-522-3p	0.549656	0.885811	CSMD3	2	No
hsa-mir-522-3p	-2.34486	0.0455441	GC vs ABC		Yes
hsa-mir-522-3p	0.711607	0.581781	GC vs UC		No
hsa-mir-522-3p	0.238325	0.883616	IRF4	12	No
hsa-mir-522-3p	-0.422771	0.588766	KMT2D	19	No
hsa-mir-522-3p	-0.249759	0.925367	MYC	9	No
hsa-mir-522-3p	-0.474398	0.737213	MYD88	39	No
hsa-mir-522-3p	-1.50449	0.256065	PAX5	2	No
hsa-mir-522-3p	-0.39365	0.751188	PIM1	24	No
hsa-mir-522-3p	0.888633	0.219418	PRDM1	20	No
hsa-mir-522-3p	2.49207	0.167646	SCNSL vs PCNSL		No
hsa-mir-522-3p	1.67951	0.931896	TP53	7	No
hsa-mir-522-3p	-3.05646	0.00973042	UC vs ABC		Yes
hsa-mir-523-3p	0.0803858	0.686948	CARD11	5	No
hsa-mir-523-3p	0.0211684	0.922516	CCND3	7	No
hsa-mir-523-3p	-0.078025	0.473563	CD79B	9	No
hsa-mir-523-3p	0.131907	0.634585	CSMD2	2	No
hsa-mir-523-3p	-0.0935558	0.710497	CSMD3	2	No
hsa-mir-523-3p	0.0815548	0.468574	GC vs ABC		No
hsa-mir-523-3p	0.133037	0.471615	GC vs UC		No
hsa-mir-523-3p	-0.0725609	0.517108	IRF4	12	No
hsa-mir-523-3p	-0.1288	0.0641444	KMT2D	19	No
hsa-mir-523-3p	0.0418572	0.812061	MYC	9	No
hsa-mir-523-3p	-0.0520655	0.587348	MYD88	39	No
hsa-mir-523-3p	-0.260577	0.181766	PAX5	2	No
hsa-mir-523-3p	-0.0714937	0.368932	PIM1	24	No
hsa-mir-523-3p	-0.142487	0.0427852	PRDM1	20	No
hsa-mir-523-3p	-0.35838	0.0342768	SCNSL vs PCNSL		No
hsa-mir-523-3p	0.0286387	0.931896	TP53	7	No
hsa-mir-523-3p	-0.0514827	0.778199	UC vs ABC		No
hsa-mir-524-3p	0.036822	0.915472	CARD11	5	No
hsa-mir-524-3p	0.234266	0.922516	CCND3	7	No
hsa-mir-524-3p	-0.100533	0.473563	CD79B	9	No
hsa-mir-524-3p	0.115581	0.796453	CSMD2	2	No
hsa-mir-524-3p	-0.154465	0.710497	CSMD3	2	No
hsa-mir-524-3p	-0.00419975	0.977875	GC vs ABC		No
hsa-mir-524-3p	0.174358	0.507247	GC vs UC		No
hsa-mir-524-3p	-0.131251	0.517108	IRF4	12	No
hsa-mir-524-3p	-0.154497	0.0695014	KMT2D	19	No
hsa-mir-524-3p	0.0218393	0.932198	MYC	9	No
hsa-mir-524-3p	-0.0197511	0.890434	MYD88	39	No
hsa-mir-524-3p	-0.392718	0.181766	PAX5	2	No
hsa-mir-524-3p	-0.133742	0.368932	PIM1	24	No
hsa-mir-524-3p	-0.209842	0.0427852	PRDM1	20	No
hsa-mir-524-3p	-0.329986	0.133266	SCNSL vs PCNSL		No
hsa-mir-524-3p	0.0148437	0.964221	TP53	7	No
hsa-mir-524-3p	-0.178558	0.778199	UC vs ABC		No
hsa-mir-525-3p	0.0803858	0.686948	CARD11	5	No
hsa-mir-525-3p	0.0211684	0.922516	CCND3	7	No
hsa-mir-525-3p	-0.078025	0.473563	CD79B	9	No
hsa-mir-525-3p	0.131907	0.634585	CSMD2	2	No
hsa-mir-525-3p	-0.0935558	0.710497	CSMD3	2	No
hsa-mir-525-3p	0.0815548	0.468574	GC vs ABC		No
hsa-mir-525-3p	0.133037	0.471615	GC vs UC		No
hsa-mir-525-3p	-0.0725609	0.517108	IRF4	12	No
hsa-mir-525-3p	-0.1288	0.0641444	KMT2D	19	No
hsa-mir-525-3p	0.0418572	0.812061	MYC	9	No
hsa-mir-525-3p	-0.0520655	0.587348	MYD88	39	No
hsa-mir-525-3p	-0.260577	0.181766	PAX5	2	No
hsa-mir-525-3p	-0.0714937	0.368932	PIM1	24	No
hsa-mir-525-3p	-0.142487	0.0427852	PRDM1	20	No
hsa-mir-525-3p	-0.35838	0.0342768	SCNSL vs PCNSL		No
hsa-mir-525-3p	0.0286387	0.931896	TP53	7	No
hsa-mir-525-3p	-0.0514827	0.778199	UC vs ABC		No
hsa-mir-525-5p	-1.06507	0.716955	CARD11	5	No
hsa-mir-525-5p	0.0415563	0.97513	CCND3	7	No
hsa-mir-525-5p	-0.574834	0.759184	CD79B	9	No
hsa-mir-525-5p	-0.772306	0.881846	CSMD2	2	No
hsa-mir-525-5p	4.15002	0.6889	CSMD3	2	No
hsa-mir-525-5p	-1.20479	0.468574	GC vs ABC		No
hsa-mir-525-5p	-0.893208	0.774894	GC vs UC		No
hsa-mir-525-5p	1.55218	0.517108	IRF4	12	No
hsa-mir-525-5p	0.224018	0.789919	KMT2D	19	No
hsa-mir-525-5p	1.10951	0.812061	MYC	9	No
hsa-mir-525-5p	0.11635	0.910744	MYD88	39	No
hsa-mir-525-5p	-0.908902	0.581304	PAX5	2	No
hsa-mir-525-5p	-1.19019	0.368932	PIM1	24	No
hsa-mir-525-5p	-0.0820925	0.936284	PRDM1	20	No
hsa-mir-525-5p	1.49617	0.368126	SCNSL vs PCNSL		No
hsa-mir-525-5p	0.25018	0.943144	TP53	7	No
hsa-mir-525-5p	-0.311585	0.917544	UC vs ABC		No
hsa-mir-526a+hsa-mir-518c-5p+hsa-mir-518d-5p	0.373657	0.686948	CARD11	5	No
hsa-mir-526a+hsa-mir-518c-5p+hsa-mir-518d-5p	0.39404	0.922516	CCND3	7	No
hsa-mir-526a+hsa-mir-518c-5p+hsa-mir-518d-5p	-0.440083	0.473563	CD79B	9	No
hsa-mir-526a+hsa-mir-518c-5p+hsa-mir-518d-5p	0.881967	0.71832	CSMD2	2	No
hsa-mir-526a+hsa-mir-518c-5p+hsa-mir-518d-5p	-1.09305	0.709627	CSMD3	2	No
hsa-mir-526a+hsa-mir-518c-5p+hsa-mir-518d-5p	1.33747	0.468574	GC vs ABC		No
hsa-mir-526a+hsa-mir-518c-5p+hsa-mir-518d-5p	1.70139	0.471615	GC vs UC		No
hsa-mir-526a+hsa-mir-518c-5p+hsa-mir-518d-5p	-8.69612e-05	0.999736	IRF4	12	No
hsa-mir-526a+hsa-mir-518c-5p+hsa-mir-518d-5p	-0.0183368	0.980785	KMT2D	19	No
hsa-mir-526a+hsa-mir-518c-5p+hsa-mir-518d-5p	-0.029202	0.963113	MYC	9	No
hsa-mir-526a+hsa-mir-518c-5p+hsa-mir-518d-5p	-0.0766923	0.873472	MYD88	39	No
hsa-mir-526a+hsa-mir-518c-5p+hsa-mir-518d-5p	-0.470642	0.46594	PAX5	2	No
hsa-mir-526a+hsa-mir-518c-5p+hsa-mir-518d-5p	0.514558	0.368932	PIM1	24	No
hsa-mir-526a+hsa-mir-518c-5p+hsa-mir-518d-5p	-0.603873	0.0427852	PRDM1	20	No
hsa-mir-526a+hsa-mir-518c-5p+hsa-mir-518d-5p	-0.283545	0.930509	SCNSL vs PCNSL		No
hsa-mir-526a+hsa-mir-518c-5p+hsa-mir-518d-5p	-0.0107688	0.98792	TP53	7	No
hsa-mir-526a+hsa-mir-518c-5p+hsa-mir-518d-5p	-0.363924	0.778199	UC vs ABC		No
hsa-mir-526b-5p	-1.50149	0.588213	CARD11	5	No
hsa-mir-526b-5p	-0.176101	0.929189	CCND3	7	No
hsa-mir-526b-5p	3.05628	0.137802	CD79B	9	No
hsa-mir-526b-5p	0.473277	0.942207	CSMD2	2	No
hsa-mir-526b-5p	3.40828	0.710497	CSMD3	2	No
hsa-mir-526b-5p	-0.676736	0.468574	GC vs ABC		No
hsa-mir-526b-5p	0.357222	0.655452	GC vs UC		No
hsa-mir-526b-5p	-0.387244	0.84451	IRF4	12	No
hsa-mir-526b-5p	-0.755304	0.0641444	KMT2D	19	No
hsa-mir-526b-5p	-0.285718	0.876063	MYC	9	No
hsa-mir-526b-5p	0.356124	0.587348	MYD88	39	No
hsa-mir-526b-5p	-1.30265	0.34866	PAX5	2	No
hsa-mir-526b-5p	1.36598	0.368932	PIM1	24	No
hsa-mir-526b-5p	1.68652	0.0427852	PRDM1	20	Yes
hsa-mir-526b-5p	0.404525	0.84574	SCNSL vs PCNSL		No
hsa-mir-526b-5p	0.28503	0.931896	TP53	7	No
hsa-mir-526b-5p	-1.03396	0.778199	UC vs ABC		No
hsa-mir-532-3p	0.656308	0.81803	CARD11	5	No
hsa-mir-532-3p	-0.544393	0.922516	CCND3	7	No
hsa-mir-532-3p	-0.769474	0.473563	CD79B	9	No
hsa-mir-532-3p	-0.348686	0.919854	CSMD2	2	No
hsa-mir-532-3p	-1.16501	0.710497	CSMD3	2	No
hsa-mir-532-3p	-0.726372	0.495792	GC vs ABC		No
hsa-mir-532-3p	0.316661	0.819849	GC vs UC		No
hsa-mir-532-3p	-1.22133	0.517108	IRF4	12	No
hsa-mir-532-3p	0.114306	0.869812	KMT2D	19	No
hsa-mir-532-3p	2.27787	0.812061	MYC	9	No
hsa-mir-532-3p	-0.104016	0.898411	MYD88	39	No
hsa-mir-532-3p	0.506857	0.651554	PAX5	2	No
hsa-mir-532-3p	-0.551936	0.448729	PIM1	24	No
hsa-mir-532-3p	-0.233044	0.72789	PRDM1	20	No
hsa-mir-532-3p	2.92266	0.0401021	SCNSL vs PCNSL		Yes
hsa-mir-532-3p	-0.199735	0.931896	TP53	7	No
hsa-mir-532-3p	-1.04303	0.778199	UC vs ABC		No
hsa-mir-532-5p	0.0803858	0.686948	CARD11	5	No
hsa-mir-532-5p	0.0211684	0.922516	CCND3	7	No
hsa-mir-532-5p	-0.078025	0.473563	CD79B	9	No
hsa-mir-532-5p	0.131907	0.634585	CSMD2	2	No
hsa-mir-532-5p	-0.0935558	0.710497	CSMD3	2	No
hsa-mir-532-5p	0.0815548	0.468574	GC vs ABC		No
hsa-mir-532-5p	0.133037	0.471615	GC vs UC		No
hsa-mir-532-5p	-0.0725609	0.517108	IRF4	12	No
hsa-mir-532-5p	-0.1288	0.0641444	KMT2D	19	No
hsa-mir-532-5p	0.0418572	0.812061	MYC	9	No
hsa-mir-532-5p	-0.0520655	0.587348	MYD88	39	No
hsa-mir-532-5p	-0.260577	0.181766	PAX5	2	No
hsa-mir-532-5p	-0.0714937	0.368932	PIM1	24	No
hsa-mir-532-5p	-0.142487	0.0427852	PRDM1	20	No
hsa-mir-532-5p	-0.35838	0.0342768	SCNSL vs PCNSL		No
hsa-mir-532-5p	0.0286387	0.931896	TP53	7	No
hsa-mir-532-5p	-0.0514827	0.778199	UC vs ABC		No
hsa-mir-539-3p	0.0803858	0.686948	CARD11	5	No
hsa-mir-539-3p	0.0211684	0.922516	CCND3	7	No
hsa-mir-539-3p	-0.078025	0.473563	CD79B	9	No
hsa-mir-539-3p	0.131907	0.634585	CSMD2	2	No
hsa-mir-539-3p	-0.0935558	0.710497	CSMD3	2	No
hsa-mir-539-3p	0.0815548	0.468574	GC vs ABC		No
hsa-mir-539-3p	0.133037	0.471615	GC vs UC		No
hsa-mir-539-3p	-0.0725609	0.517108	IRF4	12	No
hsa-mir-539-3p	-0.1288	0.0641444	KMT2D	19	No
hsa-mir-539-3p	0.0418572	0.812061	MYC	9	No
hsa-mir-539-3p	-0.0520655	0.587348	MYD88	39	No
hsa-mir-539-3p	-0.260577	0.181766	PAX5	2	No
hsa-mir-539-3p	-0.0714937	0.368932	PIM1	24	No
hsa-mir-539-3p	-0.142487	0.0427852	PRDM1	20	No
hsa-mir-539-3p	-0.35838	0.0342768	SCNSL vs PCNSL		No
hsa-mir-539-3p	0.0286387	0.931896	TP53	7	No
hsa-mir-539-3p	-0.0514827	0.778199	UC vs ABC		No
hsa-mir-539-5p	-0.0792964	0.982044	CARD11	5	No
hsa-mir-539-5p	-0.611622	0.922516	CCND3	7	No
hsa-mir-539-5p	-0.763375	0.473563	CD79B	9	No
hsa-mir-539-5p	0.487681	0.919854	CSMD2	2	No
hsa-mir-539-5p	1.0738	0.710497	CSMD3	2	No
hsa-mir-539-5p	-0.232609	0.873731	GC vs ABC		No
hsa-mir-539-5p	0.510163	0.738796	GC vs UC		No
hsa-mir-539-5p	0.852634	0.592307	IRF4	12	No
hsa-mir-539-5p	0.404484	0.654264	KMT2D	19	No
hsa-mir-539-5p	-0.0456672	0.976386	MYC	9	No
hsa-mir-539-5p	-1.14955	0.587348	MYD88	39	No
hsa-mir-539-5p	-1.62554	0.318335	PAX5	2	No
hsa-mir-539-5p	1.06248	0.368932	PIM1	24	No
hsa-mir-539-5p	-0.415324	0.723286	PRDM1	20	No
hsa-mir-539-5p	1.49052	0.301838	SCNSL vs PCNSL		No
hsa-mir-539-5p	-0.0519184	0.983065	TP53	7	No
hsa-mir-539-5p	-0.742772	0.778199	UC vs ABC		No
hsa-mir-541-3p	0.0803858	0.686948	CARD11	5	No
hsa-mir-541-3p	0.0211684	0.922516	CCND3	7	No
hsa-mir-541-3p	-0.078025	0.473563	CD79B	9	No
hsa-mir-541-3p	0.131907	0.634585	CSMD2	2	No
hsa-mir-541-3p	-0.0935558	0.710497	CSMD3	2	No
hsa-mir-541-3p	0.0815548	0.468574	GC vs ABC		No
hsa-mir-541-3p	0.133037	0.471615	GC vs UC		No
hsa-mir-541-3p	-0.0725609	0.517108	IRF4	12	No
hsa-mir-541-3p	-0.1288	0.0641444	KMT2D	19	No
hsa-mir-541-3p	0.0418572	0.812061	MYC	9	No
hsa-mir-541-3p	-0.0520655	0.587348	MYD88	39	No
hsa-mir-541-3p	-0.260577	0.181766	PAX5	2	No
hsa-mir-541-3p	-0.0714937	0.368932	PIM1	24	No
hsa-mir-541-3p	-0.142487	0.0427852	PRDM1	20	No
hsa-mir-541-3p	-0.35838	0.0342768	SCNSL vs PCNSL		No
hsa-mir-541-3p	0.0286387	0.931896	TP53	7	No
hsa-mir-541-3p	-0.0514827	0.778199	UC vs ABC		No
hsa-mir-542-3p	-0.401157	0.686948	CARD11	5	No
hsa-mir-542-3p	-0.242449	0.922516	CCND3	7	No
hsa-mir-542-3p	0.416368	0.473563	CD79B	9	No
hsa-mir-542-3p	-0.20479	0.851157	CSMD2	2	No
hsa-mir-542-3p	2.25496	0.710497	CSMD3	2	No
hsa-mir-542-3p	-0.406112	0.468574	GC vs ABC		No
hsa-mir-542-3p	0.204031	0.682103	GC vs UC		No
hsa-mir-542-3p	0.15213	0.731392	IRF4	12	No
hsa-mir-542-3p	0.1153	0.790966	KMT2D	19	No
hsa-mir-542-3p	-0.156225	0.812061	MYC	9	No
hsa-mir-542-3p	0.223719	0.587348	MYD88	39	No
hsa-mir-542-3p	-1.06735	0.181766	PAX5	2	No
hsa-mir-542-3p	0.211798	0.432498	PIM1	24	No
hsa-mir-542-3p	0.325638	0.246944	PRDM1	20	No
hsa-mir-542-3p	0.344675	0.676562	SCNSL vs PCNSL		No
hsa-mir-542-3p	0.810759	0.931896	TP53	7	No
hsa-mir-542-3p	-0.610143	0.778199	UC vs ABC		No
hsa-mir-542-5p	0.0803858	0.686948	CARD11	5	No
hsa-mir-542-5p	0.0211684	0.922516	CCND3	7	No
hsa-mir-542-5p	-0.078025	0.473563	CD79B	9	No
hsa-mir-542-5p	0.131907	0.634585	CSMD2	2	No
hsa-mir-542-5p	-0.0935558	0.710497	CSMD3	2	No
hsa-mir-542-5p	0.0815548	0.468574	GC vs ABC		No
hsa-mir-542-5p	0.133037	0.471615	GC vs UC		No
hsa-mir-542-5p	-0.0725609	0.517108	IRF4	12	No
hsa-mir-542-5p	-0.1288	0.0641444	KMT2D	19	No
hsa-mir-542-5p	0.0418572	0.812061	MYC	9	No
hsa-mir-542-5p	-0.0520655	0.587348	MYD88	39	No
hsa-mir-542-5p	-0.260577	0.181766	PAX5	2	No
hsa-mir-542-5p	-0.0714937	0.368932	PIM1	24	No
hsa-mir-542-5p	-0.142487	0.0427852	PRDM1	20	No
hsa-mir-542-5p	-0.35838	0.0342768	SCNSL vs PCNSL		No
hsa-mir-542-5p	0.0286387	0.931896	TP53	7	No
hsa-mir-542-5p	-0.0514827	0.778199	UC vs ABC		No
hsa-mir-543	-1.02056	0.686948	CARD11	5	No
hsa-mir-543	-0.192375	0.936294	CCND3	7	No
hsa-mir-543	-0.956578	0.478245	CD79B	9	No
hsa-mir-543	-1.81993	0.643087	CSMD2	2	No
hsa-mir-543	-2.81654	0.710497	CSMD3	2	No
hsa-mir-543	1.42247	0.468574	GC vs ABC		No
hsa-mir-543	0.360408	0.859878	GC vs UC		No
hsa-mir-543	1.5342	0.517108	IRF4	12	No
hsa-mir-543	1.13103	0.15693	KMT2D	19	No
hsa-mir-543	0.645346	0.812061	MYC	9	No
hsa-mir-543	0.832448	0.587348	MYD88	39	No
hsa-mir-543	2.27697	0.22818	PAX5	2	No
hsa-mir-543	-0.688551	0.463725	PIM1	24	No
hsa-mir-543	0.195925	0.86912	PRDM1	20	No
hsa-mir-543	4.02892	0.0909176	SCNSL vs PCNSL		No
hsa-mir-543	-0.713572	0.931896	TP53	7	No
hsa-mir-543	1.06206	0.778199	UC vs ABC		No
hsa-mir-544a	0.205621	0.686948	CARD11	5	No
hsa-mir-544a	-0.0516068	0.922516	CCND3	7	No
hsa-mir-544a	-0.183127	0.473563	CD79B	9	No
hsa-mir-544a	0.0796391	0.875032	CSMD2	2	No
hsa-mir-544a	2.50468	0.513351	CSMD3	2	No
hsa-mir-544a	0.0477653	0.847278	GC vs ABC		No
hsa-mir-544a	0.165593	0.594335	GC vs UC		No
hsa-mir-544a	-0.146806	0.517108	IRF4	12	No
hsa-mir-544a	-0.015894	0.940327	KMT2D	19	No
hsa-mir-544a	-0.0295849	0.926324	MYC	9	No
hsa-mir-544a	-0.177349	0.587348	MYD88	39	No
hsa-mir-544a	-0.34127	0.238632	PAX5	2	No
hsa-mir-544a	-0.102169	0.380981	PIM1	24	No
hsa-mir-544a	-0.24442	0.0427852	PRDM1	20	No
hsa-mir-544a	-0.29951	0.277792	SCNSL vs PCNSL		No
hsa-mir-544a	0.0965665	0.931896	TP53	7	No
hsa-mir-544a	-0.117828	0.778199	UC vs ABC		No
hsa-mir-545-3p	0.0803858	0.686948	CARD11	5	No
hsa-mir-545-3p	0.0211684	0.922516	CCND3	7	No
hsa-mir-545-3p	-0.078025	0.473563	CD79B	9	No
hsa-mir-545-3p	0.131907	0.634585	CSMD2	2	No
hsa-mir-545-3p	-0.0935558	0.710497	CSMD3	2	No
hsa-mir-545-3p	0.0815548	0.468574	GC vs ABC		No
hsa-mir-545-3p	0.133037	0.471615	GC vs UC		No
hsa-mir-545-3p	-0.0725609	0.517108	IRF4	12	No
hsa-mir-545-3p	-0.1288	0.0641444	KMT2D	19	No
hsa-mir-545-3p	0.0418572	0.812061	MYC	9	No
hsa-mir-545-3p	-0.0520655	0.587348	MYD88	39	No
hsa-mir-545-3p	-0.260577	0.181766	PAX5	2	No
hsa-mir-545-3p	-0.0714937	0.368932	PIM1	24	No
hsa-mir-545-3p	-0.142487	0.0427852	PRDM1	20	No
hsa-mir-545-3p	-0.35838	0.0342768	SCNSL vs PCNSL		No
hsa-mir-545-3p	0.0286387	0.931896	TP53	7	No
hsa-mir-545-3p	-0.0514827	0.778199	UC vs ABC		No
hsa-mir-548a-3p	0.0803858	0.686948	CARD11	5	No
hsa-mir-548a-3p	0.0211684	0.922516	CCND3	7	No
hsa-mir-548a-3p	-0.078025	0.473563	CD79B	9	No
hsa-mir-548a-3p	0.131907	0.634585	CSMD2	2	No
hsa-mir-548a-3p	-0.0935558	0.710497	CSMD3	2	No
hsa-mir-548a-3p	0.341794	0.468574	GC vs ABC		No
hsa-mir-548a-3p	0.290681	0.471615	GC vs UC		No
hsa-mir-548a-3p	-0.0725609	0.517108	IRF4	12	No
hsa-mir-548a-3p	-0.1288	0.0641444	KMT2D	19	No
hsa-mir-548a-3p	0.0418572	0.812061	MYC	9	No
hsa-mir-548a-3p	-0.0520655	0.587348	MYD88	39	No
hsa-mir-548a-3p	-0.260577	0.181766	PAX5	2	No
hsa-mir-548a-3p	-0.0714937	0.368932	PIM1	24	No
hsa-mir-548a-3p	-0.142487	0.0427852	PRDM1	20	No
hsa-mir-548a-3p	-0.33575	0.176574	SCNSL vs PCNSL		No
hsa-mir-548a-3p	0.0286387	0.931896	TP53	7	No
hsa-mir-548a-3p	0.0511129	0.846267	UC vs ABC		No
hsa-mir-548a-5p	-1.06687	0.725842	CARD11	5	No
hsa-mir-548a-5p	-2.95458	0.51344	CCND3	7	No
hsa-mir-548a-5p	0.406542	0.817702	CD79B	9	No
hsa-mir-548a-5p	-0.467284	0.923841	CSMD2	2	No
hsa-mir-548a-5p	-2.25324	0.710497	CSMD3	2	No
hsa-mir-548a-5p	0.987087	0.574673	GC vs ABC		No
hsa-mir-548a-5p	2.89905	0.471615	GC vs UC		No
hsa-mir-548a-5p	1.66865	0.517108	IRF4	12	No
hsa-mir-548a-5p	2.39318	0.0641444	KMT2D	19	No
hsa-mir-548a-5p	0.27599	0.932198	MYC	9	No
hsa-mir-548a-5p	0.379376	0.808193	MYD88	39	No
hsa-mir-548a-5p	2.55862	0.343284	PAX5	2	No
hsa-mir-548a-5p	0.339966	0.816179	PIM1	24	No
hsa-mir-548a-5p	0.257162	0.857103	PRDM1	20	No
hsa-mir-548a-5p	-0.124956	0.981512	SCNSL vs PCNSL		No
hsa-mir-548a-5p	0.808206	0.931896	TP53	7	No
hsa-mir-548a-5p	-1.91196	0.778199	UC vs ABC		No
hsa-mir-548ad-3p	0.042486	0.886619	CARD11	5	No
hsa-mir-548ad-3p	-0.0172452	0.936294	CCND3	7	No
hsa-mir-548ad-3p	-0.140639	0.473563	CD79B	9	No
hsa-mir-548ad-3p	0.102651	0.785953	CSMD2	2	No
hsa-mir-548ad-3p	-0.301661	0.710497	CSMD3	2	No
hsa-mir-548ad-3p	0.390672	0.468574	GC vs ABC		No
hsa-mir-548ad-3p	0.561116	0.471615	GC vs UC		No
hsa-mir-548ad-3p	-0.12474	0.517108	IRF4	12	No
hsa-mir-548ad-3p	-0.170268	0.0641444	KMT2D	19	No
hsa-mir-548ad-3p	0.00276238	0.982404	MYC	9	No
hsa-mir-548ad-3p	0.0118683	0.935963	MYD88	39	No
hsa-mir-548ad-3p	-0.313688	0.181766	PAX5	2	No
hsa-mir-548ad-3p	0.00610434	0.967864	PIM1	24	No
hsa-mir-548ad-3p	-0.203613	0.0427852	PRDM1	20	No
hsa-mir-548ad-3p	-0.167344	0.828431	SCNSL vs PCNSL		No
hsa-mir-548ad-3p	0.0563886	0.931896	TP53	7	No
hsa-mir-548ad-3p	-0.170444	0.778199	UC vs ABC		No
hsa-mir-548ah-5p	0.131614	0.963462	CARD11	5	No
hsa-mir-548ah-5p	0.627207	0.922516	CCND3	7	No
hsa-mir-548ah-5p	-0.126799	0.8724	CD79B	9	No
hsa-mir-548ah-5p	-0.131641	0.919854	CSMD2	2	No
hsa-mir-548ah-5p	0.52163	0.900594	CSMD3	2	No
hsa-mir-548ah-5p	1.49881	0.468574	GC vs ABC		No
hsa-mir-548ah-5p	2.05343	0.471615	GC vs UC		No
hsa-mir-548ah-5p	-0.229645	0.745492	IRF4	12	No
hsa-mir-548ah-5p	0.591091	0.569997	KMT2D	19	No
hsa-mir-548ah-5p	0.070856	0.963113	MYC	9	No
hsa-mir-548ah-5p	-0.0466811	0.955976	MYD88	39	No
hsa-mir-548ah-5p	3.7843	0.219292	PAX5	2	No
hsa-mir-548ah-5p	0.120413	0.865522	PIM1	24	No
hsa-mir-548ah-5p	1.70193	0.0526371	PRDM1	20	No
hsa-mir-548ah-5p	-3.01718	0.349947	SCNSL vs PCNSL		No
hsa-mir-548ah-5p	-0.0428792	0.971805	TP53	7	No
hsa-mir-548ah-5p	-0.554628	0.831092	UC vs ABC		No
hsa-mir-548ai+hsa-mir-570-5p	0.0233813	0.961673	CARD11	5	No
hsa-mir-548ai+hsa-mir-570-5p	0.466925	0.922516	CCND3	7	No
hsa-mir-548ai+hsa-mir-570-5p	-0.122952	0.487344	CD79B	9	No
hsa-mir-548ai+hsa-mir-570-5p	0.0946828	0.862037	CSMD2	2	No
hsa-mir-548ai+hsa-mir-570-5p	-0.283879	0.710497	CSMD3	2	No
hsa-mir-548ai+hsa-mir-570-5p	0.0728366	0.733052	GC vs ABC		No
hsa-mir-548ai+hsa-mir-570-5p	0.345931	0.471615	GC vs UC		No
hsa-mir-548ai+hsa-mir-570-5p	0.185786	0.517108	IRF4	12	No
hsa-mir-548ai+hsa-mir-570-5p	0.0495427	0.796945	KMT2D	19	No
hsa-mir-548ai+hsa-mir-570-5p	0.0221716	0.944884	MYC	9	No
hsa-mir-548ai+hsa-mir-570-5p	0.0318836	0.875564	MYD88	39	No
hsa-mir-548ai+hsa-mir-570-5p	-0.283872	0.387634	PAX5	2	No
hsa-mir-548ai+hsa-mir-570-5p	-0.217554	0.368932	PIM1	24	No
hsa-mir-548ai+hsa-mir-570-5p	-0.00446646	0.984811	PRDM1	20	No
hsa-mir-548ai+hsa-mir-570-5p	-0.407791	0.173729	SCNSL vs PCNSL		No
hsa-mir-548ai+hsa-mir-570-5p	0.0173174	0.969125	TP53	7	No
hsa-mir-548ai+hsa-mir-570-5p	-0.273095	0.778199	UC vs ABC		No
hsa-mir-548ak	0.548757	0.686948	CARD11	5	No
hsa-mir-548ak	-0.0314808	0.937944	CCND3	7	No
hsa-mir-548ak	-0.216073	0.473563	CD79B	9	No
hsa-mir-548ak	0.114756	0.882464	CSMD2	2	No
hsa-mir-548ak	2.1481	0.710497	CSMD3	2	No
hsa-mir-548ak	0.126998	0.895008	GC vs ABC		No
hsa-mir-548ak	0.35123	0.682103	GC vs UC		No
hsa-mir-548ak	-0.0962906	0.722999	IRF4	12	No
hsa-mir-548ak	-0.0788044	0.757207	KMT2D	19	No
hsa-mir-548ak	-0.0862182	0.858821	MYC	9	No
hsa-mir-548ak	-0.411686	0.587348	MYD88	39	No
hsa-mir-548ak	-0.854939	0.181766	PAX5	2	No
hsa-mir-548ak	0.0470774	0.852572	PIM1	24	No
hsa-mir-548ak	-0.0982083	0.691801	PRDM1	20	No
hsa-mir-548ak	-0.266964	0.633084	SCNSL vs PCNSL		No
hsa-mir-548ak	0.163765	0.931896	TP53	7	No
hsa-mir-548ak	-0.224232	0.778199	UC vs ABC		No
hsa-mir-548al	0.879311	0.571343	CARD11	5	No
hsa-mir-548al	0.1636	0.922516	CCND3	7	No
hsa-mir-548al	-0.238647	0.473563	CD79B	9	No
hsa-mir-548al	-0.0809289	0.902308	CSMD2	2	No
hsa-mir-548al	-0.199704	0.710497	CSMD3	2	No
hsa-mir-548al	-0.0208043	0.9426	GC vs ABC		No
hsa-mir-548al	0.139468	0.721169	GC vs UC		No
hsa-mir-548al	-0.262574	0.517108	IRF4	12	No
hsa-mir-548al	-0.244414	0.103042	KMT2D	19	No
hsa-mir-548al	0.468906	0.717189	MYC	9	No
hsa-mir-548al	0.0828098	0.715714	MYD88	39	No
hsa-mir-548al	-0.341485	0.406124	PAX5	2	No
hsa-mir-548al	-0.371674	0.368932	PIM1	24	No
hsa-mir-548al	-0.295328	0.0504683	PRDM1	20	No
hsa-mir-548al	-0.348475	0.357365	SCNSL vs PCNSL		No
hsa-mir-548al	-0.166617	0.931896	TP53	7	No
hsa-mir-548al	-0.160272	0.778199	UC vs ABC		No
hsa-mir-548ar-3p	1.45203	0.686948	CARD11	5	No
hsa-mir-548ar-3p	0.506209	0.922516	CCND3	7	No
hsa-mir-548ar-3p	1.14822	0.523824	CD79B	9	No
hsa-mir-548ar-3p	-1.75958	0.634585	CSMD2	2	No
hsa-mir-548ar-3p	-1.97956	0.710497	CSMD3	2	No
hsa-mir-548ar-3p	1.67462	0.468574	GC vs ABC		No
hsa-mir-548ar-3p	1.81592	0.597327	GC vs UC		No
hsa-mir-548ar-3p	-0.0294696	0.992296	IRF4	12	No
hsa-mir-548ar-3p	0.205706	0.885558	KMT2D	19	No
hsa-mir-548ar-3p	0.339551	0.924527	MYC	9	No
hsa-mir-548ar-3p	-0.149156	0.916715	MYD88	39	No
hsa-mir-548ar-3p	3.24529	0.339815	PAX5	2	No
hsa-mir-548ar-3p	0.0700671	0.967864	PIM1	24	No
hsa-mir-548ar-3p	-0.596734	0.547523	PRDM1	20	No
hsa-mir-548ar-3p	0.476096	0.891973	SCNSL vs PCNSL		No
hsa-mir-548ar-3p	-0.269543	0.949222	TP53	7	No
hsa-mir-548ar-3p	-0.141301	0.956909	UC vs ABC		No
hsa-mir-548b-3p	0.11274	0.686948	CARD11	5	No
hsa-mir-548b-3p	0.00282548	0.988752	CCND3	7	No
hsa-mir-548b-3p	-0.102085	0.473563	CD79B	9	No
hsa-mir-548b-3p	0.16927	0.634585	CSMD2	2	No
hsa-mir-548b-3p	-0.234423	0.710497	CSMD3	2	No
hsa-mir-548b-3p	0.188814	0.468574	GC vs ABC		No
hsa-mir-548b-3p	0.284554	0.471615	GC vs UC		No
hsa-mir-548b-3p	-0.0693232	0.573871	IRF4	12	No
hsa-mir-548b-3p	-0.186393	0.0641444	KMT2D	19	No
hsa-mir-548b-3p	0.0593219	0.812061	MYC	9	No
hsa-mir-548b-3p	0.0266213	0.831006	MYD88	39	No
hsa-mir-548b-3p	1.04968	0.209969	PAX5	2	No
hsa-mir-548b-3p	-0.08766	0.368932	PIM1	24	No
hsa-mir-548b-3p	-0.0700346	0.490995	PRDM1	20	No
hsa-mir-548b-3p	-0.320023	0.0841853	SCNSL vs PCNSL		No
hsa-mir-548b-3p	0.105513	0.931896	TP53	7	No
hsa-mir-548b-3p	-0.0957396	0.778199	UC vs ABC		No
hsa-mir-548c-5p+hsa-mir-548o-5p+hsa-mir-548am-5p	0.0803858	0.686948	CARD11	5	No
hsa-mir-548c-5p+hsa-mir-548o-5p+hsa-mir-548am-5p	0.0211684	0.922516	CCND3	7	No
hsa-mir-548c-5p+hsa-mir-548o-5p+hsa-mir-548am-5p	-0.078025	0.473563	CD79B	9	No
hsa-mir-548c-5p+hsa-mir-548o-5p+hsa-mir-548am-5p	0.131907	0.634585	CSMD2	2	No
hsa-mir-548c-5p+hsa-mir-548o-5p+hsa-mir-548am-5p	-0.0935558	0.710497	CSMD3	2	No
hsa-mir-548c-5p+hsa-mir-548o-5p+hsa-mir-548am-5p	0.0815548	0.468574	GC vs ABC		No
hsa-mir-548c-5p+hsa-mir-548o-5p+hsa-mir-548am-5p	0.133037	0.471615	GC vs UC		No
hsa-mir-548c-5p+hsa-mir-548o-5p+hsa-mir-548am-5p	-0.0725609	0.517108	IRF4	12	No
hsa-mir-548c-5p+hsa-mir-548o-5p+hsa-mir-548am-5p	-0.1288	0.0641444	KMT2D	19	No
hsa-mir-548c-5p+hsa-mir-548o-5p+hsa-mir-548am-5p	0.0418572	0.812061	MYC	9	No
hsa-mir-548c-5p+hsa-mir-548o-5p+hsa-mir-548am-5p	-0.0520655	0.587348	MYD88	39	No
hsa-mir-548c-5p+hsa-mir-548o-5p+hsa-mir-548am-5p	-0.260577	0.181766	PAX5	2	No
hsa-mir-548c-5p+hsa-mir-548o-5p+hsa-mir-548am-5p	-0.0714937	0.368932	PIM1	24	No
hsa-mir-548c-5p+hsa-mir-548o-5p+hsa-mir-548am-5p	-0.142487	0.0427852	PRDM1	20	No
hsa-mir-548c-5p+hsa-mir-548o-5p+hsa-mir-548am-5p	-0.35838	0.0342768	SCNSL vs PCNSL		No
hsa-mir-548c-5p+hsa-mir-548o-5p+hsa-mir-548am-5p	0.0286387	0.931896	TP53	7	No
hsa-mir-548c-5p+hsa-mir-548o-5p+hsa-mir-548am-5p	-0.0514827	0.778199	UC vs ABC		No
hsa-mir-548d-3p	0.401047	0.798916	CARD11	5	No
hsa-mir-548d-3p	1.65351	0.922516	CCND3	7	No
hsa-mir-548d-3p	0.136136	0.746153	CD79B	9	No
hsa-mir-548d-3p	0.0953354	0.919854	CSMD2	2	No
hsa-mir-548d-3p	1.07708	0.71856	CSMD3	2	No
hsa-mir-548d-3p	0.87188	0.468574	GC vs ABC		No
hsa-mir-548d-3p	0.717196	0.643693	GC vs UC		No
hsa-mir-548d-3p	-0.155999	0.705829	IRF4	12	No
hsa-mir-548d-3p	-0.21938	0.495339	KMT2D	19	No
hsa-mir-548d-3p	-0.181215	0.812061	MYC	9	No
hsa-mir-548d-3p	0.073209	0.844813	MYD88	39	No
hsa-mir-548d-3p	4.51722	0.181766	PAX5	2	No
hsa-mir-548d-3p	-0.248188	0.394743	PIM1	24	No
hsa-mir-548d-3p	0.280096	0.490396	PRDM1	20	No
hsa-mir-548d-3p	-0.103641	0.911188	SCNSL vs PCNSL		No
hsa-mir-548d-3p	0.0290669	0.971805	TP53	7	No
hsa-mir-548d-3p	0.154684	0.907994	UC vs ABC		No
hsa-mir-548d-5p	0.212462	0.910031	CARD11	5	No
hsa-mir-548d-5p	0.922551	0.922516	CCND3	7	No
hsa-mir-548d-5p	-0.216777	0.579628	CD79B	9	No
hsa-mir-548d-5p	0.565815	0.850568	CSMD2	2	No
hsa-mir-548d-5p	-1.35639	0.571877	CSMD3	2	No
hsa-mir-548d-5p	-0.150865	0.84722	GC vs ABC		No
hsa-mir-548d-5p	-0.83051	0.569258	GC vs UC		No
hsa-mir-548d-5p	-0.588604	0.517108	IRF4	12	No
hsa-mir-548d-5p	-0.122446	0.755393	KMT2D	19	No
hsa-mir-548d-5p	-0.44809	0.812061	MYC	9	No
hsa-mir-548d-5p	-0.0104559	0.976619	MYD88	39	No
hsa-mir-548d-5p	2.15998	0.336558	PAX5	2	No
hsa-mir-548d-5p	0.139694	0.716024	PIM1	24	No
hsa-mir-548d-5p	0.382593	0.239369	PRDM1	20	No
hsa-mir-548d-5p	-0.173181	0.73246	SCNSL vs PCNSL		No
hsa-mir-548d-5p	-0.348679	0.931896	TP53	7	No
hsa-mir-548d-5p	0.679645	0.778199	UC vs ABC		No
hsa-mir-548e-3p	0.0803858	0.686948	CARD11	5	No
hsa-mir-548e-3p	0.0211684	0.922516	CCND3	7	No
hsa-mir-548e-3p	-0.078025	0.473563	CD79B	9	No
hsa-mir-548e-3p	0.131907	0.634585	CSMD2	2	No
hsa-mir-548e-3p	-0.0935558	0.710497	CSMD3	2	No
hsa-mir-548e-3p	0.0815548	0.468574	GC vs ABC		No
hsa-mir-548e-3p	0.133037	0.471615	GC vs UC		No
hsa-mir-548e-3p	-0.0725609	0.517108	IRF4	12	No
hsa-mir-548e-3p	-0.1288	0.0641444	KMT2D	19	No
hsa-mir-548e-3p	0.0418572	0.812061	MYC	9	No
hsa-mir-548e-3p	-0.0520655	0.587348	MYD88	39	No
hsa-mir-548e-3p	-0.260577	0.181766	PAX5	2	No
hsa-mir-548e-3p	-0.0714937	0.368932	PIM1	24	No
hsa-mir-548e-3p	-0.142487	0.0427852	PRDM1	20	No
hsa-mir-548e-3p	-0.35838	0.0342768	SCNSL vs PCNSL		No
hsa-mir-548e-3p	0.0286387	0.931896	TP53	7	No
hsa-mir-548e-3p	-0.0514827	0.778199	UC vs ABC		No
hsa-mir-548e-5p	-0.861022	0.798916	CARD11	5	No
hsa-mir-548e-5p	-1.01619	0.922516	CCND3	7	No
hsa-mir-548e-5p	-0.0231664	0.986917	CD79B	9	No
hsa-mir-548e-5p	-0.710164	0.893011	CSMD2	2	No
hsa-mir-548e-5p	-0.140046	0.976438	CSMD3	2	No
hsa-mir-548e-5p	-1.34012	0.468574	GC vs ABC		No
hsa-mir-548e-5p	-1.52287	0.600043	GC vs UC		No
hsa-mir-548e-5p	2.37637	0.517108	IRF4	12	No
hsa-mir-548e-5p	1.43636	0.120283	KMT2D	19	No
hsa-mir-548e-5p	2.50144	0.307467	MYC	9	No
hsa-mir-548e-5p	0.820981	0.587348	MYD88	39	No
hsa-mir-548e-5p	-1.03541	0.755166	PAX5	2	No
hsa-mir-548e-5p	-0.817396	0.475696	PIM1	24	No
hsa-mir-548e-5p	-0.355038	0.793848	PRDM1	20	No
hsa-mir-548e-5p	-0.00225693	0.999283	SCNSL vs PCNSL		No
hsa-mir-548e-5p	0.613845	0.931896	TP53	7	No
hsa-mir-548e-5p	0.182751	0.938959	UC vs ABC		No
hsa-mir-548g-3p	-0.302435	0.686948	CARD11	5	No
hsa-mir-548g-3p	-0.0193855	0.981334	CCND3	7	No
hsa-mir-548g-3p	0.288438	0.502926	CD79B	9	No
hsa-mir-548g-3p	-0.0677266	0.948567	CSMD2	2	No
hsa-mir-548g-3p	1.05657	0.710497	CSMD3	2	No
hsa-mir-548g-3p	0.0922068	0.906304	GC vs ABC		No
hsa-mir-548g-3p	0.722911	0.570967	GC vs UC		No
hsa-mir-548g-3p	1.38027	0.517108	IRF4	12	No
hsa-mir-548g-3p	-0.34107	0.41003	KMT2D	19	No
hsa-mir-548g-3p	0.27601	0.812061	MYC	9	No
hsa-mir-548g-3p	0.285819	0.587348	MYD88	39	No
hsa-mir-548g-3p	-1.05486	0.181766	PAX5	2	No
hsa-mir-548g-3p	0.0476409	0.923083	PIM1	24	No
hsa-mir-548g-3p	0.144831	0.764757	PRDM1	20	No
hsa-mir-548g-3p	1.62823	0.192074	SCNSL vs PCNSL		No
hsa-mir-548g-3p	0.603173	0.931896	TP53	7	No
hsa-mir-548g-3p	-0.630704	0.778199	UC vs ABC		No
hsa-mir-548h-5p	0.0803858	0.686948	CARD11	5	No
hsa-mir-548h-5p	0.0211684	0.922516	CCND3	7	No
hsa-mir-548h-5p	-0.078025	0.473563	CD79B	9	No
hsa-mir-548h-5p	0.131907	0.634585	CSMD2	2	No
hsa-mir-548h-5p	-0.0935558	0.710497	CSMD3	2	No
hsa-mir-548h-5p	0.0815548	0.468574	GC vs ABC		No
hsa-mir-548h-5p	0.133037	0.471615	GC vs UC		No
hsa-mir-548h-5p	-0.0725609	0.517108	IRF4	12	No
hsa-mir-548h-5p	-0.1288	0.0641444	KMT2D	19	No
hsa-mir-548h-5p	0.0418572	0.812061	MYC	9	No
hsa-mir-548h-5p	-0.0520655	0.587348	MYD88	39	No
hsa-mir-548h-5p	-0.260577	0.181766	PAX5	2	No
hsa-mir-548h-5p	-0.0714937	0.368932	PIM1	24	No
hsa-mir-548h-5p	-0.142487	0.0427852	PRDM1	20	No
hsa-mir-548h-5p	-0.35838	0.0342768	SCNSL vs PCNSL		No
hsa-mir-548h-5p	0.0286387	0.931896	TP53	7	No
hsa-mir-548h-5p	-0.0514827	0.778199	UC vs ABC		No
hsa-mir-548i	0.11322	0.686948	CARD11	5	No
hsa-mir-548i	0.0128681	0.963581	CCND3	7	No
hsa-mir-548i	-0.105081	0.473563	CD79B	9	No
hsa-mir-548i	0.18551	0.634585	CSMD2	2	No
hsa-mir-548i	-0.283223	0.710497	CSMD3	2	No
hsa-mir-548i	0.229387	0.468574	GC vs ABC		No
hsa-mir-548i	0.340352	0.471615	GC vs UC		No
hsa-mir-548i	-0.0640571	0.648199	IRF4	12	No
hsa-mir-548i	-0.223449	0.0641444	KMT2D	19	No
hsa-mir-548i	0.066976	0.812061	MYC	9	No
hsa-mir-548i	0.0587146	0.627864	MYD88	39	No
hsa-mir-548i	1.97402	0.181766	PAX5	2	No
hsa-mir-548i	-0.100708	0.368932	PIM1	24	No
hsa-mir-548i	-0.0279409	0.854496	PRDM1	20	No
hsa-mir-548i	-0.304991	0.187267	SCNSL vs PCNSL		No
hsa-mir-548i	0.140501	0.931896	TP53	7	No
hsa-mir-548i	-0.110966	0.778199	UC vs ABC		No
hsa-mir-548j-3p	-0.0413446	0.985011	CARD11	5	No
hsa-mir-548j-3p	0.817641	0.922516	CCND3	7	No
hsa-mir-548j-3p	-0.758506	0.473563	CD79B	9	No
hsa-mir-548j-3p	-0.383096	0.760614	CSMD2	2	No
hsa-mir-548j-3p	3.81617	0.710497	CSMD3	2	No
hsa-mir-548j-3p	-0.101456	0.934009	GC vs ABC		No
hsa-mir-548j-3p	-0.220896	0.913298	GC vs UC		No
hsa-mir-548j-3p	0.800703	0.517108	IRF4	12	No
hsa-mir-548j-3p	1.09075	0.109473	KMT2D	19	No
hsa-mir-548j-3p	-0.708942	0.812061	MYC	9	No
hsa-mir-548j-3p	-0.384899	0.587348	MYD88	39	No
hsa-mir-548j-3p	-0.834234	0.302998	PAX5	2	No
hsa-mir-548j-3p	-0.143509	0.819871	PIM1	24	No
hsa-mir-548j-3p	0.435299	0.488654	PRDM1	20	No
hsa-mir-548j-3p	-0.483693	0.397731	SCNSL vs PCNSL		No
hsa-mir-548j-3p	0.167814	0.931896	TP53	7	No
hsa-mir-548j-3p	0.119439	0.945862	UC vs ABC		No
hsa-mir-548j-5p	0.508845	0.686948	CARD11	5	No
hsa-mir-548j-5p	-0.0536154	0.922516	CCND3	7	No
hsa-mir-548j-5p	-0.194013	0.473563	CD79B	9	No
hsa-mir-548j-5p	0.0723333	0.893011	CSMD2	2	No
hsa-mir-548j-5p	3.53281	0.33275	CSMD3	2	No
hsa-mir-548j-5p	-0.140939	0.468574	GC vs ABC		No
hsa-mir-548j-5p	0.0375503	0.917557	GC vs UC		No
hsa-mir-548j-5p	-0.171702	0.517108	IRF4	12	No
hsa-mir-548j-5p	0.0068147	0.982979	KMT2D	19	No
hsa-mir-548j-5p	-0.038681	0.924527	MYC	9	No
hsa-mir-548j-5p	-0.21043	0.587348	MYD88	39	No
hsa-mir-548j-5p	-0.336459	0.361183	PAX5	2	No
hsa-mir-548j-5p	-0.0720952	0.671283	PIM1	24	No
hsa-mir-548j-5p	-0.261228	0.0427852	PRDM1	20	No
hsa-mir-548j-5p	-0.305117	0.353965	SCNSL vs PCNSL		No
hsa-mir-548j-5p	0.102808	0.931896	TP53	7	No
hsa-mir-548j-5p	-0.17849	0.778199	UC vs ABC		No
hsa-mir-548k	-0.181012	0.798916	CARD11	5	No
hsa-mir-548k	-0.351099	0.922516	CCND3	7	No
hsa-mir-548k	-0.170472	0.800503	CD79B	9	No
hsa-mir-548k	-0.138135	0.902308	CSMD2	2	No
hsa-mir-548k	1.23065	0.710497	CSMD3	2	No
hsa-mir-548k	0.978881	0.468574	GC vs ABC		No
hsa-mir-548k	1.72219	0.471615	GC vs UC		No
hsa-mir-548k	-0.322631	0.517108	IRF4	12	No
hsa-mir-548k	-0.318804	0.337938	KMT2D	19	No
hsa-mir-548k	-0.109415	0.908138	MYC	9	No
hsa-mir-548k	-0.635328	0.587348	MYD88	39	No
hsa-mir-548k	4.31448	0.181766	PAX5	2	No
hsa-mir-548k	-0.254973	0.409705	PIM1	24	No
hsa-mir-548k	0.0171484	0.984811	PRDM1	20	No
hsa-mir-548k	0.717169	0.367931	SCNSL vs PCNSL		No
hsa-mir-548k	-0.0974409	0.931896	TP53	7	No
hsa-mir-548k	-0.743313	0.778199	UC vs ABC		No
hsa-mir-548l	0.0956184	0.697429	CARD11	5	No
hsa-mir-548l	0.179104	0.922516	CCND3	7	No
hsa-mir-548l	-0.117368	0.473563	CD79B	9	No
hsa-mir-548l	0.160147	0.710965	CSMD2	2	No
hsa-mir-548l	-0.309886	0.710497	CSMD3	2	No
hsa-mir-548l	0.136852	0.476521	GC vs ABC		No
hsa-mir-548l	0.287505	0.471615	GC vs UC		No
hsa-mir-548l	-0.131524	0.517108	IRF4	12	No
hsa-mir-548l	-0.218268	0.0641444	KMT2D	19	No
hsa-mir-548l	0.0149295	0.946262	MYC	9	No
hsa-mir-548l	0.0676137	0.587348	MYD88	39	No
hsa-mir-548l	1.20743	0.225506	PAX5	2	No
hsa-mir-548l	-0.140843	0.368932	PIM1	24	No
hsa-mir-548l	-0.12288	0.257199	PRDM1	20	No
hsa-mir-548l	-0.294885	0.153562	SCNSL vs PCNSL		No
hsa-mir-548l	0.0890502	0.931896	TP53	7	No
hsa-mir-548l	-0.150653	0.778199	UC vs ABC		No
hsa-mir-548m	-0.0365224	0.992962	CARD11	5	No
hsa-mir-548m	-1.84286	0.922516	CCND3	7	No
hsa-mir-548m	-0.534609	0.75592	CD79B	9	No
hsa-mir-548m	0.0046833	0.998336	CSMD2	2	No
hsa-mir-548m	-1.25811	0.713108	CSMD3	2	No
hsa-mir-548m	-0.30954	0.880149	GC vs ABC		No
hsa-mir-548m	-1.86174	0.536294	GC vs UC		No
hsa-mir-548m	1.16697	0.517108	IRF4	12	No
hsa-mir-548m	-0.0889723	0.962341	KMT2D	19	No
hsa-mir-548m	2.40152	0.812061	MYC	9	No
hsa-mir-548m	-0.0488529	0.972914	MYD88	39	No
hsa-mir-548m	3.32392	0.267221	PAX5	2	No
hsa-mir-548m	-0.385151	0.784711	PIM1	24	No
hsa-mir-548m	0.108789	0.950005	PRDM1	20	No
hsa-mir-548m	-1.62808	0.614682	SCNSL vs PCNSL		No
hsa-mir-548m	0.748762	0.931896	TP53	7	No
hsa-mir-548m	1.5522	0.778199	UC vs ABC		No
hsa-mir-548n	0.805114	0.805143	CARD11	5	No
hsa-mir-548n	0.468682	0.922516	CCND3	7	No
hsa-mir-548n	1.09966	0.495334	CD79B	9	No
hsa-mir-548n	-0.135749	0.919854	CSMD2	2	No
hsa-mir-548n	3.41668	0.710497	CSMD3	2	No
hsa-mir-548n	0.533372	0.802653	GC vs ABC		No
hsa-mir-548n	-0.647088	0.832274	GC vs UC		No
hsa-mir-548n	0.806671	0.560176	IRF4	12	No
hsa-mir-548n	1.06121	0.259847	KMT2D	19	No
hsa-mir-548n	-0.683288	0.812061	MYC	9	No
hsa-mir-548n	-0.276792	0.769645	MYD88	39	No
hsa-mir-548n	4.42945	0.19084	PAX5	2	No
hsa-mir-548n	-0.367721	0.610259	PIM1	24	No
hsa-mir-548n	1.3916	0.156379	PRDM1	20	No
hsa-mir-548n	-0.350912	0.702963	SCNSL vs PCNSL		No
hsa-mir-548n	-0.113537	0.934679	TP53	7	No
hsa-mir-548n	1.18046	0.778199	UC vs ABC		No
hsa-mir-548o-3p+hsa-mir-548ah-3p+hsa-mir-548av-3p	0.0803858	0.686948	CARD11	5	No
hsa-mir-548o-3p+hsa-mir-548ah-3p+hsa-mir-548av-3p	0.0211684	0.922516	CCND3	7	No
hsa-mir-548o-3p+hsa-mir-548ah-3p+hsa-mir-548av-3p	-0.078025	0.473563	CD79B	9	No
hsa-mir-548o-3p+hsa-mir-548ah-3p+hsa-mir-548av-3p	0.131907	0.634585	CSMD2	2	No
hsa-mir-548o-3p+hsa-mir-548ah-3p+hsa-mir-548av-3p	-0.0935558	0.710497	CSMD3	2	No
hsa-mir-548o-3p+hsa-mir-548ah-3p+hsa-mir-548av-3p	0.0815548	0.468574	GC vs ABC		No
hsa-mir-548o-3p+hsa-mir-548ah-3p+hsa-mir-548av-3p	0.133037	0.471615	GC vs UC		No
hsa-mir-548o-3p+hsa-mir-548ah-3p+hsa-mir-548av-3p	-0.0725609	0.517108	IRF4	12	No
hsa-mir-548o-3p+hsa-mir-548ah-3p+hsa-mir-548av-3p	-0.1288	0.0641444	KMT2D	19	No
hsa-mir-548o-3p+hsa-mir-548ah-3p+hsa-mir-548av-3p	0.0418572	0.812061	MYC	9	No
hsa-mir-548o-3p+hsa-mir-548ah-3p+hsa-mir-548av-3p	-0.0520655	0.587348	MYD88	39	No
hsa-mir-548o-3p+hsa-mir-548ah-3p+hsa-mir-548av-3p	-0.260577	0.181766	PAX5	2	No
hsa-mir-548o-3p+hsa-mir-548ah-3p+hsa-mir-548av-3p	-0.0714937	0.368932	PIM1	24	No
hsa-mir-548o-3p+hsa-mir-548ah-3p+hsa-mir-548av-3p	-0.142487	0.0427852	PRDM1	20	No
hsa-mir-548o-3p+hsa-mir-548ah-3p+hsa-mir-548av-3p	-0.35838	0.0342768	SCNSL vs PCNSL		No
hsa-mir-548o-3p+hsa-mir-548ah-3p+hsa-mir-548av-3p	0.0286387	0.931896	TP53	7	No
hsa-mir-548o-3p+hsa-mir-548ah-3p+hsa-mir-548av-3p	-0.0514827	0.778199	UC vs ABC		No
hsa-mir-548q	-0.0081754	0.982663	CARD11	5	No
hsa-mir-548q	-0.0805647	0.922516	CCND3	7	No
hsa-mir-548q	0.00640756	0.978142	CD79B	9	No
hsa-mir-548q	0.0705937	0.888158	CSMD2	2	No
hsa-mir-548q	2.01493	0.709627	CSMD3	2	No
hsa-mir-548q	-0.0633481	0.716409	GC vs ABC		No
hsa-mir-548q	0.228136	0.471615	GC vs UC		No
hsa-mir-548q	-0.00209092	0.997319	IRF4	12	No
hsa-mir-548q	0.0726512	0.711671	KMT2D	19	No
hsa-mir-548q	-0.0451901	0.876063	MYC	9	No
hsa-mir-548q	-0.177221	0.587348	MYD88	39	No
hsa-mir-548q	-0.417724	0.181766	PAX5	2	No
hsa-mir-548q	-0.213519	0.368932	PIM1	24	No
hsa-mir-548q	-0.0943884	0.547773	PRDM1	20	No
hsa-mir-548q	-0.321766	0.206377	SCNSL vs PCNSL		No
hsa-mir-548q	0.0651471	0.931896	TP53	7	No
hsa-mir-548q	-0.291484	0.778199	UC vs ABC		No
hsa-mir-548v	-0.964201	0.686948	CARD11	5	No
hsa-mir-548v	1.48919	0.922516	CCND3	7	No
hsa-mir-548v	-0.662106	0.473563	CD79B	9	No
hsa-mir-548v	-0.750403	0.634585	CSMD2	2	No
hsa-mir-548v	1.53005	0.710497	CSMD3	2	No
hsa-mir-548v	-0.167674	0.85007	GC vs ABC		No
hsa-mir-548v	-0.0255609	0.988983	GC vs UC		No
hsa-mir-548v	0.762544	0.517108	IRF4	12	No
hsa-mir-548v	-0.0325979	0.97565	KMT2D	19	No
hsa-mir-548v	-0.634522	0.812061	MYC	9	No
hsa-mir-548v	-0.45501	0.587348	MYD88	39	No
hsa-mir-548v	-1.07656	0.256038	PAX5	2	No
hsa-mir-548v	-0.644265	0.368932	PIM1	24	No
hsa-mir-548v	0.659732	0.196132	PRDM1	20	No
hsa-mir-548v	0.173331	0.842266	SCNSL vs PCNSL		No
hsa-mir-548v	-0.722503	0.931896	TP53	7	No
hsa-mir-548v	-0.142113	0.921553	UC vs ABC		No
hsa-mir-548y	-0.673588	0.837302	CARD11	5	No
hsa-mir-548y	-0.400528	0.922516	CCND3	7	No
hsa-mir-548y	-0.734615	0.620113	CD79B	9	No
hsa-mir-548y	-1.25982	0.634585	CSMD2	2	No
hsa-mir-548y	-0.155386	0.976438	CSMD3	2	No
hsa-mir-548y	-0.573415	0.718231	GC vs ABC		No
hsa-mir-548y	2.13203	0.471615	GC vs UC		No
hsa-mir-548y	-0.729417	0.630563	IRF4	12	No
hsa-mir-548y	-0.983299	0.288726	KMT2D	19	No
hsa-mir-548y	-0.728404	0.812061	MYC	9	No
hsa-mir-548y	-2.28109	0.0988657	MYD88	39	No
hsa-mir-548y	4.09903	0.339567	PAX5	2	No
hsa-mir-548y	-0.010173	0.997312	PIM1	24	No
hsa-mir-548y	2.88546	0.00687072	PRDM1	20	Yes
hsa-mir-548y	-0.403685	0.632415	SCNSL vs PCNSL		No
hsa-mir-548y	-1.03945	0.931896	TP53	7	No
hsa-mir-548y	-2.70545	0.0800508	UC vs ABC		No
hsa-mir-548z+hsa-mir-548h-3p	0.656245	0.858636	CARD11	5	No
hsa-mir-548z+hsa-mir-548h-3p	3.38206	0.922516	CCND3	7	No
hsa-mir-548z+hsa-mir-548h-3p	0.206925	0.903365	CD79B	9	No
hsa-mir-548z+hsa-mir-548h-3p	0.0932719	0.980836	CSMD2	2	No
hsa-mir-548z+hsa-mir-548h-3p	-3.76136	0.0990469	CSMD3	2	No
hsa-mir-548z+hsa-mir-548h-3p	-0.33834	0.86224	GC vs ABC		No
hsa-mir-548z+hsa-mir-548h-3p	-2.30413	0.471615	GC vs UC		No
hsa-mir-548z+hsa-mir-548h-3p	-1.20706	0.517108	IRF4	12	No
hsa-mir-548z+hsa-mir-548h-3p	-0.152745	0.903277	KMT2D	19	No
hsa-mir-548z+hsa-mir-548h-3p	-1.08266	0.812061	MYC	9	No
hsa-mir-548z+hsa-mir-548h-3p	0.320961	0.757294	MYD88	39	No
hsa-mir-548z+hsa-mir-548h-3p	2.14686	0.56684	PAX5	2	No
hsa-mir-548z+hsa-mir-548h-3p	-0.584095	0.545631	PIM1	24	No
hsa-mir-548z+hsa-mir-548h-3p	0.906981	0.416826	PRDM1	20	No
hsa-mir-548z+hsa-mir-548h-3p	1.36677	0.400416	SCNSL vs PCNSL		No
hsa-mir-548z+hsa-mir-548h-3p	-0.639694	0.931896	TP53	7	No
hsa-mir-548z+hsa-mir-548h-3p	1.96579	0.778199	UC vs ABC		No
hsa-mir-549a	0.910091	0.769462	CARD11	5	No
hsa-mir-549a	0.158186	0.936294	CCND3	7	No
hsa-mir-549a	-0.26297	0.645367	CD79B	9	No
hsa-mir-549a	-0.0440869	0.969761	CSMD2	2	No
hsa-mir-549a	4.52385	0.710497	CSMD3	2	No
hsa-mir-549a	0.959688	0.495792	GC vs ABC		No
hsa-mir-549a	-0.187072	0.913298	GC vs UC		No
hsa-mir-549a	1.23723	0.517108	IRF4	12	No
hsa-mir-549a	1.01643	0.100497	KMT2D	19	No
hsa-mir-549a	-0.405797	0.812061	MYC	9	No
hsa-mir-549a	-0.283895	0.708345	MYD88	39	No
hsa-mir-549a	4.39065	0.181766	PAX5	2	No
hsa-mir-549a	-0.445101	0.368932	PIM1	24	No
hsa-mir-549a	0.901418	0.0996648	PRDM1	20	No
hsa-mir-549a	-0.442549	0.560184	SCNSL vs PCNSL		No
hsa-mir-549a	0.191945	0.931896	TP53	7	No
hsa-mir-549a	1.14676	0.778199	UC vs ABC		No
hsa-mir-550a-5p	0.0803858	0.686948	CARD11	5	No
hsa-mir-550a-5p	0.0211684	0.922516	CCND3	7	No
hsa-mir-550a-5p	-0.078025	0.473563	CD79B	9	No
hsa-mir-550a-5p	0.131907	0.634585	CSMD2	2	No
hsa-mir-550a-5p	-0.0935558	0.710497	CSMD3	2	No
hsa-mir-550a-5p	0.0815548	0.468574	GC vs ABC		No
hsa-mir-550a-5p	0.133037	0.471615	GC vs UC		No
hsa-mir-550a-5p	-0.0725609	0.517108	IRF4	12	No
hsa-mir-550a-5p	-0.1288	0.0641444	KMT2D	19	No
hsa-mir-550a-5p	0.0418572	0.812061	MYC	9	No
hsa-mir-550a-5p	-0.0520655	0.587348	MYD88	39	No
hsa-mir-550a-5p	-0.260577	0.181766	PAX5	2	No
hsa-mir-550a-5p	-0.0714937	0.368932	PIM1	24	No
hsa-mir-550a-5p	-0.142487	0.0427852	PRDM1	20	No
hsa-mir-550a-5p	-0.35838	0.0342768	SCNSL vs PCNSL		No
hsa-mir-550a-5p	0.0286387	0.931896	TP53	7	No
hsa-mir-550a-5p	-0.0514827	0.778199	UC vs ABC		No
hsa-mir-551a	-0.525702	0.75696	CARD11	5	No
hsa-mir-551a	-0.587042	0.922516	CCND3	7	No
hsa-mir-551a	-0.537674	0.561712	CD79B	9	No
hsa-mir-551a	-1.33296	0.634585	CSMD2	2	No
hsa-mir-551a	-1.114	0.710497	CSMD3	2	No
hsa-mir-551a	-0.479286	0.468574	GC vs ABC		No
hsa-mir-551a	0.665938	0.471615	GC vs UC		No
hsa-mir-551a	-0.480199	0.633369	IRF4	12	No
hsa-mir-551a	0.198368	0.753195	KMT2D	19	No
hsa-mir-551a	-0.0266135	0.974332	MYC	9	No
hsa-mir-551a	-0.431226	0.587348	MYD88	39	No
hsa-mir-551a	-1.33147	0.184258	PAX5	2	No
hsa-mir-551a	1.16878	0.368932	PIM1	24	No
hsa-mir-551a	-1.2732	0.0427852	PRDM1	20	Yes
hsa-mir-551a	0.107762	0.915684	SCNSL vs PCNSL		No
hsa-mir-551a	-0.487997	0.931896	TP53	7	No
hsa-mir-551a	-1.14522	0.778199	UC vs ABC		No
hsa-mir-551b-3p	-1.90462	0.686948	CARD11	5	No
hsa-mir-551b-3p	-1.85713	0.922516	CCND3	7	No
hsa-mir-551b-3p	-0.103519	0.957286	CD79B	9	No
hsa-mir-551b-3p	-0.483045	0.919854	CSMD2	2	No
hsa-mir-551b-3p	2.2303	0.710497	CSMD3	2	No
hsa-mir-551b-3p	0.923243	0.572634	GC vs ABC		No
hsa-mir-551b-3p	0.0283503	0.992549	GC vs UC		No
hsa-mir-551b-3p	0.350938	0.842516	IRF4	12	No
hsa-mir-551b-3p	0.266144	0.857211	KMT2D	19	No
hsa-mir-551b-3p	1.26998	0.812061	MYC	9	No
hsa-mir-551b-3p	-0.181651	0.918214	MYD88	39	No
hsa-mir-551b-3p	0.563207	0.873578	PAX5	2	No
hsa-mir-551b-3p	-0.221869	0.894352	PIM1	24	No
hsa-mir-551b-3p	-0.927506	0.441989	PRDM1	20	No
hsa-mir-551b-3p	3.75195	0.0342768	SCNSL vs PCNSL		Yes
hsa-mir-551b-3p	0.915694	0.931896	TP53	7	No
hsa-mir-551b-3p	0.894893	0.778199	UC vs ABC		No
hsa-mir-552-3p	0.0803858	0.686948	CARD11	5	No
hsa-mir-552-3p	0.0211684	0.922516	CCND3	7	No
hsa-mir-552-3p	-0.078025	0.473563	CD79B	9	No
hsa-mir-552-3p	0.131907	0.634585	CSMD2	2	No
hsa-mir-552-3p	-0.0935558	0.710497	CSMD3	2	No
hsa-mir-552-3p	0.0815548	0.468574	GC vs ABC		No
hsa-mir-552-3p	0.133037	0.471615	GC vs UC		No
hsa-mir-552-3p	-0.0725609	0.517108	IRF4	12	No
hsa-mir-552-3p	-0.1288	0.0641444	KMT2D	19	No
hsa-mir-552-3p	0.0418572	0.812061	MYC	9	No
hsa-mir-552-3p	-0.0520655	0.587348	MYD88	39	No
hsa-mir-552-3p	-0.260577	0.181766	PAX5	2	No
hsa-mir-552-3p	-0.0714937	0.368932	PIM1	24	No
hsa-mir-552-3p	-0.142487	0.0427852	PRDM1	20	No
hsa-mir-552-3p	-0.35838	0.0342768	SCNSL vs PCNSL		No
hsa-mir-552-3p	0.0286387	0.931896	TP53	7	No
hsa-mir-552-3p	-0.0514827	0.778199	UC vs ABC		No
hsa-mir-553	0.0803858	0.686948	CARD11	5	No
hsa-mir-553	0.0211684	0.922516	CCND3	7	No
hsa-mir-553	-0.078025	0.473563	CD79B	9	No
hsa-mir-553	0.131907	0.634585	CSMD2	2	No
hsa-mir-553	-0.0935558	0.710497	CSMD3	2	No
hsa-mir-553	0.0815548	0.468574	GC vs ABC		No
hsa-mir-553	0.133037	0.471615	GC vs UC		No
hsa-mir-553	-0.0725609	0.517108	IRF4	12	No
hsa-mir-553	-0.1288	0.0641444	KMT2D	19	No
hsa-mir-553	0.0418572	0.812061	MYC	9	No
hsa-mir-553	-0.0520655	0.587348	MYD88	39	No
hsa-mir-553	-0.260577	0.181766	PAX5	2	No
hsa-mir-553	-0.0714937	0.368932	PIM1	24	No
hsa-mir-553	-0.142487	0.0427852	PRDM1	20	No
hsa-mir-553	-0.35838	0.0342768	SCNSL vs PCNSL		No
hsa-mir-553	0.0286387	0.931896	TP53	7	No
hsa-mir-553	-0.0514827	0.778199	UC vs ABC		No
hsa-mir-554	0.0803858	0.686948	CARD11	5	No
hsa-mir-554	0.0211684	0.922516	CCND3	7	No
hsa-mir-554	-0.078025	0.473563	CD79B	9	No
hsa-mir-554	0.131907	0.634585	CSMD2	2	No
hsa-mir-554	-0.0935558	0.710497	CSMD3	2	No
hsa-mir-554	0.0815548	0.468574	GC vs ABC		No
hsa-mir-554	0.133037	0.471615	GC vs UC		No
hsa-mir-554	-0.0725609	0.517108	IRF4	12	No
hsa-mir-554	-0.1288	0.0641444	KMT2D	19	No
hsa-mir-554	0.0418572	0.812061	MYC	9	No
hsa-mir-554	-0.0520655	0.587348	MYD88	39	No
hsa-mir-554	-0.260577	0.181766	PAX5	2	No
hsa-mir-554	-0.0714937	0.368932	PIM1	24	No
hsa-mir-554	-0.142487	0.0427852	PRDM1	20	No
hsa-mir-554	-0.35838	0.0342768	SCNSL vs PCNSL		No
hsa-mir-554	0.0286387	0.931896	TP53	7	No
hsa-mir-554	-0.0514827	0.778199	UC vs ABC		No
hsa-mir-555	0.0803858	0.686948	CARD11	5	No
hsa-mir-555	0.0211684	0.922516	CCND3	7	No
hsa-mir-555	-0.078025	0.473563	CD79B	9	No
hsa-mir-555	0.131907	0.634585	CSMD2	2	No
hsa-mir-555	-0.0935558	0.710497	CSMD3	2	No
hsa-mir-555	0.0815548	0.468574	GC vs ABC		No
hsa-mir-555	0.133037	0.471615	GC vs UC		No
hsa-mir-555	-0.0725609	0.517108	IRF4	12	No
hsa-mir-555	-0.1288	0.0641444	KMT2D	19	No
hsa-mir-555	0.0418572	0.812061	MYC	9	No
hsa-mir-555	-0.0520655	0.587348	MYD88	39	No
hsa-mir-555	-0.260577	0.181766	PAX5	2	No
hsa-mir-555	-0.0714937	0.368932	PIM1	24	No
hsa-mir-555	-0.142487	0.0427852	PRDM1	20	No
hsa-mir-555	-0.35838	0.0342768	SCNSL vs PCNSL		No
hsa-mir-555	0.0286387	0.931896	TP53	7	No
hsa-mir-555	-0.0514827	0.778199	UC vs ABC		No
hsa-mir-556-3p	0.0803858	0.686948	CARD11	5	No
hsa-mir-556-3p	0.0211684	0.922516	CCND3	7	No
hsa-mir-556-3p	-0.078025	0.473563	CD79B	9	No
hsa-mir-556-3p	0.131907	0.634585	CSMD2	2	No
hsa-mir-556-3p	-0.0935558	0.710497	CSMD3	2	No
hsa-mir-556-3p	0.0815548	0.468574	GC vs ABC		No
hsa-mir-556-3p	0.133037	0.471615	GC vs UC		No
hsa-mir-556-3p	-0.0725609	0.517108	IRF4	12	No
hsa-mir-556-3p	-0.1288	0.0641444	KMT2D	19	No
hsa-mir-556-3p	0.0418572	0.812061	MYC	9	No
hsa-mir-556-3p	-0.0520655	0.587348	MYD88	39	No
hsa-mir-556-3p	-0.260577	0.181766	PAX5	2	No
hsa-mir-556-3p	-0.0714937	0.368932	PIM1	24	No
hsa-mir-556-3p	-0.142487	0.0427852	PRDM1	20	No
hsa-mir-556-3p	-0.35838	0.0342768	SCNSL vs PCNSL		No
hsa-mir-556-3p	0.0286387	0.931896	TP53	7	No
hsa-mir-556-3p	-0.0514827	0.778199	UC vs ABC		No
hsa-mir-556-5p	0.0803858	0.686948	CARD11	5	No
hsa-mir-556-5p	0.0211684	0.922516	CCND3	7	No
hsa-mir-556-5p	-0.078025	0.473563	CD79B	9	No
hsa-mir-556-5p	0.131907	0.634585	CSMD2	2	No
hsa-mir-556-5p	-0.0935558	0.710497	CSMD3	2	No
hsa-mir-556-5p	0.0815548	0.468574	GC vs ABC		No
hsa-mir-556-5p	0.133037	0.471615	GC vs UC		No
hsa-mir-556-5p	-0.0725609	0.517108	IRF4	12	No
hsa-mir-556-5p	-0.1288	0.0641444	KMT2D	19	No
hsa-mir-556-5p	0.0418572	0.812061	MYC	9	No
hsa-mir-556-5p	-0.0520655	0.587348	MYD88	39	No
hsa-mir-556-5p	-0.260577	0.181766	PAX5	2	No
hsa-mir-556-5p	-0.0714937	0.368932	PIM1	24	No
hsa-mir-556-5p	-0.142487	0.0427852	PRDM1	20	No
hsa-mir-556-5p	-0.35838	0.0342768	SCNSL vs PCNSL		No
hsa-mir-556-5p	0.0286387	0.931896	TP53	7	No
hsa-mir-556-5p	-0.0514827	0.778199	UC vs ABC		No
hsa-mir-561-3p	0.0803858	0.686948	CARD11	5	No
hsa-mir-561-3p	0.0211684	0.922516	CCND3	7	No
hsa-mir-561-3p	-0.078025	0.473563	CD79B	9	No
hsa-mir-561-3p	0.131907	0.634585	CSMD2	2	No
hsa-mir-561-3p	-0.0935558	0.710497	CSMD3	2	No
hsa-mir-561-3p	0.0815548	0.468574	GC vs ABC		No
hsa-mir-561-3p	0.133037	0.471615	GC vs UC		No
hsa-mir-561-3p	-0.0725609	0.517108	IRF4	12	No
hsa-mir-561-3p	-0.1288	0.0641444	KMT2D	19	No
hsa-mir-561-3p	0.0418572	0.812061	MYC	9	No
hsa-mir-561-3p	-0.0520655	0.587348	MYD88	39	No
hsa-mir-561-3p	-0.260577	0.181766	PAX5	2	No
hsa-mir-561-3p	-0.0714937	0.368932	PIM1	24	No
hsa-mir-561-3p	-0.142487	0.0427852	PRDM1	20	No
hsa-mir-561-3p	-0.35838	0.0342768	SCNSL vs PCNSL		No
hsa-mir-561-3p	0.0286387	0.931896	TP53	7	No
hsa-mir-561-3p	-0.0514827	0.778199	UC vs ABC		No
hsa-mir-561-5p	0.0803858	0.686948	CARD11	5	No
hsa-mir-561-5p	0.0211684	0.922516	CCND3	7	No
hsa-mir-561-5p	-0.078025	0.473563	CD79B	9	No
hsa-mir-561-5p	0.131907	0.634585	CSMD2	2	No
hsa-mir-561-5p	-0.0935558	0.710497	CSMD3	2	No
hsa-mir-561-5p	0.0815548	0.468574	GC vs ABC		No
hsa-mir-561-5p	0.133037	0.471615	GC vs UC		No
hsa-mir-561-5p	-0.0725609	0.517108	IRF4	12	No
hsa-mir-561-5p	-0.1288	0.0641444	KMT2D	19	No
hsa-mir-561-5p	0.0418572	0.812061	MYC	9	No
hsa-mir-561-5p	-0.0520655	0.587348	MYD88	39	No
hsa-mir-561-5p	-0.260577	0.181766	PAX5	2	No
hsa-mir-561-5p	-0.0714937	0.368932	PIM1	24	No
hsa-mir-561-5p	-0.142487	0.0427852	PRDM1	20	No
hsa-mir-561-5p	-0.35838	0.0342768	SCNSL vs PCNSL		No
hsa-mir-561-5p	0.0286387	0.931896	TP53	7	No
hsa-mir-561-5p	-0.0514827	0.778199	UC vs ABC		No
hsa-mir-562	0.0803858	0.686948	CARD11	5	No
hsa-mir-562	0.0211684	0.922516	CCND3	7	No
hsa-mir-562	-0.078025	0.473563	CD79B	9	No
hsa-mir-562	0.131907	0.634585	CSMD2	2	No
hsa-mir-562	-0.0935558	0.710497	CSMD3	2	No
hsa-mir-562	0.0815548	0.468574	GC vs ABC		No
hsa-mir-562	0.133037	0.471615	GC vs UC		No
hsa-mir-562	-0.0725609	0.517108	IRF4	12	No
hsa-mir-562	-0.1288	0.0641444	KMT2D	19	No
hsa-mir-562	0.0418572	0.812061	MYC	9	No
hsa-mir-562	-0.0520655	0.587348	MYD88	39	No
hsa-mir-562	-0.260577	0.181766	PAX5	2	No
hsa-mir-562	-0.0714937	0.368932	PIM1	24	No
hsa-mir-562	-0.142487	0.0427852	PRDM1	20	No
hsa-mir-562	-0.35838	0.0342768	SCNSL vs PCNSL		No
hsa-mir-562	0.0286387	0.931896	TP53	7	No
hsa-mir-562	-0.0514827	0.778199	UC vs ABC		No
hsa-mir-563	-1.4071	0.686948	CARD11	5	No
hsa-mir-563	1.19229	0.922516	CCND3	7	No
hsa-mir-563	-0.61226	0.736333	CD79B	9	No
hsa-mir-563	2.82656	0.634585	CSMD2	2	No
hsa-mir-563	-1.88114	0.709627	CSMD3	2	No
hsa-mir-563	-1.69684	0.468574	GC vs ABC		No
hsa-mir-563	-1.57768	0.471615	GC vs UC		No
hsa-mir-563	-0.0660065	0.975589	IRF4	12	No
hsa-mir-563	-0.0565198	0.97565	KMT2D	19	No
hsa-mir-563	-0.184019	0.946333	MYC	9	No
hsa-mir-563	-1.19502	0.587348	MYD88	39	No
hsa-mir-563	0.253452	0.882558	PAX5	2	No
hsa-mir-563	-1.2597	0.368932	PIM1	24	No
hsa-mir-563	-0.986885	0.23799	PRDM1	20	No
hsa-mir-563	0.436207	0.915675	SCNSL vs PCNSL		No
hsa-mir-563	-1.71843	0.931896	TP53	7	No
hsa-mir-563	-0.119166	0.946708	UC vs ABC		No
hsa-mir-564	0.0803858	0.686948	CARD11	5	No
hsa-mir-564	0.0211684	0.922516	CCND3	7	No
hsa-mir-564	-0.078025	0.473563	CD79B	9	No
hsa-mir-564	0.131907	0.634585	CSMD2	2	No
hsa-mir-564	-0.0935558	0.710497	CSMD3	2	No
hsa-mir-564	0.0815548	0.468574	GC vs ABC		No
hsa-mir-564	0.133037	0.471615	GC vs UC		No
hsa-mir-564	-0.0725609	0.517108	IRF4	12	No
hsa-mir-564	-0.1288	0.0641444	KMT2D	19	No
hsa-mir-564	0.0418572	0.812061	MYC	9	No
hsa-mir-564	-0.0520655	0.587348	MYD88	39	No
hsa-mir-564	-0.260577	0.181766	PAX5	2	No
hsa-mir-564	-0.0714937	0.368932	PIM1	24	No
hsa-mir-564	-0.142487	0.0427852	PRDM1	20	No
hsa-mir-564	-0.35838	0.0342768	SCNSL vs PCNSL		No
hsa-mir-564	0.0286387	0.931896	TP53	7	No
hsa-mir-564	-0.0514827	0.778199	UC vs ABC		No
hsa-mir-566	0.0281209	0.95013	CARD11	5	No
hsa-mir-566	-0.0357152	0.922516	CCND3	7	No
hsa-mir-566	-0.172781	0.473563	CD79B	9	No
hsa-mir-566	0.0828519	0.875899	CSMD2	2	No
hsa-mir-566	-0.389537	0.710497	CSMD3	2	No
hsa-mir-566	-0.0140346	0.9426	GC vs ABC		No
hsa-mir-566	0.175094	0.526601	GC vs UC		No
hsa-mir-566	0.10154	0.560176	IRF4	12	No
hsa-mir-566	0.00691788	0.97565	KMT2D	19	No
hsa-mir-566	-0.0197816	0.945258	MYC	9	No
hsa-mir-566	0.0365405	0.831006	MYD88	39	No
hsa-mir-566	-0.365098	0.230439	PAX5	2	No
hsa-mir-566	0.03963	0.801944	PIM1	24	No
hsa-mir-566	-0.225028	0.0427852	PRDM1	20	No
hsa-mir-566	-0.292931	0.264218	SCNSL vs PCNSL		No
hsa-mir-566	0.0741928	0.931896	TP53	7	No
hsa-mir-566	-0.189129	0.778199	UC vs ABC		No
hsa-mir-567	0.0803858	0.686948	CARD11	5	No
hsa-mir-567	0.0211684	0.922516	CCND3	7	No
hsa-mir-567	-0.078025	0.473563	CD79B	9	No
hsa-mir-567	0.131907	0.634585	CSMD2	2	No
hsa-mir-567	-0.0935558	0.710497	CSMD3	2	No
hsa-mir-567	0.0815548	0.468574	GC vs ABC		No
hsa-mir-567	0.133037	0.471615	GC vs UC		No
hsa-mir-567	-0.0725609	0.517108	IRF4	12	No
hsa-mir-567	-0.1288	0.0641444	KMT2D	19	No
hsa-mir-567	0.0418572	0.812061	MYC	9	No
hsa-mir-567	-0.0520655	0.587348	MYD88	39	No
hsa-mir-567	-0.260577	0.181766	PAX5	2	No
hsa-mir-567	-0.0714937	0.368932	PIM1	24	No
hsa-mir-567	-0.142487	0.0427852	PRDM1	20	No
hsa-mir-567	-0.35838	0.0342768	SCNSL vs PCNSL		No
hsa-mir-567	0.0286387	0.931896	TP53	7	No
hsa-mir-567	-0.0514827	0.778199	UC vs ABC		No
hsa-mir-568	0.0803858	0.686948	CARD11	5	No
hsa-mir-568	0.0211684	0.922516	CCND3	7	No
hsa-mir-568	-0.078025	0.473563	CD79B	9	No
hsa-mir-568	0.131907	0.634585	CSMD2	2	No
hsa-mir-568	-0.0935558	0.710497	CSMD3	2	No
hsa-mir-568	0.0815548	0.468574	GC vs ABC		No
hsa-mir-568	0.133037	0.471615	GC vs UC		No
hsa-mir-568	-0.0725609	0.517108	IRF4	12	No
hsa-mir-568	-0.1288	0.0641444	KMT2D	19	No
hsa-mir-568	0.0418572	0.812061	MYC	9	No
hsa-mir-568	-0.0520655	0.587348	MYD88	39	No
hsa-mir-568	-0.260577	0.181766	PAX5	2	No
hsa-mir-568	-0.0714937	0.368932	PIM1	24	No
hsa-mir-568	-0.142487	0.0427852	PRDM1	20	No
hsa-mir-568	-0.35838	0.0342768	SCNSL vs PCNSL		No
hsa-mir-568	0.0286387	0.931896	TP53	7	No
hsa-mir-568	-0.0514827	0.778199	UC vs ABC		No
hsa-mir-571	0.0803858	0.686948	CARD11	5	No
hsa-mir-571	0.0211684	0.922516	CCND3	7	No
hsa-mir-571	-0.078025	0.473563	CD79B	9	No
hsa-mir-571	0.131907	0.634585	CSMD2	2	No
hsa-mir-571	-0.0935558	0.710497	CSMD3	2	No
hsa-mir-571	0.0815548	0.468574	GC vs ABC		No
hsa-mir-571	0.133037	0.471615	GC vs UC		No
hsa-mir-571	-0.0725609	0.517108	IRF4	12	No
hsa-mir-571	-0.1288	0.0641444	KMT2D	19	No
hsa-mir-571	0.0418572	0.812061	MYC	9	No
hsa-mir-571	-0.0520655	0.587348	MYD88	39	No
hsa-mir-571	-0.260577	0.181766	PAX5	2	No
hsa-mir-571	-0.0714937	0.368932	PIM1	24	No
hsa-mir-571	-0.142487	0.0427852	PRDM1	20	No
hsa-mir-571	-0.35838	0.0342768	SCNSL vs PCNSL		No
hsa-mir-571	0.0286387	0.931896	TP53	7	No
hsa-mir-571	-0.0514827	0.778199	UC vs ABC		No
hsa-mir-572	-0.0757657	0.890412	CARD11	5	No
hsa-mir-572	-0.0613067	0.922516	CCND3	7	No
hsa-mir-572	-0.108908	0.692849	CD79B	9	No
hsa-mir-572	-0.0497653	0.937287	CSMD2	2	No
hsa-mir-572	0.175702	0.710497	CSMD3	2	No
hsa-mir-572	0.128642	0.58828	GC vs ABC		No
hsa-mir-572	-0.245416	0.75333	GC vs UC		No
hsa-mir-572	0.0460594	0.887006	IRF4	12	No
hsa-mir-572	-0.167525	0.481348	KMT2D	19	No
hsa-mir-572	-0.18295	0.812061	MYC	9	No
hsa-mir-572	0.0748738	0.77577	MYD88	39	No
hsa-mir-572	-0.321806	0.573549	PAX5	2	No
hsa-mir-572	0.00909523	0.985702	PIM1	24	No
hsa-mir-572	-0.27173	0.204711	PRDM1	20	No
hsa-mir-572	-0.319747	0.55089	SCNSL vs PCNSL		No
hsa-mir-572	1.10609	0.931896	TP53	7	No
hsa-mir-572	0.374058	0.778199	UC vs ABC		No
hsa-mir-573	0.0803858	0.686948	CARD11	5	No
hsa-mir-573	0.0211684	0.922516	CCND3	7	No
hsa-mir-573	-0.078025	0.473563	CD79B	9	No
hsa-mir-573	0.131907	0.634585	CSMD2	2	No
hsa-mir-573	-0.0935558	0.710497	CSMD3	2	No
hsa-mir-573	0.0815548	0.468574	GC vs ABC		No
hsa-mir-573	0.133037	0.471615	GC vs UC		No
hsa-mir-573	-0.0725609	0.517108	IRF4	12	No
hsa-mir-573	-0.1288	0.0641444	KMT2D	19	No
hsa-mir-573	0.0418572	0.812061	MYC	9	No
hsa-mir-573	-0.0520655	0.587348	MYD88	39	No
hsa-mir-573	-0.260577	0.181766	PAX5	2	No
hsa-mir-573	-0.0714937	0.368932	PIM1	24	No
hsa-mir-573	-0.142487	0.0427852	PRDM1	20	No
hsa-mir-573	-0.35838	0.0342768	SCNSL vs PCNSL		No
hsa-mir-573	0.0286387	0.931896	TP53	7	No
hsa-mir-573	-0.0514827	0.778199	UC vs ABC		No
hsa-mir-574-3p	-0.355287	0.686948	CARD11	5	No
hsa-mir-574-3p	0.395902	0.922516	CCND3	7	No
hsa-mir-574-3p	-0.503885	0.473563	CD79B	9	No
hsa-mir-574-3p	-0.256173	0.751494	CSMD2	2	No
hsa-mir-574-3p	-0.550288	0.710497	CSMD3	2	No
hsa-mir-574-3p	-0.15998	0.555582	GC vs ABC		No
hsa-mir-574-3p	0.36521	0.471615	GC vs UC		No
hsa-mir-574-3p	-0.466346	0.517108	IRF4	12	No
hsa-mir-574-3p	-0.330923	0.118776	KMT2D	19	No
hsa-mir-574-3p	-0.354506	0.812061	MYC	9	No
hsa-mir-574-3p	-0.228044	0.587348	MYD88	39	No
hsa-mir-574-3p	-0.462274	0.450205	PAX5	2	No
hsa-mir-574-3p	-0.168497	0.678958	PIM1	24	No
hsa-mir-574-3p	-0.25578	0.339334	PRDM1	20	No
hsa-mir-574-3p	0.452058	0.678405	SCNSL vs PCNSL		No
hsa-mir-574-3p	-0.233866	0.931896	TP53	7	No
hsa-mir-574-3p	-0.52519	0.778199	UC vs ABC		No
hsa-mir-574-5p	-0.581234	0.9229	CARD11	5	No
hsa-mir-574-5p	2.41865	0.922516	CCND3	7	No
hsa-mir-574-5p	-1.30015	0.57281	CD79B	9	No
hsa-mir-574-5p	-1.50277	0.83746	CSMD2	2	No
hsa-mir-574-5p	-0.359901	0.942271	CSMD3	2	No
hsa-mir-574-5p	-2.57023	0.468574	GC vs ABC		No
hsa-mir-574-5p	-4.0746	0.471615	GC vs UC		No
hsa-mir-574-5p	-0.275087	0.897753	IRF4	12	No
hsa-mir-574-5p	-1.06795	0.489813	KMT2D	19	No
hsa-mir-574-5p	-1.5195	0.812061	MYC	9	No
hsa-mir-574-5p	-0.520884	0.787718	MYD88	39	No
hsa-mir-574-5p	-0.628896	0.882558	PAX5	2	No
hsa-mir-574-5p	0.0751718	0.979355	PIM1	24	No
hsa-mir-574-5p	1.48813	0.267419	PRDM1	20	No
hsa-mir-574-5p	4.68639	0.0342768	SCNSL vs PCNSL		Yes
hsa-mir-574-5p	-2.70132	0.931896	TP53	7	No
hsa-mir-574-5p	1.50437	0.778199	UC vs ABC		No
hsa-mir-575	0.699352	0.867508	CARD11	5	No
hsa-mir-575	0.903397	0.922516	CCND3	7	No
hsa-mir-575	-0.450637	0.840261	CD79B	9	No
hsa-mir-575	-1.09754	0.875032	CSMD2	2	No
hsa-mir-575	3.95302	0.710497	CSMD3	2	No
hsa-mir-575	-0.48902	0.824295	GC vs ABC		No
hsa-mir-575	-1.74103	0.627895	GC vs UC		No
hsa-mir-575	1.06398	0.588332	IRF4	12	No
hsa-mir-575	-0.0137645	0.993961	KMT2D	19	No
hsa-mir-575	-0.501374	0.895228	MYC	9	No
hsa-mir-575	1.52514	0.587348	MYD88	39	No
hsa-mir-575	6.83346	0.181766	PAX5	2	No
hsa-mir-575	1.08746	0.467646	PIM1	24	No
hsa-mir-575	-0.851395	0.584675	PRDM1	20	No
hsa-mir-575	2.65748	0.164989	SCNSL vs PCNSL		No
hsa-mir-575	-2.81131	0.931896	TP53	7	No
hsa-mir-575	1.25201	0.778199	UC vs ABC		No
hsa-mir-576-3p	0.0481883	0.879684	CARD11	5	No
hsa-mir-576-3p	0.0019647	0.992853	CCND3	7	No
hsa-mir-576-3p	0.0620342	0.729122	CD79B	9	No
hsa-mir-576-3p	0.101542	0.776786	CSMD2	2	No
hsa-mir-576-3p	-0.0558208	0.841945	CSMD3	2	No
hsa-mir-576-3p	-0.0460692	0.824138	GC vs ABC		No
hsa-mir-576-3p	0.0287405	0.918831	GC vs UC		No
hsa-mir-576-3p	-0.0466333	0.711589	IRF4	12	No
hsa-mir-576-3p	-0.044901	0.696613	KMT2D	19	No
hsa-mir-576-3p	-0.018745	0.936993	MYC	9	No
hsa-mir-576-3p	-0.0396531	0.761562	MYD88	39	No
hsa-mir-576-3p	-0.202314	0.374661	PAX5	2	No
hsa-mir-576-3p	-0.0623809	0.502657	PIM1	24	No
hsa-mir-576-3p	-0.0268933	0.833495	PRDM1	20	No
hsa-mir-576-3p	-0.32632	0.230873	SCNSL vs PCNSL		No
hsa-mir-576-3p	-0.0137209	0.969125	TP53	7	No
hsa-mir-576-3p	-0.0748097	0.783634	UC vs ABC		No
hsa-mir-576-5p	0.0505745	0.837302	CARD11	5	No
hsa-mir-576-5p	-0.00841781	0.967808	CCND3	7	No
hsa-mir-576-5p	-0.130778	0.473563	CD79B	9	No
hsa-mir-576-5p	0.109464	0.749582	CSMD2	2	No
hsa-mir-576-5p	-0.263307	0.710497	CSMD3	2	No
hsa-mir-576-5p	0.0267423	0.86153	GC vs ABC		No
hsa-mir-576-5p	0.148967	0.471615	GC vs UC		No
hsa-mir-576-5p	-0.115715	0.517108	IRF4	12	No
hsa-mir-576-5p	-0.161253	0.0641444	KMT2D	19	No
hsa-mir-576-5p	0.0112565	0.953907	MYC	9	No
hsa-mir-576-5p	-0.00421392	0.972914	MYD88	39	No
hsa-mir-576-5p	-0.303003	0.181766	PAX5	2	No
hsa-mir-576-5p	-0.0128808	0.920849	PIM1	24	No
hsa-mir-576-5p	-0.194146	0.0427852	PRDM1	20	No
hsa-mir-576-5p	-0.324301	0.0578479	SCNSL vs PCNSL		No
hsa-mir-576-5p	0.0486075	0.931896	TP53	7	No
hsa-mir-576-5p	-0.122225	0.778199	UC vs ABC		No
hsa-mir-577	0.496895	0.783288	CARD11	5	No
hsa-mir-577	1.29076	0.922516	CCND3	7	No
hsa-mir-577	-0.36967	0.473563	CD79B	9	No
hsa-mir-577	2.71067	0.634585	CSMD2	2	No
hsa-mir-577	1.45111	0.710497	CSMD3	2	No
hsa-mir-577	-0.476755	0.468574	GC vs ABC		No
hsa-mir-577	-0.776462	0.62033	GC vs UC		No
hsa-mir-577	-0.465307	0.517108	IRF4	12	No
hsa-mir-577	-0.348442	0.239908	KMT2D	19	No
hsa-mir-577	-0.0744248	0.9344	MYC	9	No
hsa-mir-577	-0.0827209	0.871969	MYD88	39	No
hsa-mir-577	-1.60953	0.181766	PAX5	2	No
hsa-mir-577	-0.211778	0.555902	PIM1	24	No
hsa-mir-577	-0.208608	0.526259	PRDM1	20	No
hsa-mir-577	0.264908	0.720513	SCNSL vs PCNSL		No
hsa-mir-577	0.156268	0.931896	TP53	7	No
hsa-mir-577	0.299707	0.856419	UC vs ABC		No
hsa-mir-578	0.0803858	0.686948	CARD11	5	No
hsa-mir-578	0.0211684	0.922516	CCND3	7	No
hsa-mir-578	-0.078025	0.473563	CD79B	9	No
hsa-mir-578	0.131907	0.634585	CSMD2	2	No
hsa-mir-578	-0.0935558	0.710497	CSMD3	2	No
hsa-mir-578	0.0815548	0.468574	GC vs ABC		No
hsa-mir-578	0.133037	0.471615	GC vs UC		No
hsa-mir-578	-0.0725609	0.517108	IRF4	12	No
hsa-mir-578	-0.1288	0.0641444	KMT2D	19	No
hsa-mir-578	0.0418572	0.812061	MYC	9	No
hsa-mir-578	-0.0520655	0.587348	MYD88	39	No
hsa-mir-578	-0.260577	0.181766	PAX5	2	No
hsa-mir-578	-0.0714937	0.368932	PIM1	24	No
hsa-mir-578	-0.142487	0.0427852	PRDM1	20	No
hsa-mir-578	-0.35838	0.0342768	SCNSL vs PCNSL		No
hsa-mir-578	0.0286387	0.931896	TP53	7	No
hsa-mir-578	-0.0514827	0.778199	UC vs ABC		No
hsa-mir-579-5p	0.0803858	0.686948	CARD11	5	No
hsa-mir-579-5p	0.0211684	0.922516	CCND3	7	No
hsa-mir-579-5p	-0.078025	0.473563	CD79B	9	No
hsa-mir-579-5p	0.131907	0.634585	CSMD2	2	No
hsa-mir-579-5p	-0.0935558	0.710497	CSMD3	2	No
hsa-mir-579-5p	0.0815548	0.468574	GC vs ABC		No
hsa-mir-579-5p	0.133037	0.471615	GC vs UC		No
hsa-mir-579-5p	-0.0725609	0.517108	IRF4	12	No
hsa-mir-579-5p	-0.1288	0.0641444	KMT2D	19	No
hsa-mir-579-5p	0.0418572	0.812061	MYC	9	No
hsa-mir-579-5p	-0.0520655	0.587348	MYD88	39	No
hsa-mir-579-5p	-0.260577	0.181766	PAX5	2	No
hsa-mir-579-5p	-0.0714937	0.368932	PIM1	24	No
hsa-mir-579-5p	-0.142487	0.0427852	PRDM1	20	No
hsa-mir-579-5p	-0.35838	0.0342768	SCNSL vs PCNSL		No
hsa-mir-579-5p	0.0286387	0.931896	TP53	7	No
hsa-mir-579-5p	-0.0514827	0.778199	UC vs ABC		No
hsa-mir-580-3p	0.0803858	0.686948	CARD11	5	No
hsa-mir-580-3p	0.0211684	0.922516	CCND3	7	No
hsa-mir-580-3p	-0.078025	0.473563	CD79B	9	No
hsa-mir-580-3p	0.131907	0.634585	CSMD2	2	No
hsa-mir-580-3p	-0.0935558	0.710497	CSMD3	2	No
hsa-mir-580-3p	0.0815548	0.468574	GC vs ABC		No
hsa-mir-580-3p	0.133037	0.471615	GC vs UC		No
hsa-mir-580-3p	-0.0725609	0.517108	IRF4	12	No
hsa-mir-580-3p	-0.1288	0.0641444	KMT2D	19	No
hsa-mir-580-3p	0.0418572	0.812061	MYC	9	No
hsa-mir-580-3p	-0.0520655	0.587348	MYD88	39	No
hsa-mir-580-3p	-0.260577	0.181766	PAX5	2	No
hsa-mir-580-3p	-0.0714937	0.368932	PIM1	24	No
hsa-mir-580-3p	-0.142487	0.0427852	PRDM1	20	No
hsa-mir-580-3p	-0.35838	0.0342768	SCNSL vs PCNSL		No
hsa-mir-580-3p	0.0286387	0.931896	TP53	7	No
hsa-mir-580-3p	-0.0514827	0.778199	UC vs ABC		No
hsa-mir-582-3p	1.50537	0.686948	CARD11	5	No
hsa-mir-582-3p	0.383346	0.922516	CCND3	7	No
hsa-mir-582-3p	-0.308368	0.473563	CD79B	9	No
hsa-mir-582-3p	-0.0194162	0.980836	CSMD2	2	No
hsa-mir-582-3p	4.64592	0.636984	CSMD3	2	No
hsa-mir-582-3p	0.202201	0.769964	GC vs ABC		No
hsa-mir-582-3p	0.532411	0.555417	GC vs UC		No
hsa-mir-582-3p	0.116653	0.796431	IRF4	12	No
hsa-mir-582-3p	0.222764	0.555946	KMT2D	19	No
hsa-mir-582-3p	-0.197629	0.812061	MYC	9	No
hsa-mir-582-3p	-0.311163	0.587348	MYD88	39	No
hsa-mir-582-3p	-0.678055	0.337084	PAX5	2	No
hsa-mir-582-3p	-0.117147	0.737626	PIM1	24	No
hsa-mir-582-3p	-0.0945448	0.800818	PRDM1	20	No
hsa-mir-582-3p	-0.426799	0.522319	SCNSL vs PCNSL		No
hsa-mir-582-3p	0.297762	0.931896	TP53	7	No
hsa-mir-582-3p	-0.33021	0.778199	UC vs ABC		No
hsa-mir-582-5p	-1.04694	0.686948	CARD11	5	No
hsa-mir-582-5p	-0.996904	0.922516	CCND3	7	No
hsa-mir-582-5p	-0.886506	0.473563	CD79B	9	No
hsa-mir-582-5p	1.32164	0.846614	CSMD2	2	No
hsa-mir-582-5p	-0.954061	0.710497	CSMD3	2	No
hsa-mir-582-5p	0.106855	0.939104	GC vs ABC		No
hsa-mir-582-5p	0.701991	0.552991	GC vs UC		No
hsa-mir-582-5p	2.12289	0.186851	IRF4	12	No
hsa-mir-582-5p	0.958732	0.288726	KMT2D	19	No
hsa-mir-582-5p	-0.0451455	0.978342	MYC	9	No
hsa-mir-582-5p	0.631229	0.587348	MYD88	39	No
hsa-mir-582-5p	-2.88656	0.181766	PAX5	2	No
hsa-mir-582-5p	0.815469	0.368932	PIM1	24	No
hsa-mir-582-5p	-0.564399	0.455046	PRDM1	20	No
hsa-mir-582-5p	1.63343	0.296983	SCNSL vs PCNSL		No
hsa-mir-582-5p	2.96962	0.931896	TP53	7	No
hsa-mir-582-5p	-0.595136	0.778199	UC vs ABC		No
hsa-mir-584-3p	-1.87311	0.686948	CARD11	5	No
hsa-mir-584-3p	-1.76367	0.922516	CCND3	7	No
hsa-mir-584-3p	0.60082	0.729904	CD79B	9	No
hsa-mir-584-3p	-0.139272	0.979561	CSMD2	2	No
hsa-mir-584-3p	3.83971	0.710497	CSMD3	2	No
hsa-mir-584-3p	-1.09332	0.583037	GC vs ABC		No
hsa-mir-584-3p	0.754232	0.822523	GC vs UC		No
hsa-mir-584-3p	2.17508	0.517108	IRF4	12	No
hsa-mir-584-3p	1.92745	0.0641444	KMT2D	19	No
hsa-mir-584-3p	1.60625	0.812061	MYC	9	No
hsa-mir-584-3p	1.23853	0.587348	MYD88	39	No
hsa-mir-584-3p	1.06334	0.739188	PAX5	2	No
hsa-mir-584-3p	-0.319881	0.843282	PIM1	24	No
hsa-mir-584-3p	-0.00114374	0.999849	PRDM1	20	No
hsa-mir-584-3p	-2.45145	0.478427	SCNSL vs PCNSL		No
hsa-mir-584-3p	1.65291	0.931896	TP53	7	No
hsa-mir-584-3p	-1.84755	0.778199	UC vs ABC		No
hsa-mir-584-5p	0.0168416	0.96659	CARD11	5	No
hsa-mir-584-5p	0.136181	0.922516	CCND3	7	No
hsa-mir-584-5p	0.0308569	0.912109	CD79B	9	No
hsa-mir-584-5p	0.0713974	0.87674	CSMD2	2	No
hsa-mir-584-5p	-0.337617	0.710497	CSMD3	2	No
hsa-mir-584-5p	0.0284995	0.881164	GC vs ABC		No
hsa-mir-584-5p	-0.308947	0.612716	GC vs UC		No
hsa-mir-584-5p	-0.0786383	0.66483	IRF4	12	No
hsa-mir-584-5p	-0.147695	0.185467	KMT2D	19	No
hsa-mir-584-5p	0.113906	0.812061	MYC	9	No
hsa-mir-584-5p	-0.00885974	0.958623	MYD88	39	No
hsa-mir-584-5p	-0.402633	0.181766	PAX5	2	No
hsa-mir-584-5p	-0.248656	0.368932	PIM1	24	No
hsa-mir-584-5p	-0.13042	0.280209	PRDM1	20	No
hsa-mir-584-5p	-0.326768	0.157337	SCNSL vs PCNSL		No
hsa-mir-584-5p	0.156372	0.931896	TP53	7	No
hsa-mir-584-5p	0.337447	0.778199	UC vs ABC		No
hsa-mir-585-3p	0.32159	0.952324	CARD11	5	No
hsa-mir-585-3p	-0.824164	0.922516	CCND3	7	No
hsa-mir-585-3p	0.5062	0.814198	CD79B	9	No
hsa-mir-585-3p	-0.677277	0.902308	CSMD2	2	No
hsa-mir-585-3p	4.79112	0.709627	CSMD3	2	No
hsa-mir-585-3p	-0.530393	0.824138	GC vs ABC		No
hsa-mir-585-3p	2.59029	0.471615	GC vs UC		No
hsa-mir-585-3p	3.49992	0.517108	IRF4	12	No
hsa-mir-585-3p	2.0861	0.0641444	KMT2D	19	No
hsa-mir-585-3p	-0.141995	0.963113	MYC	9	No
hsa-mir-585-3p	0.402026	0.699932	MYD88	39	No
hsa-mir-585-3p	0.228622	0.94402	PAX5	2	No
hsa-mir-585-3p	-0.114527	0.952215	PIM1	24	No
hsa-mir-585-3p	0.180408	0.914025	PRDM1	20	No
hsa-mir-585-3p	1.15534	0.733931	SCNSL vs PCNSL		No
hsa-mir-585-3p	1.11005	0.931896	TP53	7	No
hsa-mir-585-3p	-3.12069	0.778199	UC vs ABC		No
hsa-mir-587	0.107416	0.686948	CARD11	5	No
hsa-mir-587	0.00490437	0.981799	CCND3	7	No
hsa-mir-587	-0.0971988	0.473563	CD79B	9	No
hsa-mir-587	0.158888	0.634585	CSMD2	2	No
hsa-mir-587	-0.204522	0.710497	CSMD3	2	No
hsa-mir-587	0.167888	0.468574	GC vs ABC		No
hsa-mir-587	0.253574	0.471615	GC vs UC		No
hsa-mir-587	-0.0744403	0.520841	IRF4	12	No
hsa-mir-587	-0.169321	0.0641444	KMT2D	19	No
hsa-mir-587	0.0534372	0.812061	MYC	9	No
hsa-mir-587	0.00636085	0.958623	MYD88	39	No
hsa-mir-587	0.624256	0.395315	PAX5	2	No
hsa-mir-587	-0.0835019	0.368932	PIM1	24	No
hsa-mir-587	-0.0838303	0.343669	PRDM1	20	No
hsa-mir-587	-0.329983	0.0520544	SCNSL vs PCNSL		No
hsa-mir-587	0.0864364	0.931896	TP53	7	No
hsa-mir-587	-0.0856857	0.778199	UC vs ABC		No
hsa-mir-589-5p	0.0803858	0.686948	CARD11	5	No
hsa-mir-589-5p	0.0211684	0.922516	CCND3	7	No
hsa-mir-589-5p	-0.078025	0.473563	CD79B	9	No
hsa-mir-589-5p	0.131907	0.634585	CSMD2	2	No
hsa-mir-589-5p	-0.0935558	0.710497	CSMD3	2	No
hsa-mir-589-5p	0.0815548	0.468574	GC vs ABC		No
hsa-mir-589-5p	0.133037	0.471615	GC vs UC		No
hsa-mir-589-5p	-0.0725609	0.517108	IRF4	12	No
hsa-mir-589-5p	-0.1288	0.0641444	KMT2D	19	No
hsa-mir-589-5p	0.0418572	0.812061	MYC	9	No
hsa-mir-589-5p	-0.0520655	0.587348	MYD88	39	No
hsa-mir-589-5p	-0.260577	0.181766	PAX5	2	No
hsa-mir-589-5p	-0.0714937	0.368932	PIM1	24	No
hsa-mir-589-5p	-0.142487	0.0427852	PRDM1	20	No
hsa-mir-589-5p	-0.35838	0.0342768	SCNSL vs PCNSL		No
hsa-mir-589-5p	0.0286387	0.931896	TP53	7	No
hsa-mir-589-5p	-0.0514827	0.778199	UC vs ABC		No
hsa-mir-590-3p	0.0803858	0.686948	CARD11	5	No
hsa-mir-590-3p	0.0211684	0.922516	CCND3	7	No
hsa-mir-590-3p	-0.078025	0.473563	CD79B	9	No
hsa-mir-590-3p	0.131907	0.634585	CSMD2	2	No
hsa-mir-590-3p	-0.0935558	0.710497	CSMD3	2	No
hsa-mir-590-3p	0.0815548	0.468574	GC vs ABC		No
hsa-mir-590-3p	0.133037	0.471615	GC vs UC		No
hsa-mir-590-3p	-0.0725609	0.517108	IRF4	12	No
hsa-mir-590-3p	-0.1288	0.0641444	KMT2D	19	No
hsa-mir-590-3p	0.0418572	0.812061	MYC	9	No
hsa-mir-590-3p	-0.0520655	0.587348	MYD88	39	No
hsa-mir-590-3p	-0.260577	0.181766	PAX5	2	No
hsa-mir-590-3p	-0.0714937	0.368932	PIM1	24	No
hsa-mir-590-3p	-0.142487	0.0427852	PRDM1	20	No
hsa-mir-590-3p	-0.35838	0.0342768	SCNSL vs PCNSL		No
hsa-mir-590-3p	0.0286387	0.931896	TP53	7	No
hsa-mir-590-3p	-0.0514827	0.778199	UC vs ABC		No
hsa-mir-590-5p	-0.436587	0.879951	CARD11	5	No
hsa-mir-590-5p	0.591428	0.922516	CCND3	7	No
hsa-mir-590-5p	-0.790145	0.473563	CD79B	9	No
hsa-mir-590-5p	-0.779121	0.634585	CSMD2	2	No
hsa-mir-590-5p	2.40701	0.710497	CSMD3	2	No
hsa-mir-590-5p	-0.0695673	0.95292	GC vs ABC		No
hsa-mir-590-5p	0.381411	0.799542	GC vs UC		No
hsa-mir-590-5p	-0.303771	0.790869	IRF4	12	No
hsa-mir-590-5p	0.793725	0.252882	KMT2D	19	No
hsa-mir-590-5p	-0.935456	0.812061	MYC	9	No
hsa-mir-590-5p	-0.60341	0.587348	MYD88	39	No
hsa-mir-590-5p	-0.326284	0.921885	PAX5	2	No
hsa-mir-590-5p	-0.543346	0.409128	PIM1	24	No
hsa-mir-590-5p	1.04214	0.166149	PRDM1	20	No
hsa-mir-590-5p	1.28921	0.308172	SCNSL vs PCNSL		No
hsa-mir-590-5p	-0.876401	0.931896	TP53	7	No
hsa-mir-590-5p	-0.450978	0.778199	UC vs ABC		No
hsa-mir-591	0.0803858	0.686948	CARD11	5	No
hsa-mir-591	0.0211684	0.922516	CCND3	7	No
hsa-mir-591	-0.078025	0.473563	CD79B	9	No
hsa-mir-591	0.131907	0.634585	CSMD2	2	No
hsa-mir-591	-0.0935558	0.710497	CSMD3	2	No
hsa-mir-591	0.0815548	0.468574	GC vs ABC		No
hsa-mir-591	0.133037	0.471615	GC vs UC		No
hsa-mir-591	-0.0725609	0.517108	IRF4	12	No
hsa-mir-591	-0.1288	0.0641444	KMT2D	19	No
hsa-mir-591	0.0418572	0.812061	MYC	9	No
hsa-mir-591	-0.0520655	0.587348	MYD88	39	No
hsa-mir-591	-0.260577	0.181766	PAX5	2	No
hsa-mir-591	-0.0714937	0.368932	PIM1	24	No
hsa-mir-591	-0.142487	0.0427852	PRDM1	20	No
hsa-mir-591	-0.35838	0.0342768	SCNSL vs PCNSL		No
hsa-mir-591	0.0286387	0.931896	TP53	7	No
hsa-mir-591	-0.0514827	0.778199	UC vs ABC		No
hsa-mir-592	-0.0135648	0.976214	CARD11	5	No
hsa-mir-592	0.0706216	0.922516	CCND3	7	No
hsa-mir-592	-0.127377	0.473563	CD79B	9	No
hsa-mir-592	0.0645215	0.882386	CSMD2	2	No
hsa-mir-592	-0.138751	0.710497	CSMD3	2	No
hsa-mir-592	0.278888	0.468574	GC vs ABC		No
hsa-mir-592	-0.00699336	0.99246	GC vs UC		No
hsa-mir-592	-0.125101	0.517108	IRF4	12	No
hsa-mir-592	-0.2672	0.0641444	KMT2D	19	No
hsa-mir-592	-0.074642	0.812061	MYC	9	No
hsa-mir-592	0.0199077	0.914183	MYD88	39	No
hsa-mir-592	-0.221383	0.463829	PAX5	2	No
hsa-mir-592	-0.214537	0.368932	PIM1	24	No
hsa-mir-592	0.0367653	0.82696	PRDM1	20	No
hsa-mir-592	-0.350653	0.225102	SCNSL vs PCNSL		No
hsa-mir-592	0.390305	0.931896	TP53	7	No
hsa-mir-592	0.285882	0.778199	UC vs ABC		No
hsa-mir-593-3p	0.123497	0.879951	CARD11	5	No
hsa-mir-593-3p	0.188951	0.922516	CCND3	7	No
hsa-mir-593-3p	0.325707	0.547729	CD79B	9	No
hsa-mir-593-3p	0.202106	0.875032	CSMD2	2	No
hsa-mir-593-3p	-1.77696	0.636984	CSMD3	2	No
hsa-mir-593-3p	-0.0994678	0.881164	GC vs ABC		No
hsa-mir-593-3p	-0.95064	0.736312	GC vs UC		No
hsa-mir-593-3p	-0.1492	0.742409	IRF4	12	No
hsa-mir-593-3p	-0.633553	0.0641444	KMT2D	19	No
hsa-mir-593-3p	0.253149	0.812061	MYC	9	No
hsa-mir-593-3p	0.36423	0.587348	MYD88	39	No
hsa-mir-593-3p	2.98113	0.461714	PAX5	2	No
hsa-mir-593-3p	0.0551693	0.910914	PIM1	24	No
hsa-mir-593-3p	0.0759295	0.88488	PRDM1	20	No
hsa-mir-593-3p	-0.225395	0.793264	SCNSL vs PCNSL		No
hsa-mir-593-3p	0.0530732	0.964221	TP53	7	No
hsa-mir-593-3p	0.851172	0.785369	UC vs ABC		No
hsa-mir-595	0.0803858	0.686948	CARD11	5	No
hsa-mir-595	0.0211684	0.922516	CCND3	7	No
hsa-mir-595	-0.078025	0.473563	CD79B	9	No
hsa-mir-595	0.131907	0.634585	CSMD2	2	No
hsa-mir-595	-0.0935558	0.710497	CSMD3	2	No
hsa-mir-595	0.0815548	0.468574	GC vs ABC		No
hsa-mir-595	0.133037	0.471615	GC vs UC		No
hsa-mir-595	-0.0725609	0.517108	IRF4	12	No
hsa-mir-595	-0.1288	0.0641444	KMT2D	19	No
hsa-mir-595	0.0418572	0.812061	MYC	9	No
hsa-mir-595	-0.0520655	0.587348	MYD88	39	No
hsa-mir-595	-0.260577	0.181766	PAX5	2	No
hsa-mir-595	-0.0714937	0.368932	PIM1	24	No
hsa-mir-595	-0.142487	0.0427852	PRDM1	20	No
hsa-mir-595	-0.35838	0.0342768	SCNSL vs PCNSL		No
hsa-mir-595	0.0286387	0.931896	TP53	7	No
hsa-mir-595	-0.0514827	0.778199	UC vs ABC		No
hsa-mir-596	-1.04828	0.686948	CARD11	5	No
hsa-mir-596	1.03841	0.922516	CCND3	7	No
hsa-mir-596	-0.767343	0.473563	CD79B	9	No
hsa-mir-596	-0.808837	0.634585	CSMD2	2	No
hsa-mir-596	3.73206	0.710497	CSMD3	2	No
hsa-mir-596	-0.343814	0.656762	GC vs ABC		No
hsa-mir-596	-0.450994	0.674229	GC vs UC		No
hsa-mir-596	0.540649	0.584971	IRF4	12	No
hsa-mir-596	0.210196	0.796945	KMT2D	19	No
hsa-mir-596	-0.0268097	0.982404	MYC	9	No
hsa-mir-596	0.118174	0.875564	MYD88	39	No
hsa-mir-596	2.80959	0.399943	PAX5	2	No
hsa-mir-596	-0.0944061	0.90837	PIM1	24	No
hsa-mir-596	0.0554504	0.945303	PRDM1	20	No
hsa-mir-596	0.458425	0.586078	SCNSL vs PCNSL		No
hsa-mir-596	-0.922658	0.931896	TP53	7	No
hsa-mir-596	0.107179	0.907994	UC vs ABC		No
hsa-mir-597-5p	-0.302554	0.934159	CARD11	5	No
hsa-mir-597-5p	-0.866444	0.922516	CCND3	7	No
hsa-mir-597-5p	-0.31055	0.857131	CD79B	9	No
hsa-mir-597-5p	1.29422	0.80765	CSMD2	2	No
hsa-mir-597-5p	6.25943	0.155961	CSMD3	2	No
hsa-mir-597-5p	-0.168962	0.9426	GC vs ABC		No
hsa-mir-597-5p	-0.621081	0.789251	GC vs UC		No
hsa-mir-597-5p	0.65174	0.630563	IRF4	12	No
hsa-mir-597-5p	0.080029	0.945008	KMT2D	19	No
hsa-mir-597-5p	-1.26286	0.812061	MYC	9	No
hsa-mir-597-5p	-0.0142588	0.987697	MYD88	39	No
hsa-mir-597-5p	0.19508	0.949469	PAX5	2	No
hsa-mir-597-5p	-0.217005	0.807795	PIM1	24	No
hsa-mir-597-5p	0.506693	0.645476	PRDM1	20	No
hsa-mir-597-5p	-2.46277	0.45036	SCNSL vs PCNSL		No
hsa-mir-597-5p	2.23031	0.931896	TP53	7	No
hsa-mir-597-5p	0.452119	0.826746	UC vs ABC		No
hsa-mir-598-3p	0.54757	0.819748	CARD11	5	No
hsa-mir-598-3p	0.104796	0.963813	CCND3	7	No
hsa-mir-598-3p	0.260781	0.841275	CD79B	9	No
hsa-mir-598-3p	0.99865	0.785336	CSMD2	2	No
hsa-mir-598-3p	-6.22796	4.82785e-07	CSMD3	2	Yes
hsa-mir-598-3p	0.56506	0.67863	GC vs ABC		No
hsa-mir-598-3p	0.382045	0.867439	GC vs UC		No
hsa-mir-598-3p	0.514356	0.660575	IRF4	12	No
hsa-mir-598-3p	-0.701651	0.432261	KMT2D	19	No
hsa-mir-598-3p	0.0247067	0.982404	MYC	9	No
hsa-mir-598-3p	0.0939976	0.938056	MYD88	39	No
hsa-mir-598-3p	2.89494	0.181766	PAX5	2	No
hsa-mir-598-3p	-0.497376	0.602176	PIM1	24	No
hsa-mir-598-3p	-0.0822794	0.950005	PRDM1	20	No
hsa-mir-598-3p	-2.01415	0.329685	SCNSL vs PCNSL		No
hsa-mir-598-3p	1.57297	0.931896	TP53	7	No
hsa-mir-598-3p	0.183015	0.932026	UC vs ABC		No
hsa-mir-599	0.0803858	0.686948	CARD11	5	No
hsa-mir-599	0.0211684	0.922516	CCND3	7	No
hsa-mir-599	-0.078025	0.473563	CD79B	9	No
hsa-mir-599	0.131907	0.634585	CSMD2	2	No
hsa-mir-599	-0.0935558	0.710497	CSMD3	2	No
hsa-mir-599	0.0815548	0.468574	GC vs ABC		No
hsa-mir-599	0.133037	0.471615	GC vs UC		No
hsa-mir-599	-0.0725609	0.517108	IRF4	12	No
hsa-mir-599	-0.1288	0.0641444	KMT2D	19	No
hsa-mir-599	0.0418572	0.812061	MYC	9	No
hsa-mir-599	-0.0520655	0.587348	MYD88	39	No
hsa-mir-599	-0.260577	0.181766	PAX5	2	No
hsa-mir-599	-0.0714937	0.368932	PIM1	24	No
hsa-mir-599	-0.142487	0.0427852	PRDM1	20	No
hsa-mir-599	-0.35838	0.0342768	SCNSL vs PCNSL		No
hsa-mir-599	0.0286387	0.931896	TP53	7	No
hsa-mir-599	-0.0514827	0.778199	UC vs ABC		No
hsa-mir-600	0.0803858	0.686948	CARD11	5	No
hsa-mir-600	0.0211684	0.922516	CCND3	7	No
hsa-mir-600	-0.078025	0.473563	CD79B	9	No
hsa-mir-600	0.131907	0.634585	CSMD2	2	No
hsa-mir-600	-0.0935558	0.710497	CSMD3	2	No
hsa-mir-600	0.0815548	0.468574	GC vs ABC		No
hsa-mir-600	0.133037	0.471615	GC vs UC		No
hsa-mir-600	-0.0725609	0.517108	IRF4	12	No
hsa-mir-600	-0.1288	0.0641444	KMT2D	19	No
hsa-mir-600	0.0418572	0.812061	MYC	9	No
hsa-mir-600	-0.0520655	0.587348	MYD88	39	No
hsa-mir-600	-0.260577	0.181766	PAX5	2	No
hsa-mir-600	-0.0714937	0.368932	PIM1	24	No
hsa-mir-600	-0.142487	0.0427852	PRDM1	20	No
hsa-mir-600	-0.35838	0.0342768	SCNSL vs PCNSL		No
hsa-mir-600	0.0286387	0.931896	TP53	7	No
hsa-mir-600	-0.0514827	0.778199	UC vs ABC		No
hsa-mir-601	0.0465939	0.952324	CARD11	5	No
hsa-mir-601	1.0381	0.922516	CCND3	7	No
hsa-mir-601	-0.214998	0.495334	CD79B	9	No
hsa-mir-601	0.027491	0.969761	CSMD2	2	No
hsa-mir-601	-0.456611	0.710497	CSMD3	2	No
hsa-mir-601	0.168875	0.696404	GC vs ABC		No
hsa-mir-601	0.327501	0.49769	GC vs UC		No
hsa-mir-601	-0.207473	0.545989	IRF4	12	No
hsa-mir-601	-0.268243	0.322467	KMT2D	19	No
hsa-mir-601	-0.188592	0.812061	MYC	9	No
hsa-mir-601	0.142074	0.643478	MYD88	39	No
hsa-mir-601	2.4517	0.346925	PAX5	2	No
hsa-mir-601	-0.305945	0.368932	PIM1	24	No
hsa-mir-601	0.236805	0.684648	PRDM1	20	No
hsa-mir-601	0.170209	0.871506	SCNSL vs PCNSL		No
hsa-mir-601	0.0209596	0.979784	TP53	7	No
hsa-mir-601	-0.158626	0.778199	UC vs ABC		No
hsa-mir-604	0.0803858	0.686948	CARD11	5	No
hsa-mir-604	0.0211684	0.922516	CCND3	7	No
hsa-mir-604	-0.078025	0.473563	CD79B	9	No
hsa-mir-604	0.131907	0.634585	CSMD2	2	No
hsa-mir-604	-0.0935558	0.710497	CSMD3	2	No
hsa-mir-604	0.436418	0.468574	GC vs ABC		No
hsa-mir-604	0.365786	0.471615	GC vs UC		No
hsa-mir-604	-0.0725609	0.517108	IRF4	12	No
hsa-mir-604	-0.1288	0.0641444	KMT2D	19	No
hsa-mir-604	0.0418572	0.812061	MYC	9	No
hsa-mir-604	-0.0520655	0.587348	MYD88	39	No
hsa-mir-604	-0.260577	0.181766	PAX5	2	No
hsa-mir-604	-0.0714937	0.368932	PIM1	24	No
hsa-mir-604	-0.142487	0.0427852	PRDM1	20	No
hsa-mir-604	-0.336069	0.239496	SCNSL vs PCNSL		No
hsa-mir-604	0.0286387	0.931896	TP53	7	No
hsa-mir-604	0.0706328	0.813039	UC vs ABC		No
hsa-mir-605-5p	1.26752	0.686948	CARD11	5	No
hsa-mir-605-5p	-0.240592	0.922516	CCND3	7	No
hsa-mir-605-5p	-0.43537	0.473563	CD79B	9	No
hsa-mir-605-5p	-0.240083	0.812776	CSMD2	2	No
hsa-mir-605-5p	-0.648335	0.710497	CSMD3	2	No
hsa-mir-605-5p	-0.413142	0.468574	GC vs ABC		No
hsa-mir-605-5p	0.0217935	0.978938	GC vs UC		No
hsa-mir-605-5p	-0.182829	0.693454	IRF4	12	No
hsa-mir-605-5p	-0.281722	0.303366	KMT2D	19	No
hsa-mir-605-5p	0.542178	0.812061	MYC	9	No
hsa-mir-605-5p	0.287568	0.587348	MYD88	39	No
hsa-mir-605-5p	-0.380175	0.61538	PAX5	2	No
hsa-mir-605-5p	-0.263541	0.547077	PIM1	24	No
hsa-mir-605-5p	-0.381552	0.0992477	PRDM1	20	No
hsa-mir-605-5p	-0.162597	0.852402	SCNSL vs PCNSL		No
hsa-mir-605-5p	-0.0658515	0.964221	TP53	7	No
hsa-mir-605-5p	-0.434936	0.778199	UC vs ABC		No
hsa-mir-606	0.0803858	0.686948	CARD11	5	No
hsa-mir-606	0.0211684	0.922516	CCND3	7	No
hsa-mir-606	-0.078025	0.473563	CD79B	9	No
hsa-mir-606	0.131907	0.634585	CSMD2	2	No
hsa-mir-606	-0.0935558	0.710497	CSMD3	2	No
hsa-mir-606	0.0815548	0.468574	GC vs ABC		No
hsa-mir-606	0.133037	0.471615	GC vs UC		No
hsa-mir-606	-0.0725609	0.517108	IRF4	12	No
hsa-mir-606	-0.1288	0.0641444	KMT2D	19	No
hsa-mir-606	0.0418572	0.812061	MYC	9	No
hsa-mir-606	-0.0520655	0.587348	MYD88	39	No
hsa-mir-606	-0.260577	0.181766	PAX5	2	No
hsa-mir-606	-0.0714937	0.368932	PIM1	24	No
hsa-mir-606	-0.142487	0.0427852	PRDM1	20	No
hsa-mir-606	-0.35838	0.0342768	SCNSL vs PCNSL		No
hsa-mir-606	0.0286387	0.931896	TP53	7	No
hsa-mir-606	-0.0514827	0.778199	UC vs ABC		No
hsa-mir-607	-0.208278	0.865337	CARD11	5	No
hsa-mir-607	-0.455779	0.922516	CCND3	7	No
hsa-mir-607	-0.466787	0.479858	CD79B	9	No
hsa-mir-607	-0.382323	0.760614	CSMD2	2	No
hsa-mir-607	1.03407	0.71856	CSMD3	2	No
hsa-mir-607	-0.61106	0.468574	GC vs ABC		No
hsa-mir-607	1.04048	0.471615	GC vs UC		No
hsa-mir-607	0.5602	0.551805	IRF4	12	No
hsa-mir-607	0.582774	0.327934	KMT2D	19	No
hsa-mir-607	3.08741	0.307467	MYC	9	No
hsa-mir-607	-0.0316792	0.958623	MYD88	39	No
hsa-mir-607	-2.13194	0.181766	PAX5	2	No
hsa-mir-607	0.31095	0.498602	PIM1	24	No
hsa-mir-607	-0.871001	0.0427852	PRDM1	20	No
hsa-mir-607	-0.428766	0.530599	SCNSL vs PCNSL		No
hsa-mir-607	-0.250154	0.931896	TP53	7	No
hsa-mir-607	-1.65154	0.137453	UC vs ABC		No
hsa-mir-608	-0.0625144	0.961673	CARD11	5	No
hsa-mir-608	-0.266057	0.922516	CCND3	7	No
hsa-mir-608	0.165773	0.800112	CD79B	9	No
hsa-mir-608	-0.29397	0.717882	CSMD2	2	No
hsa-mir-608	-0.301615	0.885307	CSMD3	2	No
hsa-mir-608	-0.44892	0.468574	GC vs ABC		No
hsa-mir-608	-0.33905	0.634564	GC vs UC		No
hsa-mir-608	-0.23259	0.732305	IRF4	12	No
hsa-mir-608	0.13613	0.762633	KMT2D	19	No
hsa-mir-608	-0.0865088	0.932198	MYC	9	No
hsa-mir-608	0.0501644	0.910692	MYD88	39	No
hsa-mir-608	-0.886738	0.181766	PAX5	2	No
hsa-mir-608	-0.00573664	0.994585	PIM1	24	No
hsa-mir-608	0.144421	0.714962	PRDM1	20	No
hsa-mir-608	-0.185555	0.733931	SCNSL vs PCNSL		No
hsa-mir-608	-0.0876547	0.931896	TP53	7	No
hsa-mir-608	-0.10987	0.879722	UC vs ABC		No
hsa-mir-610	-0.000730163	0.996353	CARD11	5	No
hsa-mir-610	0.298592	0.922516	CCND3	7	No
hsa-mir-610	-0.139049	0.473563	CD79B	9	No
hsa-mir-610	0.0516884	0.919854	CSMD2	2	No
hsa-mir-610	-0.328885	0.710497	CSMD3	2	No
hsa-mir-610	0.0210943	0.930021	GC vs ABC		No
hsa-mir-610	0.371551	0.471615	GC vs UC		No
hsa-mir-610	-0.287973	0.517108	IRF4	12	No
hsa-mir-610	-0.203529	0.0738571	KMT2D	19	No
hsa-mir-610	-0.0489837	0.875044	MYC	9	No
hsa-mir-610	-0.126454	0.587348	MYD88	39	No
hsa-mir-610	-0.487805	0.181766	PAX5	2	No
hsa-mir-610	-0.27582	0.368932	PIM1	24	No
hsa-mir-610	-0.308706	0.0427852	PRDM1	20	No
hsa-mir-610	-0.373549	0.164288	SCNSL vs PCNSL		No
hsa-mir-610	0.00799865	0.983065	TP53	7	No
hsa-mir-610	-0.350457	0.778199	UC vs ABC		No
hsa-mir-612	-0.157247	0.973836	CARD11	5	No
hsa-mir-612	-0.511483	0.922516	CCND3	7	No
hsa-mir-612	0.334897	0.834383	CD79B	9	No
hsa-mir-612	-3.473	0.634585	CSMD2	2	No
hsa-mir-612	-1.21164	0.723514	CSMD3	2	No
hsa-mir-612	0.121608	0.946185	GC vs ABC		No
hsa-mir-612	0.777529	0.783311	GC vs UC		No
hsa-mir-612	1.92308	0.517108	IRF4	12	No
hsa-mir-612	0.680624	0.558395	KMT2D	19	No
hsa-mir-612	1.15886	0.812061	MYC	9	No
hsa-mir-612	0.2586	0.873472	MYD88	39	No
hsa-mir-612	0.727421	0.77374	PAX5	2	No
hsa-mir-612	0.379376	0.772131	PIM1	24	No
hsa-mir-612	0.196168	0.889257	PRDM1	20	No
hsa-mir-612	-2.39701	0.321499	SCNSL vs PCNSL		No
hsa-mir-612	-1.24725	0.931896	TP53	7	No
hsa-mir-612	-0.655921	0.813513	UC vs ABC		No
hsa-mir-613	0.0803858	0.686948	CARD11	5	No
hsa-mir-613	0.0211684	0.922516	CCND3	7	No
hsa-mir-613	-0.078025	0.473563	CD79B	9	No
hsa-mir-613	0.131907	0.634585	CSMD2	2	No
hsa-mir-613	-0.0935558	0.710497	CSMD3	2	No
hsa-mir-613	0.0815548	0.468574	GC vs ABC		No
hsa-mir-613	0.133037	0.471615	GC vs UC		No
hsa-mir-613	-0.0725609	0.517108	IRF4	12	No
hsa-mir-613	-0.1288	0.0641444	KMT2D	19	No
hsa-mir-613	0.0418572	0.812061	MYC	9	No
hsa-mir-613	-0.0520655	0.587348	MYD88	39	No
hsa-mir-613	-0.260577	0.181766	PAX5	2	No
hsa-mir-613	-0.0714937	0.368932	PIM1	24	No
hsa-mir-613	-0.142487	0.0427852	PRDM1	20	No
hsa-mir-613	-0.35838	0.0342768	SCNSL vs PCNSL		No
hsa-mir-613	0.0286387	0.931896	TP53	7	No
hsa-mir-613	-0.0514827	0.778199	UC vs ABC		No
hsa-mir-614	0.0803858	0.686948	CARD11	5	No
hsa-mir-614	0.0211684	0.922516	CCND3	7	No
hsa-mir-614	-0.078025	0.473563	CD79B	9	No
hsa-mir-614	0.131907	0.634585	CSMD2	2	No
hsa-mir-614	-0.0935558	0.710497	CSMD3	2	No
hsa-mir-614	0.0815548	0.468574	GC vs ABC		No
hsa-mir-614	0.133037	0.471615	GC vs UC		No
hsa-mir-614	-0.0725609	0.517108	IRF4	12	No
hsa-mir-614	-0.1288	0.0641444	KMT2D	19	No
hsa-mir-614	0.0418572	0.812061	MYC	9	No
hsa-mir-614	-0.0520655	0.587348	MYD88	39	No
hsa-mir-614	-0.260577	0.181766	PAX5	2	No
hsa-mir-614	-0.0714937	0.368932	PIM1	24	No
hsa-mir-614	-0.142487	0.0427852	PRDM1	20	No
hsa-mir-614	-0.35838	0.0342768	SCNSL vs PCNSL		No
hsa-mir-614	0.0286387	0.931896	TP53	7	No
hsa-mir-614	-0.0514827	0.778199	UC vs ABC		No
hsa-mir-615-3p	-1.13862	0.686948	CARD11	5	No
hsa-mir-615-3p	0.0801324	0.936294	CCND3	7	No
hsa-mir-615-3p	0.32677	0.739669	CD79B	9	No
hsa-mir-615-3p	-0.644243	0.634585	CSMD2	2	No
hsa-mir-615-3p	4.7093	0.709627	CSMD3	2	No
hsa-mir-615-3p	0.606818	0.696854	GC vs ABC		No
hsa-mir-615-3p	1.78215	0.471615	GC vs UC		No
hsa-mir-615-3p	0.281429	0.817408	IRF4	12	No
hsa-mir-615-3p	-0.0618361	0.932316	KMT2D	19	No
hsa-mir-615-3p	0.45937	0.816505	MYC	9	No
hsa-mir-615-3p	0.245965	0.713669	MYD88	39	No
hsa-mir-615-3p	-1.44036	0.190493	PAX5	2	No
hsa-mir-615-3p	0.296837	0.716024	PIM1	24	No
hsa-mir-615-3p	-0.0526118	0.950005	PRDM1	20	No
hsa-mir-615-3p	0.645917	0.530599	SCNSL vs PCNSL		No
hsa-mir-615-3p	0.253451	0.931896	TP53	7	No
hsa-mir-615-3p	-1.17533	0.778199	UC vs ABC		No
hsa-mir-615-5p	0.0803858	0.686948	CARD11	5	No
hsa-mir-615-5p	0.0211684	0.922516	CCND3	7	No
hsa-mir-615-5p	-0.078025	0.473563	CD79B	9	No
hsa-mir-615-5p	0.131907	0.634585	CSMD2	2	No
hsa-mir-615-5p	-0.0935558	0.710497	CSMD3	2	No
hsa-mir-615-5p	0.0815548	0.468574	GC vs ABC		No
hsa-mir-615-5p	0.133037	0.471615	GC vs UC		No
hsa-mir-615-5p	-0.0725609	0.517108	IRF4	12	No
hsa-mir-615-5p	-0.1288	0.0641444	KMT2D	19	No
hsa-mir-615-5p	0.0418572	0.812061	MYC	9	No
hsa-mir-615-5p	-0.0520655	0.587348	MYD88	39	No
hsa-mir-615-5p	-0.260577	0.181766	PAX5	2	No
hsa-mir-615-5p	-0.0714937	0.368932	PIM1	24	No
hsa-mir-615-5p	-0.142487	0.0427852	PRDM1	20	No
hsa-mir-615-5p	-0.35838	0.0342768	SCNSL vs PCNSL		No
hsa-mir-615-5p	0.0286387	0.931896	TP53	7	No
hsa-mir-615-5p	-0.0514827	0.778199	UC vs ABC		No
hsa-mir-616-3p	0.0803858	0.686948	CARD11	5	No
hsa-mir-616-3p	0.0211684	0.922516	CCND3	7	No
hsa-mir-616-3p	-0.078025	0.473563	CD79B	9	No
hsa-mir-616-3p	0.131907	0.634585	CSMD2	2	No
hsa-mir-616-3p	-0.0935558	0.710497	CSMD3	2	No
hsa-mir-616-3p	0.0815548	0.468574	GC vs ABC		No
hsa-mir-616-3p	0.133037	0.471615	GC vs UC		No
hsa-mir-616-3p	-0.0725609	0.517108	IRF4	12	No
hsa-mir-616-3p	-0.1288	0.0641444	KMT2D	19	No
hsa-mir-616-3p	0.0418572	0.812061	MYC	9	No
hsa-mir-616-3p	-0.0520655	0.587348	MYD88	39	No
hsa-mir-616-3p	-0.260577	0.181766	PAX5	2	No
hsa-mir-616-3p	-0.0714937	0.368932	PIM1	24	No
hsa-mir-616-3p	-0.142487	0.0427852	PRDM1	20	No
hsa-mir-616-3p	-0.35838	0.0342768	SCNSL vs PCNSL		No
hsa-mir-616-3p	0.0286387	0.931896	TP53	7	No
hsa-mir-616-3p	-0.0514827	0.778199	UC vs ABC		No
hsa-mir-617	0.0803858	0.686948	CARD11	5	No
hsa-mir-617	0.0211684	0.922516	CCND3	7	No
hsa-mir-617	-0.078025	0.473563	CD79B	9	No
hsa-mir-617	0.131907	0.634585	CSMD2	2	No
hsa-mir-617	-0.0935558	0.710497	CSMD3	2	No
hsa-mir-617	0.0815548	0.468574	GC vs ABC		No
hsa-mir-617	0.133037	0.471615	GC vs UC		No
hsa-mir-617	-0.0725609	0.517108	IRF4	12	No
hsa-mir-617	-0.1288	0.0641444	KMT2D	19	No
hsa-mir-617	0.0418572	0.812061	MYC	9	No
hsa-mir-617	-0.0520655	0.587348	MYD88	39	No
hsa-mir-617	-0.260577	0.181766	PAX5	2	No
hsa-mir-617	-0.0714937	0.368932	PIM1	24	No
hsa-mir-617	-0.142487	0.0427852	PRDM1	20	No
hsa-mir-617	-0.35838	0.0342768	SCNSL vs PCNSL		No
hsa-mir-617	0.0286387	0.931896	TP53	7	No
hsa-mir-617	-0.0514827	0.778199	UC vs ABC		No
hsa-mir-619-3p	0.0803858	0.686948	CARD11	5	No
hsa-mir-619-3p	0.0211684	0.922516	CCND3	7	No
hsa-mir-619-3p	-0.078025	0.473563	CD79B	9	No
hsa-mir-619-3p	0.131907	0.634585	CSMD2	2	No
hsa-mir-619-3p	-0.0935558	0.710497	CSMD3	2	No
hsa-mir-619-3p	0.0815548	0.468574	GC vs ABC		No
hsa-mir-619-3p	0.133037	0.471615	GC vs UC		No
hsa-mir-619-3p	-0.0725609	0.517108	IRF4	12	No
hsa-mir-619-3p	-0.1288	0.0641444	KMT2D	19	No
hsa-mir-619-3p	0.0418572	0.812061	MYC	9	No
hsa-mir-619-3p	-0.0520655	0.587348	MYD88	39	No
hsa-mir-619-3p	-0.260577	0.181766	PAX5	2	No
hsa-mir-619-3p	-0.0714937	0.368932	PIM1	24	No
hsa-mir-619-3p	-0.142487	0.0427852	PRDM1	20	No
hsa-mir-619-3p	-0.35838	0.0342768	SCNSL vs PCNSL		No
hsa-mir-619-3p	0.0286387	0.931896	TP53	7	No
hsa-mir-619-3p	-0.0514827	0.778199	UC vs ABC		No
hsa-mir-620	0.0803858	0.686948	CARD11	5	No
hsa-mir-620	0.0211684	0.922516	CCND3	7	No
hsa-mir-620	-0.078025	0.473563	CD79B	9	No
hsa-mir-620	0.131907	0.634585	CSMD2	2	No
hsa-mir-620	-0.0935558	0.710497	CSMD3	2	No
hsa-mir-620	0.0815548	0.468574	GC vs ABC		No
hsa-mir-620	0.133037	0.471615	GC vs UC		No
hsa-mir-620	-0.0725609	0.517108	IRF4	12	No
hsa-mir-620	-0.1288	0.0641444	KMT2D	19	No
hsa-mir-620	0.0418572	0.812061	MYC	9	No
hsa-mir-620	-0.0520655	0.587348	MYD88	39	No
hsa-mir-620	-0.260577	0.181766	PAX5	2	No
hsa-mir-620	-0.0714937	0.368932	PIM1	24	No
hsa-mir-620	-0.142487	0.0427852	PRDM1	20	No
hsa-mir-620	-0.35838	0.0342768	SCNSL vs PCNSL		No
hsa-mir-620	0.0286387	0.931896	TP53	7	No
hsa-mir-620	-0.0514827	0.778199	UC vs ABC		No
hsa-mir-624-3p	0.0803858	0.686948	CARD11	5	No
hsa-mir-624-3p	0.0211684	0.922516	CCND3	7	No
hsa-mir-624-3p	-0.078025	0.473563	CD79B	9	No
hsa-mir-624-3p	0.131907	0.634585	CSMD2	2	No
hsa-mir-624-3p	-0.0935558	0.710497	CSMD3	2	No
hsa-mir-624-3p	0.0815548	0.468574	GC vs ABC		No
hsa-mir-624-3p	0.133037	0.471615	GC vs UC		No
hsa-mir-624-3p	-0.0725609	0.517108	IRF4	12	No
hsa-mir-624-3p	-0.1288	0.0641444	KMT2D	19	No
hsa-mir-624-3p	0.0418572	0.812061	MYC	9	No
hsa-mir-624-3p	-0.0520655	0.587348	MYD88	39	No
hsa-mir-624-3p	-0.260577	0.181766	PAX5	2	No
hsa-mir-624-3p	-0.0714937	0.368932	PIM1	24	No
hsa-mir-624-3p	-0.142487	0.0427852	PRDM1	20	No
hsa-mir-624-3p	-0.35838	0.0342768	SCNSL vs PCNSL		No
hsa-mir-624-3p	0.0286387	0.931896	TP53	7	No
hsa-mir-624-3p	-0.0514827	0.778199	UC vs ABC		No
hsa-mir-625-5p	-1.84925	0.588213	CARD11	5	No
hsa-mir-625-5p	-0.734982	0.922516	CCND3	7	No
hsa-mir-625-5p	-2.1119	0.397402	CD79B	9	No
hsa-mir-625-5p	-1.63539	0.634585	CSMD2	2	No
hsa-mir-625-5p	-1.90069	0.709627	CSMD3	2	No
hsa-mir-625-5p	-0.275413	0.849524	GC vs ABC		No
hsa-mir-625-5p	0.332445	0.910185	GC vs UC		No
hsa-mir-625-5p	-1.06224	0.517108	IRF4	12	No
hsa-mir-625-5p	0.797118	0.510599	KMT2D	19	No
hsa-mir-625-5p	-0.0099041	0.994965	MYC	9	No
hsa-mir-625-5p	0.634938	0.587348	MYD88	39	No
hsa-mir-625-5p	-2.71291	0.181766	PAX5	2	No
hsa-mir-625-5p	0.596665	0.61843	PIM1	24	No
hsa-mir-625-5p	-0.540024	0.639621	PRDM1	20	No
hsa-mir-625-5p	0.888127	0.458529	SCNSL vs PCNSL		No
hsa-mir-625-5p	0.183214	0.949347	TP53	7	No
hsa-mir-625-5p	-0.607858	0.8319	UC vs ABC		No
hsa-mir-626	0.0803858	0.686948	CARD11	5	No
hsa-mir-626	0.0211684	0.922516	CCND3	7	No
hsa-mir-626	-0.078025	0.473563	CD79B	9	No
hsa-mir-626	0.131907	0.634585	CSMD2	2	No
hsa-mir-626	-0.0935558	0.710497	CSMD3	2	No
hsa-mir-626	0.0815548	0.468574	GC vs ABC		No
hsa-mir-626	0.133037	0.471615	GC vs UC		No
hsa-mir-626	-0.0725609	0.517108	IRF4	12	No
hsa-mir-626	-0.1288	0.0641444	KMT2D	19	No
hsa-mir-626	0.0418572	0.812061	MYC	9	No
hsa-mir-626	-0.0520655	0.587348	MYD88	39	No
hsa-mir-626	-0.260577	0.181766	PAX5	2	No
hsa-mir-626	-0.0714937	0.368932	PIM1	24	No
hsa-mir-626	-0.142487	0.0427852	PRDM1	20	No
hsa-mir-626	-0.35838	0.0342768	SCNSL vs PCNSL		No
hsa-mir-626	0.0286387	0.931896	TP53	7	No
hsa-mir-626	-0.0514827	0.778199	UC vs ABC		No
hsa-mir-627-3p	1.68769	0.686948	CARD11	5	No
hsa-mir-627-3p	-0.95607	0.922516	CCND3	7	No
hsa-mir-627-3p	-0.168378	0.939581	CD79B	9	No
hsa-mir-627-3p	0.223966	0.966987	CSMD2	2	No
hsa-mir-627-3p	1.22524	0.749622	CSMD3	2	No
hsa-mir-627-3p	-1.15548	0.561005	GC vs ABC		No
hsa-mir-627-3p	-2.05575	0.565106	GC vs UC		No
hsa-mir-627-3p	1.74544	0.517108	IRF4	12	No
hsa-mir-627-3p	0.781552	0.581616	KMT2D	19	No
hsa-mir-627-3p	0.907819	0.812061	MYC	9	No
hsa-mir-627-3p	1.17803	0.587348	MYD88	39	No
hsa-mir-627-3p	2.79222	0.376134	PAX5	2	No
hsa-mir-627-3p	-0.359253	0.823018	PIM1	24	No
hsa-mir-627-3p	0.228054	0.886935	PRDM1	20	No
hsa-mir-627-3p	-0.45898	0.91627	SCNSL vs PCNSL		No
hsa-mir-627-3p	1.1909	0.931896	TP53	7	No
hsa-mir-627-3p	0.900266	0.792543	UC vs ABC		No
hsa-mir-628-3p	0.0803858	0.686948	CARD11	5	No
hsa-mir-628-3p	0.0211684	0.922516	CCND3	7	No
hsa-mir-628-3p	-0.078025	0.473563	CD79B	9	No
hsa-mir-628-3p	0.131907	0.634585	CSMD2	2	No
hsa-mir-628-3p	-0.0935558	0.710497	CSMD3	2	No
hsa-mir-628-3p	0.0815548	0.468574	GC vs ABC		No
hsa-mir-628-3p	0.133037	0.471615	GC vs UC		No
hsa-mir-628-3p	-0.0725609	0.517108	IRF4	12	No
hsa-mir-628-3p	-0.1288	0.0641444	KMT2D	19	No
hsa-mir-628-3p	0.0418572	0.812061	MYC	9	No
hsa-mir-628-3p	-0.0520655	0.587348	MYD88	39	No
hsa-mir-628-3p	-0.260577	0.181766	PAX5	2	No
hsa-mir-628-3p	-0.0714937	0.368932	PIM1	24	No
hsa-mir-628-3p	-0.142487	0.0427852	PRDM1	20	No
hsa-mir-628-3p	-0.35838	0.0342768	SCNSL vs PCNSL		No
hsa-mir-628-3p	0.0286387	0.931896	TP53	7	No
hsa-mir-628-3p	-0.0514827	0.778199	UC vs ABC		No
hsa-mir-628-5p	-0.0351084	0.939858	CARD11	5	No
hsa-mir-628-5p	0.275501	0.922516	CCND3	7	No
hsa-mir-628-5p	-0.151877	0.473563	CD79B	9	No
hsa-mir-628-5p	0.0755096	0.893011	CSMD2	2	No
hsa-mir-628-5p	-0.179349	0.710497	CSMD3	2	No
hsa-mir-628-5p	0.298799	0.468574	GC vs ABC		No
hsa-mir-628-5p	0.367966	0.471615	GC vs UC		No
hsa-mir-628-5p	-0.143391	0.517108	IRF4	12	No
hsa-mir-628-5p	-0.256425	0.0641444	KMT2D	19	No
hsa-mir-628-5p	-0.0240291	0.936993	MYC	9	No
hsa-mir-628-5p	0.083981	0.609061	MYD88	39	No
hsa-mir-628-5p	-0.417495	0.255218	PAX5	2	No
hsa-mir-628-5p	-0.209414	0.368932	PIM1	24	No
hsa-mir-628-5p	-0.023468	0.922734	PRDM1	20	No
hsa-mir-628-5p	-0.356541	0.317664	SCNSL vs PCNSL		No
hsa-mir-628-5p	0.55214	0.931896	TP53	7	No
hsa-mir-628-5p	-0.0691677	0.823292	UC vs ABC		No
hsa-mir-629-5p	0.0803858	0.686948	CARD11	5	No
hsa-mir-629-5p	0.0211684	0.922516	CCND3	7	No
hsa-mir-629-5p	-0.078025	0.473563	CD79B	9	No
hsa-mir-629-5p	0.131907	0.634585	CSMD2	2	No
hsa-mir-629-5p	-0.0935558	0.710497	CSMD3	2	No
hsa-mir-629-5p	0.0815548	0.468574	GC vs ABC		No
hsa-mir-629-5p	0.133037	0.471615	GC vs UC		No
hsa-mir-629-5p	-0.0725609	0.517108	IRF4	12	No
hsa-mir-629-5p	-0.1288	0.0641444	KMT2D	19	No
hsa-mir-629-5p	0.0418572	0.812061	MYC	9	No
hsa-mir-629-5p	-0.0520655	0.587348	MYD88	39	No
hsa-mir-629-5p	-0.260577	0.181766	PAX5	2	No
hsa-mir-629-5p	-0.0714937	0.368932	PIM1	24	No
hsa-mir-629-5p	-0.142487	0.0427852	PRDM1	20	No
hsa-mir-629-5p	-0.35838	0.0342768	SCNSL vs PCNSL		No
hsa-mir-629-5p	0.0286387	0.931896	TP53	7	No
hsa-mir-629-5p	-0.0514827	0.778199	UC vs ABC		No
hsa-mir-630	-0.99398	0.689624	CARD11	5	No
hsa-mir-630	0.198369	0.954952	CCND3	7	No
hsa-mir-630	0.0556983	0.976389	CD79B	9	No
hsa-mir-630	-3.30604	0.180901	CSMD2	2	No
hsa-mir-630	-1.35082	0.710497	CSMD3	2	No
hsa-mir-630	0.888698	0.546457	GC vs ABC		No
hsa-mir-630	-3.61781	0.471615	GC vs UC		No
hsa-mir-630	1.38737	0.517108	IRF4	12	No
hsa-mir-630	-1.37271	0.204584	KMT2D	19	No
hsa-mir-630	0.607764	0.861029	MYC	9	No
hsa-mir-630	0.127885	0.941618	MYD88	39	No
hsa-mir-630	0.924981	0.770504	PAX5	2	No
hsa-mir-630	0.460665	0.779847	PIM1	24	No
hsa-mir-630	-0.185334	0.91496	PRDM1	20	No
hsa-mir-630	4.20536	0.0342768	SCNSL vs PCNSL		Yes
hsa-mir-630	-0.848361	0.931896	TP53	7	No
hsa-mir-630	4.50651	0.752105	UC vs ABC		No
hsa-mir-631	0.0803858	0.686948	CARD11	5	No
hsa-mir-631	0.0211684	0.922516	CCND3	7	No
hsa-mir-631	-0.078025	0.473563	CD79B	9	No
hsa-mir-631	0.131907	0.634585	CSMD2	2	No
hsa-mir-631	-0.0935558	0.710497	CSMD3	2	No
hsa-mir-631	0.0815548	0.468574	GC vs ABC		No
hsa-mir-631	0.133037	0.471615	GC vs UC		No
hsa-mir-631	-0.0725609	0.517108	IRF4	12	No
hsa-mir-631	-0.1288	0.0641444	KMT2D	19	No
hsa-mir-631	0.0418572	0.812061	MYC	9	No
hsa-mir-631	-0.0520655	0.587348	MYD88	39	No
hsa-mir-631	-0.260577	0.181766	PAX5	2	No
hsa-mir-631	-0.0714937	0.368932	PIM1	24	No
hsa-mir-631	-0.142487	0.0427852	PRDM1	20	No
hsa-mir-631	-0.35838	0.0342768	SCNSL vs PCNSL		No
hsa-mir-631	0.0286387	0.931896	TP53	7	No
hsa-mir-631	-0.0514827	0.778199	UC vs ABC		No
hsa-mir-637	0.0803858	0.686948	CARD11	5	No
hsa-mir-637	0.0211684	0.922516	CCND3	7	No
hsa-mir-637	-0.078025	0.473563	CD79B	9	No
hsa-mir-637	0.131907	0.634585	CSMD2	2	No
hsa-mir-637	-0.0935558	0.710497	CSMD3	2	No
hsa-mir-637	0.0815548	0.468574	GC vs ABC		No
hsa-mir-637	0.133037	0.471615	GC vs UC		No
hsa-mir-637	-0.0725609	0.517108	IRF4	12	No
hsa-mir-637	-0.1288	0.0641444	KMT2D	19	No
hsa-mir-637	0.0418572	0.812061	MYC	9	No
hsa-mir-637	-0.0520655	0.587348	MYD88	39	No
hsa-mir-637	-0.260577	0.181766	PAX5	2	No
hsa-mir-637	-0.0714937	0.368932	PIM1	24	No
hsa-mir-637	-0.142487	0.0427852	PRDM1	20	No
hsa-mir-637	-0.35838	0.0342768	SCNSL vs PCNSL		No
hsa-mir-637	0.0286387	0.931896	TP53	7	No
hsa-mir-637	-0.0514827	0.778199	UC vs ABC		No
hsa-mir-638	0.0803858	0.686948	CARD11	5	No
hsa-mir-638	0.0211684	0.922516	CCND3	7	No
hsa-mir-638	-0.078025	0.473563	CD79B	9	No
hsa-mir-638	0.131907	0.634585	CSMD2	2	No
hsa-mir-638	-0.0935558	0.710497	CSMD3	2	No
hsa-mir-638	0.0815548	0.468574	GC vs ABC		No
hsa-mir-638	0.133037	0.471615	GC vs UC		No
hsa-mir-638	-0.0725609	0.517108	IRF4	12	No
hsa-mir-638	-0.1288	0.0641444	KMT2D	19	No
hsa-mir-638	0.0418572	0.812061	MYC	9	No
hsa-mir-638	-0.0520655	0.587348	MYD88	39	No
hsa-mir-638	-0.260577	0.181766	PAX5	2	No
hsa-mir-638	-0.0714937	0.368932	PIM1	24	No
hsa-mir-638	-0.142487	0.0427852	PRDM1	20	No
hsa-mir-638	-0.35838	0.0342768	SCNSL vs PCNSL		No
hsa-mir-638	0.0286387	0.931896	TP53	7	No
hsa-mir-638	-0.0514827	0.778199	UC vs ABC		No
hsa-mir-639	0.401788	0.9229	CARD11	5	No
hsa-mir-639	-1.6308	0.922516	CCND3	7	No
hsa-mir-639	1.08127	0.503616	CD79B	9	No
hsa-mir-639	1.66214	0.77509	CSMD2	2	No
hsa-mir-639	2.92426	0.710497	CSMD3	2	No
hsa-mir-639	0.459463	0.851372	GC vs ABC		No
hsa-mir-639	1.35676	0.638048	GC vs UC		No
hsa-mir-639	-0.0595647	0.97668	IRF4	12	No
hsa-mir-639	1.62036	0.113201	KMT2D	19	No
hsa-mir-639	2.63019	0.812061	MYC	9	No
hsa-mir-639	0.845581	0.587348	MYD88	39	No
hsa-mir-639	0.88268	0.769796	PAX5	2	No
hsa-mir-639	-0.473253	0.723303	PIM1	24	No
hsa-mir-639	-0.0787115	0.964188	PRDM1	20	No
hsa-mir-639	-0.200311	0.966924	SCNSL vs PCNSL		No
hsa-mir-639	-0.403611	0.931896	TP53	7	No
hsa-mir-639	-0.897297	0.778199	UC vs ABC		No
hsa-mir-640	-0.015851	0.976214	CARD11	5	No
hsa-mir-640	0.180502	0.922516	CCND3	7	No
hsa-mir-640	-0.205674	0.473563	CD79B	9	No
hsa-mir-640	0.0465457	0.926544	CSMD2	2	No
hsa-mir-640	-0.512697	0.710497	CSMD3	2	No
hsa-mir-640	-0.0665137	0.728637	GC vs ABC		No
hsa-mir-640	0.320931	0.471615	GC vs UC		No
hsa-mir-640	0.339013	0.517108	IRF4	12	No
hsa-mir-640	-0.0369151	0.851966	KMT2D	19	No
hsa-mir-640	-0.0734032	0.812061	MYC	9	No
hsa-mir-640	0.110029	0.587348	MYD88	39	No
hsa-mir-640	-0.518861	0.181766	PAX5	2	No
hsa-mir-640	0.0623136	0.744553	PIM1	24	No
hsa-mir-640	-0.335387	0.0427852	PRDM1	20	No
hsa-mir-640	-0.310916	0.280856	SCNSL vs PCNSL		No
hsa-mir-640	0.0656328	0.931896	TP53	7	No
hsa-mir-640	-0.387444	0.778199	UC vs ABC		No
hsa-mir-641	0.0803858	0.686948	CARD11	5	No
hsa-mir-641	0.0211684	0.922516	CCND3	7	No
hsa-mir-641	-0.078025	0.473563	CD79B	9	No
hsa-mir-641	0.131907	0.634585	CSMD2	2	No
hsa-mir-641	-0.0935558	0.710497	CSMD3	2	No
hsa-mir-641	0.0815548	0.468574	GC vs ABC		No
hsa-mir-641	0.133037	0.471615	GC vs UC		No
hsa-mir-641	-0.0725609	0.517108	IRF4	12	No
hsa-mir-641	-0.1288	0.0641444	KMT2D	19	No
hsa-mir-641	0.0418572	0.812061	MYC	9	No
hsa-mir-641	-0.0520655	0.587348	MYD88	39	No
hsa-mir-641	-0.260577	0.181766	PAX5	2	No
hsa-mir-641	-0.0714937	0.368932	PIM1	24	No
hsa-mir-641	-0.142487	0.0427852	PRDM1	20	No
hsa-mir-641	-0.35838	0.0342768	SCNSL vs PCNSL		No
hsa-mir-641	0.0286387	0.931896	TP53	7	No
hsa-mir-641	-0.0514827	0.778199	UC vs ABC		No
hsa-mir-642a-3p	0.0349683	0.939858	CARD11	5	No
hsa-mir-642a-3p	-0.0475152	0.922516	CCND3	7	No
hsa-mir-642a-3p	-0.124437	0.473563	CD79B	9	No
hsa-mir-642a-3p	0.0757283	0.875032	CSMD2	2	No
hsa-mir-642a-3p	-0.163187	0.710497	CSMD3	2	No
hsa-mir-642a-3p	0.107531	0.65095	GC vs ABC		No
hsa-mir-642a-3p	0.155182	0.627895	GC vs UC		No
hsa-mir-642a-3p	-0.0557865	0.739717	IRF4	12	No
hsa-mir-642a-3p	-0.00702016	0.979012	KMT2D	19	No
hsa-mir-642a-3p	-0.0633788	0.816505	MYC	9	No
hsa-mir-642a-3p	-0.169943	0.587348	MYD88	39	No
hsa-mir-642a-3p	0.832816	0.450052	PAX5	2	No
hsa-mir-642a-3p	-0.116936	0.368932	PIM1	24	No
hsa-mir-642a-3p	0.121983	0.455046	PRDM1	20	No
hsa-mir-642a-3p	-0.323357	0.234995	SCNSL vs PCNSL		No
hsa-mir-642a-3p	-0.0086738	0.983065	TP53	7	No
hsa-mir-642a-3p	-0.0476511	0.859847	UC vs ABC		No
hsa-mir-642a-5p	-0.418038	0.686948	CARD11	5	No
hsa-mir-642a-5p	0.434433	0.922516	CCND3	7	No
hsa-mir-642a-5p	-0.319945	0.473563	CD79B	9	No
hsa-mir-642a-5p	-0.145852	0.881846	CSMD2	2	No
hsa-mir-642a-5p	-0.215409	0.71304	CSMD3	2	No
hsa-mir-642a-5p	0.062782	0.906304	GC vs ABC		No
hsa-mir-642a-5p	0.229723	0.6841	GC vs UC		No
hsa-mir-642a-5p	-0.308209	0.517108	IRF4	12	No
hsa-mir-642a-5p	-0.44611	0.0641444	KMT2D	19	No
hsa-mir-642a-5p	-0.26742	0.812061	MYC	9	No
hsa-mir-642a-5p	-0.0258345	0.944474	MYD88	39	No
hsa-mir-642a-5p	-0.410625	0.375699	PAX5	2	No
hsa-mir-642a-5p	-0.521156	0.368932	PIM1	24	No
hsa-mir-642a-5p	-0.0925686	0.782643	PRDM1	20	No
hsa-mir-642a-5p	-0.341507	0.533154	SCNSL vs PCNSL		No
hsa-mir-642a-5p	-0.596511	0.931896	TP53	7	No
hsa-mir-642a-5p	-0.166941	0.778199	UC vs ABC		No
hsa-mir-643	0.0356371	0.915472	CARD11	5	No
hsa-mir-643	-0.026813	0.922516	CCND3	7	No
hsa-mir-643	-0.149692	0.473563	CD79B	9	No
hsa-mir-643	0.095076	0.811108	CSMD2	2	No
hsa-mir-643	-0.343123	0.710497	CSMD3	2	No
hsa-mir-643	-0.0102685	0.943787	GC vs ABC		No
hsa-mir-643	0.140746	0.558403	GC vs UC		No
hsa-mir-643	-0.13455	0.517108	IRF4	12	No
hsa-mir-643	-0.180181	0.0641444	KMT2D	19	No
hsa-mir-643	-0.0064389	0.97286	MYC	9	No
hsa-mir-643	0.0309602	0.827642	MYD88	39	No
hsa-mir-643	-0.323514	0.196336	PAX5	2	No
hsa-mir-643	0.0278746	0.848697	PIM1	24	No
hsa-mir-643	-0.212377	0.0427852	PRDM1	20	No
hsa-mir-643	-0.309115	0.13955	SCNSL vs PCNSL		No
hsa-mir-643	0.0652768	0.931896	TP53	7	No
hsa-mir-643	-0.151015	0.778199	UC vs ABC		No
hsa-mir-644a	0.262047	0.686948	CARD11	5	No
hsa-mir-644a	-0.0626797	0.922516	CCND3	7	No
hsa-mir-644a	-0.165432	0.473563	CD79B	9	No
hsa-mir-644a	0.140456	0.798838	CSMD2	2	No
hsa-mir-644a	3.25852	0.299547	CSMD3	2	No
hsa-mir-644a	0.0822256	0.728637	GC vs ABC		No
hsa-mir-644a	0.274308	0.471615	GC vs UC		No
hsa-mir-644a	-0.160058	0.517108	IRF4	12	No
hsa-mir-644a	-0.0586998	0.789809	KMT2D	19	No
hsa-mir-644a	0.0162865	0.95701	MYC	9	No
hsa-mir-644a	-0.0914699	0.642783	MYD88	39	No
hsa-mir-644a	1.23846	0.33657	PAX5	2	No
hsa-mir-644a	-0.122769	0.375724	PIM1	24	No
hsa-mir-644a	-0.161823	0.217871	PRDM1	20	No
hsa-mir-644a	-0.309597	0.316714	SCNSL vs PCNSL		No
hsa-mir-644a	0.169502	0.931896	TP53	7	No
hsa-mir-644a	-0.192082	0.778199	UC vs ABC		No
hsa-mir-648	0.0803858	0.686948	CARD11	5	No
hsa-mir-648	0.0211684	0.922516	CCND3	7	No
hsa-mir-648	-0.078025	0.473563	CD79B	9	No
hsa-mir-648	0.131907	0.634585	CSMD2	2	No
hsa-mir-648	-0.0935558	0.710497	CSMD3	2	No
hsa-mir-648	0.0815548	0.468574	GC vs ABC		No
hsa-mir-648	0.133037	0.471615	GC vs UC		No
hsa-mir-648	-0.0725609	0.517108	IRF4	12	No
hsa-mir-648	-0.1288	0.0641444	KMT2D	19	No
hsa-mir-648	0.0418572	0.812061	MYC	9	No
hsa-mir-648	-0.0520655	0.587348	MYD88	39	No
hsa-mir-648	-0.260577	0.181766	PAX5	2	No
hsa-mir-648	-0.0714937	0.368932	PIM1	24	No
hsa-mir-648	-0.142487	0.0427852	PRDM1	20	No
hsa-mir-648	-0.35838	0.0342768	SCNSL vs PCNSL		No
hsa-mir-648	0.0286387	0.931896	TP53	7	No
hsa-mir-648	-0.0514827	0.778199	UC vs ABC		No
hsa-mir-649	0.0803858	0.686948	CARD11	5	No
hsa-mir-649	0.0211684	0.922516	CCND3	7	No
hsa-mir-649	-0.078025	0.473563	CD79B	9	No
hsa-mir-649	0.131907	0.634585	CSMD2	2	No
hsa-mir-649	-0.0935558	0.710497	CSMD3	2	No
hsa-mir-649	0.0815548	0.468574	GC vs ABC		No
hsa-mir-649	0.133037	0.471615	GC vs UC		No
hsa-mir-649	-0.0725609	0.517108	IRF4	12	No
hsa-mir-649	-0.1288	0.0641444	KMT2D	19	No
hsa-mir-649	0.0418572	0.812061	MYC	9	No
hsa-mir-649	-0.0520655	0.587348	MYD88	39	No
hsa-mir-649	-0.260577	0.181766	PAX5	2	No
hsa-mir-649	-0.0714937	0.368932	PIM1	24	No
hsa-mir-649	-0.142487	0.0427852	PRDM1	20	No
hsa-mir-649	-0.35838	0.0342768	SCNSL vs PCNSL		No
hsa-mir-649	0.0286387	0.931896	TP53	7	No
hsa-mir-649	-0.0514827	0.778199	UC vs ABC		No
hsa-mir-650	-0.921311	0.677433	CARD11	5	No
hsa-mir-650	-0.660281	0.922516	CCND3	7	No
hsa-mir-650	-0.210186	0.755007	CD79B	9	No
hsa-mir-650	0.895256	0.818343	CSMD2	2	No
hsa-mir-650	-0.488632	0.710497	CSMD3	2	No
hsa-mir-650	0.370204	0.831182	GC vs ABC		No
hsa-mir-650	1.32764	0.471615	GC vs UC		No
hsa-mir-650	0.971808	0.517108	IRF4	12	No
hsa-mir-650	-0.164649	0.73147	KMT2D	19	No
hsa-mir-650	0.431665	0.812061	MYC	9	No
hsa-mir-650	-0.342873	0.587348	MYD88	39	No
hsa-mir-650	0.255715	0.80522	PAX5	2	No
hsa-mir-650	-0.251719	0.70548	PIM1	24	No
hsa-mir-650	-0.437959	0.33959	PRDM1	20	No
hsa-mir-650	0.400929	0.735837	SCNSL vs PCNSL		No
hsa-mir-650	1.05965	0.931896	TP53	7	No
hsa-mir-650	-0.957431	0.778199	UC vs ABC		No
hsa-mir-6503-3p	0.0803858	0.686948	CARD11	5	No
hsa-mir-6503-3p	0.0211684	0.922516	CCND3	7	No
hsa-mir-6503-3p	-0.078025	0.473563	CD79B	9	No
hsa-mir-6503-3p	0.131907	0.634585	CSMD2	2	No
hsa-mir-6503-3p	-0.0935558	0.710497	CSMD3	2	No
hsa-mir-6503-3p	0.0815548	0.468574	GC vs ABC		No
hsa-mir-6503-3p	0.133037	0.471615	GC vs UC		No
hsa-mir-6503-3p	-0.0725609	0.517108	IRF4	12	No
hsa-mir-6503-3p	-0.1288	0.0641444	KMT2D	19	No
hsa-mir-6503-3p	0.0418572	0.812061	MYC	9	No
hsa-mir-6503-3p	-0.0520655	0.587348	MYD88	39	No
hsa-mir-6503-3p	-0.260577	0.181766	PAX5	2	No
hsa-mir-6503-3p	-0.0714937	0.368932	PIM1	24	No
hsa-mir-6503-3p	-0.142487	0.0427852	PRDM1	20	No
hsa-mir-6503-3p	-0.35838	0.0342768	SCNSL vs PCNSL		No
hsa-mir-6503-3p	0.0286387	0.931896	TP53	7	No
hsa-mir-6503-3p	-0.0514827	0.778199	UC vs ABC		No
hsa-mir-6503-5p	-0.297494	0.686948	CARD11	5	No
hsa-mir-6503-5p	-0.369456	0.922516	CCND3	7	No
hsa-mir-6503-5p	0.221047	0.66356	CD79B	9	No
hsa-mir-6503-5p	-0.127373	0.887978	CSMD2	2	No
hsa-mir-6503-5p	-0.00274579	0.997929	CSMD3	2	No
hsa-mir-6503-5p	0.687942	0.468574	GC vs ABC		No
hsa-mir-6503-5p	1.22774	0.471615	GC vs UC		No
hsa-mir-6503-5p	0.50658	0.517108	IRF4	12	No
hsa-mir-6503-5p	0.0485453	0.901841	KMT2D	19	No
hsa-mir-6503-5p	0.0927719	0.925367	MYC	9	No
hsa-mir-6503-5p	-0.100295	0.793358	MYD88	39	No
hsa-mir-6503-5p	-0.135561	0.854851	PAX5	2	No
hsa-mir-6503-5p	-0.239057	0.436267	PIM1	24	No
hsa-mir-6503-5p	0.261128	0.486662	PRDM1	20	No
hsa-mir-6503-5p	0.032968	0.985307	SCNSL vs PCNSL		No
hsa-mir-6503-5p	0.271645	0.931896	TP53	7	No
hsa-mir-6503-5p	-0.539794	0.778199	UC vs ABC		No
hsa-mir-651-3p	0.0803858	0.686948	CARD11	5	No
hsa-mir-651-3p	0.0211684	0.922516	CCND3	7	No
hsa-mir-651-3p	-0.078025	0.473563	CD79B	9	No
hsa-mir-651-3p	0.131907	0.634585	CSMD2	2	No
hsa-mir-651-3p	-0.0935558	0.710497	CSMD3	2	No
hsa-mir-651-3p	0.0815548	0.468574	GC vs ABC		No
hsa-mir-651-3p	0.133037	0.471615	GC vs UC		No
hsa-mir-651-3p	-0.0725609	0.517108	IRF4	12	No
hsa-mir-651-3p	-0.1288	0.0641444	KMT2D	19	No
hsa-mir-651-3p	0.0418572	0.812061	MYC	9	No
hsa-mir-651-3p	-0.0520655	0.587348	MYD88	39	No
hsa-mir-651-3p	-0.260577	0.181766	PAX5	2	No
hsa-mir-651-3p	-0.0714937	0.368932	PIM1	24	No
hsa-mir-651-3p	-0.142487	0.0427852	PRDM1	20	No
hsa-mir-651-3p	-0.35838	0.0342768	SCNSL vs PCNSL		No
hsa-mir-651-3p	0.0286387	0.931896	TP53	7	No
hsa-mir-651-3p	-0.0514827	0.778199	UC vs ABC		No
hsa-mir-651-5p	0.0132333	0.979219	CARD11	5	No
hsa-mir-651-5p	-0.0513061	0.922516	CCND3	7	No
hsa-mir-651-5p	0.233254	0.480986	CD79B	9	No
hsa-mir-651-5p	0.0663426	0.902308	CSMD2	2	No
hsa-mir-651-5p	1.97385	0.636984	CSMD3	2	No
hsa-mir-651-5p	-0.0911398	0.656762	GC vs ABC		No
hsa-mir-651-5p	-0.327962	0.612716	GC vs UC		No
hsa-mir-651-5p	-0.262433	0.517108	IRF4	12	No
hsa-mir-651-5p	-0.263296	0.0641444	KMT2D	19	No
hsa-mir-651-5p	0.114429	0.812061	MYC	9	No
hsa-mir-651-5p	0.00686433	0.972914	MYD88	39	No
hsa-mir-651-5p	-0.388038	0.288407	PAX5	2	No
hsa-mir-651-5p	-0.00408103	0.991491	PIM1	24	No
hsa-mir-651-5p	0.0176913	0.942398	PRDM1	20	No
hsa-mir-651-5p	-0.271125	0.3857	SCNSL vs PCNSL		No
hsa-mir-651-5p	0.195761	0.931896	TP53	7	No
hsa-mir-651-5p	0.236822	0.778199	UC vs ABC		No
hsa-mir-6511a-3p	0.0803858	0.686948	CARD11	5	No
hsa-mir-6511a-3p	0.0211684	0.922516	CCND3	7	No
hsa-mir-6511a-3p	-0.078025	0.473563	CD79B	9	No
hsa-mir-6511a-3p	0.131907	0.634585	CSMD2	2	No
hsa-mir-6511a-3p	-0.0935558	0.710497	CSMD3	2	No
hsa-mir-6511a-3p	0.0815548	0.468574	GC vs ABC		No
hsa-mir-6511a-3p	0.133037	0.471615	GC vs UC		No
hsa-mir-6511a-3p	-0.0725609	0.517108	IRF4	12	No
hsa-mir-6511a-3p	-0.1288	0.0641444	KMT2D	19	No
hsa-mir-6511a-3p	0.0418572	0.812061	MYC	9	No
hsa-mir-6511a-3p	-0.0520655	0.587348	MYD88	39	No
hsa-mir-6511a-3p	-0.260577	0.181766	PAX5	2	No
hsa-mir-6511a-3p	-0.0714937	0.368932	PIM1	24	No
hsa-mir-6511a-3p	-0.142487	0.0427852	PRDM1	20	No
hsa-mir-6511a-3p	-0.35838	0.0342768	SCNSL vs PCNSL		No
hsa-mir-6511a-3p	0.0286387	0.931896	TP53	7	No
hsa-mir-6511a-3p	-0.0514827	0.778199	UC vs ABC		No
hsa-mir-6511a-5p	0.0803858	0.686948	CARD11	5	No
hsa-mir-6511a-5p	0.0211684	0.922516	CCND3	7	No
hsa-mir-6511a-5p	-0.078025	0.473563	CD79B	9	No
hsa-mir-6511a-5p	0.131907	0.634585	CSMD2	2	No
hsa-mir-6511a-5p	-0.0935558	0.710497	CSMD3	2	No
hsa-mir-6511a-5p	0.0815548	0.468574	GC vs ABC		No
hsa-mir-6511a-5p	0.133037	0.471615	GC vs UC		No
hsa-mir-6511a-5p	-0.0725609	0.517108	IRF4	12	No
hsa-mir-6511a-5p	-0.1288	0.0641444	KMT2D	19	No
hsa-mir-6511a-5p	0.0418572	0.812061	MYC	9	No
hsa-mir-6511a-5p	-0.0520655	0.587348	MYD88	39	No
hsa-mir-6511a-5p	-0.260577	0.181766	PAX5	2	No
hsa-mir-6511a-5p	-0.0714937	0.368932	PIM1	24	No
hsa-mir-6511a-5p	-0.142487	0.0427852	PRDM1	20	No
hsa-mir-6511a-5p	-0.35838	0.0342768	SCNSL vs PCNSL		No
hsa-mir-6511a-5p	0.0286387	0.931896	TP53	7	No
hsa-mir-6511a-5p	-0.0514827	0.778199	UC vs ABC		No
hsa-mir-652-3p	0.0803858	0.686948	CARD11	5	No
hsa-mir-652-3p	0.0211684	0.922516	CCND3	7	No
hsa-mir-652-3p	-0.078025	0.473563	CD79B	9	No
hsa-mir-652-3p	0.131907	0.634585	CSMD2	2	No
hsa-mir-652-3p	-0.0935558	0.710497	CSMD3	2	No
hsa-mir-652-3p	0.0815548	0.468574	GC vs ABC		No
hsa-mir-652-3p	0.133037	0.471615	GC vs UC		No
hsa-mir-652-3p	-0.0725609	0.517108	IRF4	12	No
hsa-mir-652-3p	-0.1288	0.0641444	KMT2D	19	No
hsa-mir-652-3p	0.0418572	0.812061	MYC	9	No
hsa-mir-652-3p	-0.0520655	0.587348	MYD88	39	No
hsa-mir-652-3p	-0.260577	0.181766	PAX5	2	No
hsa-mir-652-3p	-0.0714937	0.368932	PIM1	24	No
hsa-mir-652-3p	-0.142487	0.0427852	PRDM1	20	No
hsa-mir-652-3p	-0.35838	0.0342768	SCNSL vs PCNSL		No
hsa-mir-652-3p	0.0286387	0.931896	TP53	7	No
hsa-mir-652-3p	-0.0514827	0.778199	UC vs ABC		No
hsa-mir-652-5p	0.0803858	0.686948	CARD11	5	No
hsa-mir-652-5p	0.0211684	0.922516	CCND3	7	No
hsa-mir-652-5p	-0.078025	0.473563	CD79B	9	No
hsa-mir-652-5p	0.131907	0.634585	CSMD2	2	No
hsa-mir-652-5p	-0.0935558	0.710497	CSMD3	2	No
hsa-mir-652-5p	0.0815548	0.468574	GC vs ABC		No
hsa-mir-652-5p	0.133037	0.471615	GC vs UC		No
hsa-mir-652-5p	-0.0725609	0.517108	IRF4	12	No
hsa-mir-652-5p	-0.1288	0.0641444	KMT2D	19	No
hsa-mir-652-5p	0.0418572	0.812061	MYC	9	No
hsa-mir-652-5p	-0.0520655	0.587348	MYD88	39	No
hsa-mir-652-5p	-0.260577	0.181766	PAX5	2	No
hsa-mir-652-5p	-0.0714937	0.368932	PIM1	24	No
hsa-mir-652-5p	-0.142487	0.0427852	PRDM1	20	No
hsa-mir-652-5p	-0.35838	0.0342768	SCNSL vs PCNSL		No
hsa-mir-652-5p	0.0286387	0.931896	TP53	7	No
hsa-mir-652-5p	-0.0514827	0.778199	UC vs ABC		No
hsa-mir-654-3p	0.0371458	0.915472	CARD11	5	No
hsa-mir-654-3p	0.213089	0.922516	CCND3	7	No
hsa-mir-654-3p	-0.0996799	0.473563	CD79B	9	No
hsa-mir-654-3p	0.115482	0.790147	CSMD2	2	No
hsa-mir-654-3p	-0.148937	0.710497	CSMD3	2	No
hsa-mir-654-3p	0.0566262	0.697981	GC vs ABC		No
hsa-mir-654-3p	0.168518	0.471615	GC vs UC		No
hsa-mir-654-3p	-0.124995	0.517108	IRF4	12	No
hsa-mir-654-3p	-0.152911	0.0657543	KMT2D	19	No
hsa-mir-654-3p	0.0226988	0.932198	MYC	9	No
hsa-mir-654-3p	-0.0219215	0.876882	MYD88	39	No
hsa-mir-654-3p	-0.381355	0.181766	PAX5	2	No
hsa-mir-654-3p	-0.12903	0.368932	PIM1	24	No
hsa-mir-654-3p	-0.204933	0.0427852	PRDM1	20	No
hsa-mir-654-3p	-0.348571	0.074021	SCNSL vs PCNSL		No
hsa-mir-654-3p	0.0156892	0.964221	TP53	7	No
hsa-mir-654-3p	-0.111892	0.778199	UC vs ABC		No
hsa-mir-654-5p	0.0803858	0.686948	CARD11	5	No
hsa-mir-654-5p	0.0211684	0.922516	CCND3	7	No
hsa-mir-654-5p	-0.078025	0.473563	CD79B	9	No
hsa-mir-654-5p	0.131907	0.634585	CSMD2	2	No
hsa-mir-654-5p	-0.0935558	0.710497	CSMD3	2	No
hsa-mir-654-5p	0.0815548	0.468574	GC vs ABC		No
hsa-mir-654-5p	0.133037	0.471615	GC vs UC		No
hsa-mir-654-5p	-0.0725609	0.517108	IRF4	12	No
hsa-mir-654-5p	-0.1288	0.0641444	KMT2D	19	No
hsa-mir-654-5p	0.0418572	0.812061	MYC	9	No
hsa-mir-654-5p	-0.0520655	0.587348	MYD88	39	No
hsa-mir-654-5p	-0.260577	0.181766	PAX5	2	No
hsa-mir-654-5p	-0.0714937	0.368932	PIM1	24	No
hsa-mir-654-5p	-0.142487	0.0427852	PRDM1	20	No
hsa-mir-654-5p	-0.35838	0.0342768	SCNSL vs PCNSL		No
hsa-mir-654-5p	0.0286387	0.931896	TP53	7	No
hsa-mir-654-5p	-0.0514827	0.778199	UC vs ABC		No
hsa-mir-655-3p	0.0803858	0.686948	CARD11	5	No
hsa-mir-655-3p	0.0211684	0.922516	CCND3	7	No
hsa-mir-655-3p	-0.078025	0.473563	CD79B	9	No
hsa-mir-655-3p	0.131907	0.634585	CSMD2	2	No
hsa-mir-655-3p	-0.0935558	0.710497	CSMD3	2	No
hsa-mir-655-3p	0.0815548	0.468574	GC vs ABC		No
hsa-mir-655-3p	0.133037	0.471615	GC vs UC		No
hsa-mir-655-3p	-0.0725609	0.517108	IRF4	12	No
hsa-mir-655-3p	-0.1288	0.0641444	KMT2D	19	No
hsa-mir-655-3p	0.0418572	0.812061	MYC	9	No
hsa-mir-655-3p	-0.0520655	0.587348	MYD88	39	No
hsa-mir-655-3p	-0.260577	0.181766	PAX5	2	No
hsa-mir-655-3p	-0.0714937	0.368932	PIM1	24	No
hsa-mir-655-3p	-0.142487	0.0427852	PRDM1	20	No
hsa-mir-655-3p	-0.35838	0.0342768	SCNSL vs PCNSL		No
hsa-mir-655-3p	0.0286387	0.931896	TP53	7	No
hsa-mir-655-3p	-0.0514827	0.778199	UC vs ABC		No
hsa-mir-656-3p	0.075646	0.821802	CARD11	5	No
hsa-mir-656-3p	0.00343626	0.991341	CCND3	7	No
hsa-mir-656-3p	-0.163535	0.473563	CD79B	9	No
hsa-mir-656-3p	0.170451	0.760614	CSMD2	2	No
hsa-mir-656-3p	2.43251	0.6889	CSMD3	2	No
hsa-mir-656-3p	0.567392	0.468574	GC vs ABC		No
hsa-mir-656-3p	0.736935	0.471615	GC vs UC		No
hsa-mir-656-3p	-0.106103	0.571826	IRF4	12	No
hsa-mir-656-3p	-0.161012	0.256937	KMT2D	19	No
hsa-mir-656-3p	0.0377351	0.924426	MYC	9	No
hsa-mir-656-3p	0.0376778	0.858809	MYD88	39	No
hsa-mir-656-3p	2.63842	0.181766	PAX5	2	No
hsa-mir-656-3p	-0.220042	0.368932	PIM1	24	No
hsa-mir-656-3p	0.0704134	0.776087	PRDM1	20	No
hsa-mir-656-3p	-0.28715	0.39175	SCNSL vs PCNSL		No
hsa-mir-656-3p	0.31856	0.931896	TP53	7	No
hsa-mir-656-3p	-0.169543	0.778199	UC vs ABC		No
hsa-mir-660-3p	0.743049	0.81803	CARD11	5	No
hsa-mir-660-3p	-0.652991	0.922516	CCND3	7	No
hsa-mir-660-3p	-0.104353	0.951587	CD79B	9	No
hsa-mir-660-3p	5.36293	0.469551	CSMD2	2	No
hsa-mir-660-3p	-1.88803	0.636984	CSMD3	2	No
hsa-mir-660-3p	-1.17074	0.468574	GC vs ABC		No
hsa-mir-660-3p	-0.117847	0.956469	GC vs UC		No
hsa-mir-660-3p	0.82202	0.572582	IRF4	12	No
hsa-mir-660-3p	-0.012855	0.993961	KMT2D	19	No
hsa-mir-660-3p	-0.246936	0.932198	MYC	9	No
hsa-mir-660-3p	0.202474	0.878746	MYD88	39	No
hsa-mir-660-3p	0.674884	0.632066	PAX5	2	No
hsa-mir-660-3p	0.75764	0.422461	PIM1	24	No
hsa-mir-660-3p	-0.0547216	0.968563	PRDM1	20	No
hsa-mir-660-3p	-3.68256	0.284359	SCNSL vs PCNSL		No
hsa-mir-660-3p	3.93475	0.91504	TP53	7	No
hsa-mir-660-3p	-1.05289	0.778199	UC vs ABC		No
hsa-mir-660-5p	0.87765	0.742626	CARD11	5	No
hsa-mir-660-5p	-0.133849	0.963813	CCND3	7	No
hsa-mir-660-5p	-1.17152	0.473563	CD79B	9	No
hsa-mir-660-5p	0.235861	0.959725	CSMD2	2	No
hsa-mir-660-5p	-1.17761	0.710497	CSMD3	2	No
hsa-mir-660-5p	0.795168	0.468574	GC vs ABC		No
hsa-mir-660-5p	-0.533023	0.829245	GC vs UC		No
hsa-mir-660-5p	-1.85983	0.186851	IRF4	12	No
hsa-mir-660-5p	-0.66555	0.328861	KMT2D	19	No
hsa-mir-660-5p	-1.62968	0.307467	MYC	9	No
hsa-mir-660-5p	-0.79752	0.587348	MYD88	39	No
hsa-mir-660-5p	-4.158	0.0924692	PAX5	2	No
hsa-mir-660-5p	1.52716	0.368932	PIM1	24	No
hsa-mir-660-5p	-1.06575	0.0611055	PRDM1	20	No
hsa-mir-660-5p	0.608283	0.502184	SCNSL vs PCNSL		No
hsa-mir-660-5p	-2.13246	0.931896	TP53	7	No
hsa-mir-660-5p	1.32819	0.778199	UC vs ABC		No
hsa-mir-661	0.0803858	0.686948	CARD11	5	No
hsa-mir-661	0.0211684	0.922516	CCND3	7	No
hsa-mir-661	-0.078025	0.473563	CD79B	9	No
hsa-mir-661	0.131907	0.634585	CSMD2	2	No
hsa-mir-661	-0.0935558	0.710497	CSMD3	2	No
hsa-mir-661	0.0815548	0.468574	GC vs ABC		No
hsa-mir-661	0.133037	0.471615	GC vs UC		No
hsa-mir-661	-0.0725609	0.517108	IRF4	12	No
hsa-mir-661	-0.1288	0.0641444	KMT2D	19	No
hsa-mir-661	0.0418572	0.812061	MYC	9	No
hsa-mir-661	-0.0520655	0.587348	MYD88	39	No
hsa-mir-661	-0.260577	0.181766	PAX5	2	No
hsa-mir-661	-0.0714937	0.368932	PIM1	24	No
hsa-mir-661	-0.142487	0.0427852	PRDM1	20	No
hsa-mir-661	-0.35838	0.0342768	SCNSL vs PCNSL		No
hsa-mir-661	0.0286387	0.931896	TP53	7	No
hsa-mir-661	-0.0514827	0.778199	UC vs ABC		No
hsa-mir-663a	-0.24945	0.686948	CARD11	5	No
hsa-mir-663a	1.14308	0.922516	CCND3	7	No
hsa-mir-663a	-0.138446	0.704406	CD79B	9	No
hsa-mir-663a	-0.0904215	0.902308	CSMD2	2	No
hsa-mir-663a	-0.270065	0.710497	CSMD3	2	No
hsa-mir-663a	-0.221175	0.468574	GC vs ABC		No
hsa-mir-663a	-0.030795	0.943286	GC vs UC		No
hsa-mir-663a	-0.0602203	0.869648	IRF4	12	No
hsa-mir-663a	-0.258871	0.337188	KMT2D	19	No
hsa-mir-663a	-0.102037	0.86206	MYC	9	No
hsa-mir-663a	-0.273221	0.587348	MYD88	39	No
hsa-mir-663a	-0.0754317	0.906653	PAX5	2	No
hsa-mir-663a	-0.370371	0.368932	PIM1	24	No
hsa-mir-663a	-0.195797	0.518685	PRDM1	20	No
hsa-mir-663a	0.796927	0.440016	SCNSL vs PCNSL		No
hsa-mir-663a	-0.205714	0.931896	TP53	7	No
hsa-mir-663a	-0.19038	0.778199	UC vs ABC		No
hsa-mir-664a-3p	-1.67925	0.686948	CARD11	5	No
hsa-mir-664a-3p	0.575789	0.922516	CCND3	7	No
hsa-mir-664a-3p	0.405243	0.849036	CD79B	9	No
hsa-mir-664a-3p	-2.19327	0.717882	CSMD2	2	No
hsa-mir-664a-3p	1.48933	0.710497	CSMD3	2	No
hsa-mir-664a-3p	-1.60637	0.468574	GC vs ABC		No
hsa-mir-664a-3p	-1.99781	0.573491	GC vs UC		No
hsa-mir-664a-3p	-1.58974	0.517108	IRF4	12	No
hsa-mir-664a-3p	-0.190094	0.923695	KMT2D	19	No
hsa-mir-664a-3p	0.137926	0.963113	MYC	9	No
hsa-mir-664a-3p	-0.640039	0.715714	MYD88	39	No
hsa-mir-664a-3p	-1.72886	0.674445	PAX5	2	No
hsa-mir-664a-3p	1.10173	0.418963	PIM1	24	No
hsa-mir-664a-3p	-0.0702448	0.976022	PRDM1	20	No
hsa-mir-664a-3p	4.39656	0.192253	SCNSL vs PCNSL		No
hsa-mir-664a-3p	-1.2868	0.931896	TP53	7	No
hsa-mir-664a-3p	0.391436	0.907994	UC vs ABC		No
hsa-mir-664b-3p	-0.0857247	0.9229	CARD11	5	No
hsa-mir-664b-3p	0.216098	0.922516	CCND3	7	No
hsa-mir-664b-3p	1.08506	0.473563	CD79B	9	No
hsa-mir-664b-3p	0.105187	0.923841	CSMD2	2	No
hsa-mir-664b-3p	-0.720216	0.710497	CSMD3	2	No
hsa-mir-664b-3p	0.0449103	0.965949	GC vs ABC		No
hsa-mir-664b-3p	-2.63014	0.471615	GC vs UC		No
hsa-mir-664b-3p	-0.307432	0.517108	IRF4	12	No
hsa-mir-664b-3p	-0.381796	0.249587	KMT2D	19	No
hsa-mir-664b-3p	-0.174062	0.812061	MYC	9	No
hsa-mir-664b-3p	0.303282	0.587348	MYD88	39	No
hsa-mir-664b-3p	2.45935	0.543388	PAX5	2	No
hsa-mir-664b-3p	-0.0352394	0.94796	PIM1	24	No
hsa-mir-664b-3p	0.328063	0.450987	PRDM1	20	No
hsa-mir-664b-3p	-0.0307836	0.983566	SCNSL vs PCNSL		No
hsa-mir-664b-3p	-0.00721562	0.993892	TP53	7	No
hsa-mir-664b-3p	2.67505	0.778199	UC vs ABC		No
hsa-mir-664b-5p	0.0803858	0.686948	CARD11	5	No
hsa-mir-664b-5p	0.0211684	0.922516	CCND3	7	No
hsa-mir-664b-5p	-0.078025	0.473563	CD79B	9	No
hsa-mir-664b-5p	0.131907	0.634585	CSMD2	2	No
hsa-mir-664b-5p	-0.0935558	0.710497	CSMD3	2	No
hsa-mir-664b-5p	0.0815548	0.468574	GC vs ABC		No
hsa-mir-664b-5p	0.133037	0.471615	GC vs UC		No
hsa-mir-664b-5p	-0.0725609	0.517108	IRF4	12	No
hsa-mir-664b-5p	-0.1288	0.0641444	KMT2D	19	No
hsa-mir-664b-5p	0.0418572	0.812061	MYC	9	No
hsa-mir-664b-5p	-0.0520655	0.587348	MYD88	39	No
hsa-mir-664b-5p	-0.260577	0.181766	PAX5	2	No
hsa-mir-664b-5p	-0.0714937	0.368932	PIM1	24	No
hsa-mir-664b-5p	-0.142487	0.0427852	PRDM1	20	No
hsa-mir-664b-5p	-0.35838	0.0342768	SCNSL vs PCNSL		No
hsa-mir-664b-5p	0.0286387	0.931896	TP53	7	No
hsa-mir-664b-5p	-0.0514827	0.778199	UC vs ABC		No
hsa-mir-665	0.0803858	0.686948	CARD11	5	No
hsa-mir-665	0.0211684	0.922516	CCND3	7	No
hsa-mir-665	-0.078025	0.473563	CD79B	9	No
hsa-mir-665	0.131907	0.634585	CSMD2	2	No
hsa-mir-665	-0.0935558	0.710497	CSMD3	2	No
hsa-mir-665	0.0815548	0.468574	GC vs ABC		No
hsa-mir-665	0.133037	0.471615	GC vs UC		No
hsa-mir-665	-0.0725609	0.517108	IRF4	12	No
hsa-mir-665	-0.1288	0.0641444	KMT2D	19	No
hsa-mir-665	0.0418572	0.812061	MYC	9	No
hsa-mir-665	-0.0520655	0.587348	MYD88	39	No
hsa-mir-665	-0.260577	0.181766	PAX5	2	No
hsa-mir-665	-0.0714937	0.368932	PIM1	24	No
hsa-mir-665	-0.142487	0.0427852	PRDM1	20	No
hsa-mir-665	-0.35838	0.0342768	SCNSL vs PCNSL		No
hsa-mir-665	0.0286387	0.931896	TP53	7	No
hsa-mir-665	-0.0514827	0.778199	UC vs ABC		No
hsa-mir-671-3p	-0.00960007	0.979219	CARD11	5	No
hsa-mir-671-3p	-0.0305271	0.922516	CCND3	7	No
hsa-mir-671-3p	-0.113701	0.473563	CD79B	9	No
hsa-mir-671-3p	0.0715842	0.875032	CSMD2	2	No
hsa-mir-671-3p	-0.0703409	0.831849	CSMD3	2	No
hsa-mir-671-3p	0.0130363	0.9426	GC vs ABC		No
hsa-mir-671-3p	0.0487562	0.844964	GC vs UC		No
hsa-mir-671-3p	0.0919962	0.679507	IRF4	12	No
hsa-mir-671-3p	-0.152846	0.112244	KMT2D	19	No
hsa-mir-671-3p	0.222433	0.812061	MYC	9	No
hsa-mir-671-3p	-0.0181285	0.916715	MYD88	39	No
hsa-mir-671-3p	-0.22191	0.380999	PAX5	2	No
hsa-mir-671-3p	0.0404823	0.772131	PIM1	24	No
hsa-mir-671-3p	-0.168114	0.0984474	PRDM1	20	No
hsa-mir-671-3p	-0.373543	0.127667	SCNSL vs PCNSL		No
hsa-mir-671-3p	-0.0772864	0.931896	TP53	7	No
hsa-mir-671-3p	-0.0357199	0.876364	UC vs ABC		No
hsa-mir-671-5p	0.0803858	0.686948	CARD11	5	No
hsa-mir-671-5p	0.0211684	0.922516	CCND3	7	No
hsa-mir-671-5p	-0.078025	0.473563	CD79B	9	No
hsa-mir-671-5p	0.131907	0.634585	CSMD2	2	No
hsa-mir-671-5p	-0.0935558	0.710497	CSMD3	2	No
hsa-mir-671-5p	0.0815548	0.468574	GC vs ABC		No
hsa-mir-671-5p	0.133037	0.471615	GC vs UC		No
hsa-mir-671-5p	-0.0725609	0.517108	IRF4	12	No
hsa-mir-671-5p	-0.1288	0.0641444	KMT2D	19	No
hsa-mir-671-5p	0.0418572	0.812061	MYC	9	No
hsa-mir-671-5p	-0.0520655	0.587348	MYD88	39	No
hsa-mir-671-5p	-0.260577	0.181766	PAX5	2	No
hsa-mir-671-5p	-0.0714937	0.368932	PIM1	24	No
hsa-mir-671-5p	-0.142487	0.0427852	PRDM1	20	No
hsa-mir-671-5p	-0.35838	0.0342768	SCNSL vs PCNSL		No
hsa-mir-671-5p	0.0286387	0.931896	TP53	7	No
hsa-mir-671-5p	-0.0514827	0.778199	UC vs ABC		No
hsa-mir-6720-3p	0.0151965	0.976214	CARD11	5	No
hsa-mir-6720-3p	-0.0359233	0.922516	CCND3	7	No
hsa-mir-6720-3p	-0.0672305	0.713461	CD79B	9	No
hsa-mir-6720-3p	0.0984974	0.860837	CSMD2	2	No
hsa-mir-6720-3p	0.11283	0.738213	CSMD3	2	No
hsa-mir-6720-3p	0.00385138	0.984689	GC vs ABC		No
hsa-mir-6720-3p	-0.621902	0.512102	GC vs UC		No
hsa-mir-6720-3p	0.0696031	0.739271	IRF4	12	No
hsa-mir-6720-3p	-0.0386208	0.826175	KMT2D	19	No
hsa-mir-6720-3p	0.158879	0.812061	MYC	9	No
hsa-mir-6720-3p	0.048367	0.767773	MYD88	39	No
hsa-mir-6720-3p	-0.278421	0.402086	PAX5	2	No
hsa-mir-6720-3p	0.0565278	0.732895	PIM1	24	No
hsa-mir-6720-3p	-0.204568	0.0427852	PRDM1	20	No
hsa-mir-6720-3p	-0.41538	0.14184	SCNSL vs PCNSL		No
hsa-mir-6720-3p	0.20754	0.931896	TP53	7	No
hsa-mir-6720-3p	0.625754	0.778199	UC vs ABC		No
hsa-mir-6721-5p	0.701733	0.726346	CARD11	5	No
hsa-mir-6721-5p	-0.50489	0.922516	CCND3	7	No
hsa-mir-6721-5p	1.43946	0.473563	CD79B	9	No
hsa-mir-6721-5p	0.517682	0.893011	CSMD2	2	No
hsa-mir-6721-5p	-0.0336725	0.994336	CSMD3	2	No
hsa-mir-6721-5p	-0.531176	0.757634	GC vs ABC		No
hsa-mir-6721-5p	4.73089	0.471615	GC vs UC		No
hsa-mir-6721-5p	1.44981	0.517108	IRF4	12	No
hsa-mir-6721-5p	-0.0174917	0.993961	KMT2D	19	No
hsa-mir-6721-5p	-0.574769	0.812061	MYC	9	No
hsa-mir-6721-5p	1.43974	0.587348	MYD88	39	No
hsa-mir-6721-5p	-0.313978	0.921885	PAX5	2	No
hsa-mir-6721-5p	0.0614281	0.967101	PIM1	24	No
hsa-mir-6721-5p	-0.195587	0.876292	PRDM1	20	No
hsa-mir-6721-5p	-4.73719	0.0466017	SCNSL vs PCNSL		Yes
hsa-mir-6721-5p	0.779296	0.931896	TP53	7	No
hsa-mir-6721-5p	-5.26206	0.0650412	UC vs ABC		No
hsa-mir-6724-5p	-0.00608683	0.990441	CARD11	5	No
hsa-mir-6724-5p	-0.058055	0.922516	CCND3	7	No
hsa-mir-6724-5p	-0.213565	0.473563	CD79B	9	No
hsa-mir-6724-5p	0.0475167	0.940787	CSMD2	2	No
hsa-mir-6724-5p	-0.631973	0.710497	CSMD3	2	No
hsa-mir-6724-5p	-0.193273	0.468574	GC vs ABC		No
hsa-mir-6724-5p	0.185977	0.636556	GC vs UC		No
hsa-mir-6724-5p	0.151498	0.601611	IRF4	12	No
hsa-mir-6724-5p	-0.255541	0.0694191	KMT2D	19	No
hsa-mir-6724-5p	-0.0868312	0.812061	MYC	9	No
hsa-mir-6724-5p	0.137493	0.587348	MYD88	39	No
hsa-mir-6724-5p	-0.895658	0.181766	PAX5	2	No
hsa-mir-6724-5p	0.0149598	0.952215	PIM1	24	No
hsa-mir-6724-5p	-0.35752	0.0427852	PRDM1	20	No
hsa-mir-6724-5p	-0.230452	0.584607	SCNSL vs PCNSL		No
hsa-mir-6724-5p	0.0689159	0.931896	TP53	7	No
hsa-mir-6724-5p	-0.37925	0.778199	UC vs ABC		No
hsa-mir-675-5p	0.0803858	0.686948	CARD11	5	No
hsa-mir-675-5p	0.0211684	0.922516	CCND3	7	No
hsa-mir-675-5p	-0.078025	0.473563	CD79B	9	No
hsa-mir-675-5p	0.131907	0.634585	CSMD2	2	No
hsa-mir-675-5p	-0.0935558	0.710497	CSMD3	2	No
hsa-mir-675-5p	0.0815548	0.468574	GC vs ABC		No
hsa-mir-675-5p	0.133037	0.471615	GC vs UC		No
hsa-mir-675-5p	-0.0725609	0.517108	IRF4	12	No
hsa-mir-675-5p	-0.1288	0.0641444	KMT2D	19	No
hsa-mir-675-5p	0.0418572	0.812061	MYC	9	No
hsa-mir-675-5p	-0.0520655	0.587348	MYD88	39	No
hsa-mir-675-5p	-0.260577	0.181766	PAX5	2	No
hsa-mir-675-5p	-0.0714937	0.368932	PIM1	24	No
hsa-mir-675-5p	-0.142487	0.0427852	PRDM1	20	No
hsa-mir-675-5p	-0.35838	0.0342768	SCNSL vs PCNSL		No
hsa-mir-675-5p	0.0286387	0.931896	TP53	7	No
hsa-mir-675-5p	-0.0514827	0.778199	UC vs ABC		No
hsa-mir-7-5p	0.205126	0.976214	CARD11	5	No
hsa-mir-7-5p	1.43871	0.922516	CCND3	7	No
hsa-mir-7-5p	-0.290058	0.913097	CD79B	9	No
hsa-mir-7-5p	-0.957491	0.896731	CSMD2	2	No
hsa-mir-7-5p	-4.66435	0.710497	CSMD3	2	No
hsa-mir-7-5p	2.49973	0.468574	GC vs ABC		No
hsa-mir-7-5p	-1.08967	0.73268	GC vs UC		No
hsa-mir-7-5p	-2.45961	0.517108	IRF4	12	No
hsa-mir-7-5p	1.298	0.341976	KMT2D	19	No
hsa-mir-7-5p	-1.0447	0.812061	MYC	9	No
hsa-mir-7-5p	-0.652231	0.743809	MYD88	39	No
hsa-mir-7-5p	-0.0948276	0.976953	PAX5	2	No
hsa-mir-7-5p	0.532249	0.775408	PIM1	24	No
hsa-mir-7-5p	0.165922	0.943372	PRDM1	20	No
hsa-mir-7-5p	5.97038	0.0342768	SCNSL vs PCNSL		Yes
hsa-mir-7-5p	-1.95733	0.931896	TP53	7	No
hsa-mir-7-5p	3.5894	0.778199	UC vs ABC		No
hsa-mir-708-5p	-0.0435935	0.946256	CARD11	5	No
hsa-mir-708-5p	-0.0720818	0.922516	CCND3	7	No
hsa-mir-708-5p	-0.170384	0.473563	CD79B	9	No
hsa-mir-708-5p	0.0163972	0.980836	CSMD2	2	No
hsa-mir-708-5p	-0.165918	0.730615	CSMD3	2	No
hsa-mir-708-5p	-0.0819274	0.767951	GC vs ABC		No
hsa-mir-708-5p	0.0615829	0.887467	GC vs UC		No
hsa-mir-708-5p	-0.121232	0.595979	IRF4	12	No
hsa-mir-708-5p	-0.0888297	0.675542	KMT2D	19	No
hsa-mir-708-5p	-0.0951135	0.812061	MYC	9	No
hsa-mir-708-5p	-0.0983561	0.681811	MYD88	39	No
hsa-mir-708-5p	-0.492517	0.181766	PAX5	2	No
hsa-mir-708-5p	-0.144244	0.368932	PIM1	24	No
hsa-mir-708-5p	-0.144741	0.447934	PRDM1	20	No
hsa-mir-708-5p	-0.315476	0.44314	SCNSL vs PCNSL		No
hsa-mir-708-5p	-0.0144971	0.981664	TP53	7	No
hsa-mir-708-5p	-0.14351	0.778199	UC vs ABC		No
hsa-mir-744-5p	0.0803858	0.686948	CARD11	5	No
hsa-mir-744-5p	0.0211684	0.922516	CCND3	7	No
hsa-mir-744-5p	-0.078025	0.473563	CD79B	9	No
hsa-mir-744-5p	0.131907	0.634585	CSMD2	2	No
hsa-mir-744-5p	-0.0935558	0.710497	CSMD3	2	No
hsa-mir-744-5p	0.0815548	0.468574	GC vs ABC		No
hsa-mir-744-5p	0.133037	0.471615	GC vs UC		No
hsa-mir-744-5p	-0.0725609	0.517108	IRF4	12	No
hsa-mir-744-5p	-0.1288	0.0641444	KMT2D	19	No
hsa-mir-744-5p	0.0418572	0.812061	MYC	9	No
hsa-mir-744-5p	-0.0520655	0.587348	MYD88	39	No
hsa-mir-744-5p	-0.260577	0.181766	PAX5	2	No
hsa-mir-744-5p	-0.0714937	0.368932	PIM1	24	No
hsa-mir-744-5p	-0.142487	0.0427852	PRDM1	20	No
hsa-mir-744-5p	-0.35838	0.0342768	SCNSL vs PCNSL		No
hsa-mir-744-5p	0.0286387	0.931896	TP53	7	No
hsa-mir-744-5p	-0.0514827	0.778199	UC vs ABC		No
hsa-mir-758-3p+hsa-mir-411-3p	0.0803858	0.686948	CARD11	5	No
hsa-mir-758-3p+hsa-mir-411-3p	0.0211684	0.922516	CCND3	7	No
hsa-mir-758-3p+hsa-mir-411-3p	-0.078025	0.473563	CD79B	9	No
hsa-mir-758-3p+hsa-mir-411-3p	0.131907	0.634585	CSMD2	2	No
hsa-mir-758-3p+hsa-mir-411-3p	-0.0935558	0.710497	CSMD3	2	No
hsa-mir-758-3p+hsa-mir-411-3p	0.0815548	0.468574	GC vs ABC		No
hsa-mir-758-3p+hsa-mir-411-3p	0.133037	0.471615	GC vs UC		No
hsa-mir-758-3p+hsa-mir-411-3p	-0.0725609	0.517108	IRF4	12	No
hsa-mir-758-3p+hsa-mir-411-3p	-0.1288	0.0641444	KMT2D	19	No
hsa-mir-758-3p+hsa-mir-411-3p	0.0418572	0.812061	MYC	9	No
hsa-mir-758-3p+hsa-mir-411-3p	-0.0520655	0.587348	MYD88	39	No
hsa-mir-758-3p+hsa-mir-411-3p	-0.260577	0.181766	PAX5	2	No
hsa-mir-758-3p+hsa-mir-411-3p	-0.0714937	0.368932	PIM1	24	No
hsa-mir-758-3p+hsa-mir-411-3p	-0.142487	0.0427852	PRDM1	20	No
hsa-mir-758-3p+hsa-mir-411-3p	-0.35838	0.0342768	SCNSL vs PCNSL		No
hsa-mir-758-3p+hsa-mir-411-3p	0.0286387	0.931896	TP53	7	No
hsa-mir-758-3p+hsa-mir-411-3p	-0.0514827	0.778199	UC vs ABC		No
hsa-mir-758-5p	0.0803858	0.686948	CARD11	5	No
hsa-mir-758-5p	0.0211684	0.922516	CCND3	7	No
hsa-mir-758-5p	-0.078025	0.473563	CD79B	9	No
hsa-mir-758-5p	0.131907	0.634585	CSMD2	2	No
hsa-mir-758-5p	-0.0935558	0.710497	CSMD3	2	No
hsa-mir-758-5p	0.0815548	0.468574	GC vs ABC		No
hsa-mir-758-5p	0.133037	0.471615	GC vs UC		No
hsa-mir-758-5p	-0.0725609	0.517108	IRF4	12	No
hsa-mir-758-5p	-0.1288	0.0641444	KMT2D	19	No
hsa-mir-758-5p	0.0418572	0.812061	MYC	9	No
hsa-mir-758-5p	-0.0520655	0.587348	MYD88	39	No
hsa-mir-758-5p	-0.260577	0.181766	PAX5	2	No
hsa-mir-758-5p	-0.0714937	0.368932	PIM1	24	No
hsa-mir-758-5p	-0.142487	0.0427852	PRDM1	20	No
hsa-mir-758-5p	-0.35838	0.0342768	SCNSL vs PCNSL		No
hsa-mir-758-5p	0.0286387	0.931896	TP53	7	No
hsa-mir-758-5p	-0.0514827	0.778199	UC vs ABC		No
hsa-mir-760	0.0356598	0.9229	CARD11	5	No
hsa-mir-760	0.296582	0.922516	CCND3	7	No
hsa-mir-760	-0.103104	0.473563	CD79B	9	No
hsa-mir-760	0.114992	0.80765	CSMD2	2	No
hsa-mir-760	-0.169112	0.710497	CSMD3	2	No
hsa-mir-760	0.0456464	0.781785	GC vs ABC		No
hsa-mir-760	0.176101	0.471615	GC vs UC		No
hsa-mir-760	-0.14532	0.517108	IRF4	12	No
hsa-mir-760	-0.16035	0.080679	KMT2D	19	No
hsa-mir-760	0.0192763	0.936993	MYC	9	No
hsa-mir-760	-0.0147362	0.929364	MYD88	39	No
hsa-mir-760	-0.42392	0.181766	PAX5	2	No
hsa-mir-760	-0.14474	0.368932	PIM1	24	No
hsa-mir-760	-0.221477	0.0427852	PRDM1	20	No
hsa-mir-760	-0.345654	0.104033	SCNSL vs PCNSL		No
hsa-mir-760	0.013104	0.969125	TP53	7	No
hsa-mir-760	-0.130455	0.778199	UC vs ABC		No
hsa-mir-761	0.0803858	0.686948	CARD11	5	No
hsa-mir-761	0.0211684	0.922516	CCND3	7	No
hsa-mir-761	-0.078025	0.473563	CD79B	9	No
hsa-mir-761	0.131907	0.634585	CSMD2	2	No
hsa-mir-761	-0.0935558	0.710497	CSMD3	2	No
hsa-mir-761	0.0815548	0.468574	GC vs ABC		No
hsa-mir-761	0.133037	0.471615	GC vs UC		No
hsa-mir-761	-0.0725609	0.517108	IRF4	12	No
hsa-mir-761	-0.1288	0.0641444	KMT2D	19	No
hsa-mir-761	0.0418572	0.812061	MYC	9	No
hsa-mir-761	-0.0520655	0.587348	MYD88	39	No
hsa-mir-761	-0.260577	0.181766	PAX5	2	No
hsa-mir-761	-0.0714937	0.368932	PIM1	24	No
hsa-mir-761	-0.142487	0.0427852	PRDM1	20	No
hsa-mir-761	-0.35838	0.0342768	SCNSL vs PCNSL		No
hsa-mir-761	0.0286387	0.931896	TP53	7	No
hsa-mir-761	-0.0514827	0.778199	UC vs ABC		No
hsa-mir-764	0.289351	0.9229	CARD11	5	No
hsa-mir-764	-0.497392	0.922516	CCND3	7	No
hsa-mir-764	-0.0916746	0.943735	CD79B	9	No
hsa-mir-764	-1.55635	0.513587	CSMD2	2	No
hsa-mir-764	2.17466	0.710497	CSMD3	2	No
hsa-mir-764	-0.247243	0.881596	GC vs ABC		No
hsa-mir-764	-1.10477	0.62479	GC vs UC		No
hsa-mir-764	1.16424	0.517108	IRF4	12	No
hsa-mir-764	0.568655	0.397414	KMT2D	19	No
hsa-mir-764	1.33261	0.812061	MYC	9	No
hsa-mir-764	0.845405	0.587348	MYD88	39	No
hsa-mir-764	-0.230824	0.885381	PAX5	2	No
hsa-mir-764	-0.247355	0.775159	PIM1	24	No
hsa-mir-764	-0.393125	0.455046	PRDM1	20	No
hsa-mir-764	0.0241323	0.986237	SCNSL vs PCNSL		No
hsa-mir-764	0.667526	0.931896	TP53	7	No
hsa-mir-764	0.857524	0.778199	UC vs ABC		No
hsa-mir-765	0.0803858	0.686948	CARD11	5	No
hsa-mir-765	0.0211684	0.922516	CCND3	7	No
hsa-mir-765	-0.078025	0.473563	CD79B	9	No
hsa-mir-765	0.131907	0.634585	CSMD2	2	No
hsa-mir-765	-0.0935558	0.710497	CSMD3	2	No
hsa-mir-765	0.498643	0.468574	GC vs ABC		No
hsa-mir-765	0.594411	0.471615	GC vs UC		No
hsa-mir-765	-0.0725609	0.517108	IRF4	12	No
hsa-mir-765	-0.1288	0.0641444	KMT2D	19	No
hsa-mir-765	0.0418572	0.812061	MYC	9	No
hsa-mir-765	-0.0520655	0.587348	MYD88	39	No
hsa-mir-765	-0.260577	0.181766	PAX5	2	No
hsa-mir-765	-0.0714937	0.368932	PIM1	24	No
hsa-mir-765	-0.142487	0.0427852	PRDM1	20	No
hsa-mir-765	-0.311145	0.559212	SCNSL vs PCNSL		No
hsa-mir-765	0.0286387	0.931896	TP53	7	No
hsa-mir-765	-0.0957687	0.778199	UC vs ABC		No
hsa-mir-766-3p	0.0803858	0.686948	CARD11	5	No
hsa-mir-766-3p	0.0211684	0.922516	CCND3	7	No
hsa-mir-766-3p	-0.078025	0.473563	CD79B	9	No
hsa-mir-766-3p	0.131907	0.634585	CSMD2	2	No
hsa-mir-766-3p	-0.0935558	0.710497	CSMD3	2	No
hsa-mir-766-3p	0.0815548	0.468574	GC vs ABC		No
hsa-mir-766-3p	0.133037	0.471615	GC vs UC		No
hsa-mir-766-3p	-0.0725609	0.517108	IRF4	12	No
hsa-mir-766-3p	-0.1288	0.0641444	KMT2D	19	No
hsa-mir-766-3p	0.0418572	0.812061	MYC	9	No
hsa-mir-766-3p	-0.0520655	0.587348	MYD88	39	No
hsa-mir-766-3p	-0.260577	0.181766	PAX5	2	No
hsa-mir-766-3p	-0.0714937	0.368932	PIM1	24	No
hsa-mir-766-3p	-0.142487	0.0427852	PRDM1	20	No
hsa-mir-766-3p	-0.35838	0.0342768	SCNSL vs PCNSL		No
hsa-mir-766-3p	0.0286387	0.931896	TP53	7	No
hsa-mir-766-3p	-0.0514827	0.778199	UC vs ABC		No
hsa-mir-766-5p	0.0803858	0.686948	CARD11	5	No
hsa-mir-766-5p	0.0211684	0.922516	CCND3	7	No
hsa-mir-766-5p	-0.078025	0.473563	CD79B	9	No
hsa-mir-766-5p	0.131907	0.634585	CSMD2	2	No
hsa-mir-766-5p	-0.0935558	0.710497	CSMD3	2	No
hsa-mir-766-5p	0.0815548	0.468574	GC vs ABC		No
hsa-mir-766-5p	0.133037	0.471615	GC vs UC		No
hsa-mir-766-5p	-0.0725609	0.517108	IRF4	12	No
hsa-mir-766-5p	-0.1288	0.0641444	KMT2D	19	No
hsa-mir-766-5p	0.0418572	0.812061	MYC	9	No
hsa-mir-766-5p	-0.0520655	0.587348	MYD88	39	No
hsa-mir-766-5p	-0.260577	0.181766	PAX5	2	No
hsa-mir-766-5p	-0.0714937	0.368932	PIM1	24	No
hsa-mir-766-5p	-0.142487	0.0427852	PRDM1	20	No
hsa-mir-766-5p	-0.35838	0.0342768	SCNSL vs PCNSL		No
hsa-mir-766-5p	0.0286387	0.931896	TP53	7	No
hsa-mir-766-5p	-0.0514827	0.778199	UC vs ABC		No
hsa-mir-767-3p	0.0803858	0.686948	CARD11	5	No
hsa-mir-767-3p	0.0211684	0.922516	CCND3	7	No
hsa-mir-767-3p	-0.078025	0.473563	CD79B	9	No
hsa-mir-767-3p	0.131907	0.634585	CSMD2	2	No
hsa-mir-767-3p	-0.0935558	0.710497	CSMD3	2	No
hsa-mir-767-3p	0.0815548	0.468574	GC vs ABC		No
hsa-mir-767-3p	0.133037	0.471615	GC vs UC		No
hsa-mir-767-3p	-0.0725609	0.517108	IRF4	12	No
hsa-mir-767-3p	-0.1288	0.0641444	KMT2D	19	No
hsa-mir-767-3p	0.0418572	0.812061	MYC	9	No
hsa-mir-767-3p	-0.0520655	0.587348	MYD88	39	No
hsa-mir-767-3p	-0.260577	0.181766	PAX5	2	No
hsa-mir-767-3p	-0.0714937	0.368932	PIM1	24	No
hsa-mir-767-3p	-0.142487	0.0427852	PRDM1	20	No
hsa-mir-767-3p	-0.35838	0.0342768	SCNSL vs PCNSL		No
hsa-mir-767-3p	0.0286387	0.931896	TP53	7	No
hsa-mir-767-3p	-0.0514827	0.778199	UC vs ABC		No
hsa-mir-767-5p	0.0808107	0.979219	CARD11	5	No
hsa-mir-767-5p	0.914267	0.922516	CCND3	7	No
hsa-mir-767-5p	-0.979203	0.473563	CD79B	9	No
hsa-mir-767-5p	1.68088	0.749582	CSMD2	2	No
hsa-mir-767-5p	-0.820538	0.710497	CSMD3	2	No
hsa-mir-767-5p	-1.00765	0.210079	GC vs ABC		No
hsa-mir-767-5p	-0.0132319	0.98849	GC vs UC		No
hsa-mir-767-5p	0.142068	0.878321	IRF4	12	No
hsa-mir-767-5p	0.457782	0.445608	KMT2D	19	No
hsa-mir-767-5p	1.33326	0.812061	MYC	9	No
hsa-mir-767-5p	0.556111	0.587348	MYD88	39	No
hsa-mir-767-5p	-0.454088	0.65738	PAX5	2	No
hsa-mir-767-5p	-0.878539	0.368932	PIM1	24	No
hsa-mir-767-5p	0.256018	0.724	PRDM1	20	No
hsa-mir-767-5p	0.668315	0.702404	SCNSL vs PCNSL		No
hsa-mir-767-5p	1.25941	0.931896	TP53	7	No
hsa-mir-767-5p	-0.994414	0.752105	UC vs ABC		No
hsa-mir-769-3p	0.0525451	0.886619	CARD11	5	No
hsa-mir-769-3p	-0.0377693	0.922516	CCND3	7	No
hsa-mir-769-3p	-0.136439	0.473563	CD79B	9	No
hsa-mir-769-3p	0.109641	0.80765	CSMD2	2	No
hsa-mir-769-3p	-0.185104	0.710497	CSMD3	2	No
hsa-mir-769-3p	0.0412846	0.824387	GC vs ABC		No
hsa-mir-769-3p	0.201515	0.471615	GC vs UC		No
hsa-mir-769-3p	0.0601232	0.737314	IRF4	12	No
hsa-mir-769-3p	-0.189272	0.0641444	KMT2D	19	No
hsa-mir-769-3p	0.017411	0.945258	MYC	9	No
hsa-mir-769-3p	-0.0797449	0.587348	MYD88	39	No
hsa-mir-769-3p	-0.300112	0.238632	PAX5	2	No
hsa-mir-769-3p	-0.0179314	0.916423	PIM1	24	No
hsa-mir-769-3p	-0.186352	0.0521594	PRDM1	20	No
hsa-mir-769-3p	-0.398627	0.0541299	SCNSL vs PCNSL		No
hsa-mir-769-3p	0.0215216	0.964221	TP53	7	No
hsa-mir-769-3p	-0.16023	0.778199	UC vs ABC		No
hsa-mir-769-5p	0.622959	0.817771	CARD11	5	No
hsa-mir-769-5p	1.38173	0.922516	CCND3	7	No
hsa-mir-769-5p	-0.513151	0.473563	CD79B	9	No
hsa-mir-769-5p	0.282336	0.935501	CSMD2	2	No
hsa-mir-769-5p	-1.61775	0.710497	CSMD3	2	No
hsa-mir-769-5p	1.53097	0.468574	GC vs ABC		No
hsa-mir-769-5p	0.719431	0.762508	GC vs UC		No
hsa-mir-769-5p	-1.0419	0.517108	IRF4	12	No
hsa-mir-769-5p	-0.460131	0.44936	KMT2D	19	No
hsa-mir-769-5p	-0.73177	0.812061	MYC	9	No
hsa-mir-769-5p	0.281179	0.684316	MYD88	39	No
hsa-mir-769-5p	-0.749862	0.809496	PAX5	2	No
hsa-mir-769-5p	0.0219289	0.985702	PIM1	24	No
hsa-mir-769-5p	0.588752	0.339334	PRDM1	20	No
hsa-mir-769-5p	1.86395	0.157559	SCNSL vs PCNSL		No
hsa-mir-769-5p	-0.617088	0.931896	TP53	7	No
hsa-mir-769-5p	0.811541	0.778199	UC vs ABC		No
hsa-mir-770-5p	0.0803858	0.686948	CARD11	5	No
hsa-mir-770-5p	0.0211684	0.922516	CCND3	7	No
hsa-mir-770-5p	-0.078025	0.473563	CD79B	9	No
hsa-mir-770-5p	0.131907	0.634585	CSMD2	2	No
hsa-mir-770-5p	-0.0935558	0.710497	CSMD3	2	No
hsa-mir-770-5p	0.0815548	0.468574	GC vs ABC		No
hsa-mir-770-5p	0.133037	0.471615	GC vs UC		No
hsa-mir-770-5p	-0.0725609	0.517108	IRF4	12	No
hsa-mir-770-5p	-0.1288	0.0641444	KMT2D	19	No
hsa-mir-770-5p	0.0418572	0.812061	MYC	9	No
hsa-mir-770-5p	-0.0520655	0.587348	MYD88	39	No
hsa-mir-770-5p	-0.260577	0.181766	PAX5	2	No
hsa-mir-770-5p	-0.0714937	0.368932	PIM1	24	No
hsa-mir-770-5p	-0.142487	0.0427852	PRDM1	20	No
hsa-mir-770-5p	-0.35838	0.0342768	SCNSL vs PCNSL		No
hsa-mir-770-5p	0.0286387	0.931896	TP53	7	No
hsa-mir-770-5p	-0.0514827	0.778199	UC vs ABC		No
hsa-mir-802	0.0803858	0.686948	CARD11	5	No
hsa-mir-802	0.0211684	0.922516	CCND3	7	No
hsa-mir-802	-0.078025	0.473563	CD79B	9	No
hsa-mir-802	0.131907	0.634585	CSMD2	2	No
hsa-mir-802	-0.0935558	0.710497	CSMD3	2	No
hsa-mir-802	0.0815548	0.468574	GC vs ABC		No
hsa-mir-802	0.133037	0.471615	GC vs UC		No
hsa-mir-802	-0.0725609	0.517108	IRF4	12	No
hsa-mir-802	-0.1288	0.0641444	KMT2D	19	No
hsa-mir-802	0.0418572	0.812061	MYC	9	No
hsa-mir-802	-0.0520655	0.587348	MYD88	39	No
hsa-mir-802	-0.260577	0.181766	PAX5	2	No
hsa-mir-802	-0.0714937	0.368932	PIM1	24	No
hsa-mir-802	-0.142487	0.0427852	PRDM1	20	No
hsa-mir-802	-0.35838	0.0342768	SCNSL vs PCNSL		No
hsa-mir-802	0.0286387	0.931896	TP53	7	No
hsa-mir-802	-0.0514827	0.778199	UC vs ABC		No
hsa-mir-873-3p	-1.09703	0.706931	CARD11	5	No
hsa-mir-873-3p	-1.26708	0.922516	CCND3	7	No
hsa-mir-873-3p	1.89194	0.473563	CD79B	9	No
hsa-mir-873-3p	-2.67469	0.40085	CSMD2	2	No
hsa-mir-873-3p	0.0939753	0.985457	CSMD3	2	No
hsa-mir-873-3p	0.715342	0.734894	GC vs ABC		No
hsa-mir-873-3p	2.48268	0.471615	GC vs UC		No
hsa-mir-873-3p	0.274078	0.869648	IRF4	12	No
hsa-mir-873-3p	0.959101	0.432261	KMT2D	19	No
hsa-mir-873-3p	2.11334	0.812061	MYC	9	No
hsa-mir-873-3p	1.66773	0.587348	MYD88	39	No
hsa-mir-873-3p	0.269555	0.936008	PAX5	2	No
hsa-mir-873-3p	-0.358354	0.723303	PIM1	24	No
hsa-mir-873-3p	0.0154616	0.988911	PRDM1	20	No
hsa-mir-873-3p	-7.6055	0.0342768	SCNSL vs PCNSL		Yes
hsa-mir-873-3p	-0.0869805	0.983065	TP53	7	No
hsa-mir-873-3p	-1.76734	0.778199	UC vs ABC		No
hsa-mir-873-5p	0.0803858	0.686948	CARD11	5	No
hsa-mir-873-5p	0.0211684	0.922516	CCND3	7	No
hsa-mir-873-5p	-0.078025	0.473563	CD79B	9	No
hsa-mir-873-5p	0.131907	0.634585	CSMD2	2	No
hsa-mir-873-5p	-0.0935558	0.710497	CSMD3	2	No
hsa-mir-873-5p	0.0815548	0.468574	GC vs ABC		No
hsa-mir-873-5p	0.133037	0.471615	GC vs UC		No
hsa-mir-873-5p	-0.0725609	0.517108	IRF4	12	No
hsa-mir-873-5p	-0.1288	0.0641444	KMT2D	19	No
hsa-mir-873-5p	0.0418572	0.812061	MYC	9	No
hsa-mir-873-5p	-0.0520655	0.587348	MYD88	39	No
hsa-mir-873-5p	-0.260577	0.181766	PAX5	2	No
hsa-mir-873-5p	-0.0714937	0.368932	PIM1	24	No
hsa-mir-873-5p	-0.142487	0.0427852	PRDM1	20	No
hsa-mir-873-5p	-0.35838	0.0342768	SCNSL vs PCNSL		No
hsa-mir-873-5p	0.0286387	0.931896	TP53	7	No
hsa-mir-873-5p	-0.0514827	0.778199	UC vs ABC		No
hsa-mir-874-3p	0.0803858	0.686948	CARD11	5	No
hsa-mir-874-3p	0.0211684	0.922516	CCND3	7	No
hsa-mir-874-3p	-0.078025	0.473563	CD79B	9	No
hsa-mir-874-3p	0.131907	0.634585	CSMD2	2	No
hsa-mir-874-3p	-0.0935558	0.710497	CSMD3	2	No
hsa-mir-874-3p	0.0815548	0.468574	GC vs ABC		No
hsa-mir-874-3p	0.133037	0.471615	GC vs UC		No
hsa-mir-874-3p	-0.0725609	0.517108	IRF4	12	No
hsa-mir-874-3p	-0.1288	0.0641444	KMT2D	19	No
hsa-mir-874-3p	0.0418572	0.812061	MYC	9	No
hsa-mir-874-3p	-0.0520655	0.587348	MYD88	39	No
hsa-mir-874-3p	-0.260577	0.181766	PAX5	2	No
hsa-mir-874-3p	-0.0714937	0.368932	PIM1	24	No
hsa-mir-874-3p	-0.142487	0.0427852	PRDM1	20	No
hsa-mir-874-3p	-0.35838	0.0342768	SCNSL vs PCNSL		No
hsa-mir-874-3p	0.0286387	0.931896	TP53	7	No
hsa-mir-874-3p	-0.0514827	0.778199	UC vs ABC		No
hsa-mir-874-5p	-0.539467	0.686948	CARD11	5	No
hsa-mir-874-5p	-0.207171	0.922516	CCND3	7	No
hsa-mir-874-5p	-0.598021	0.473563	CD79B	9	No
hsa-mir-874-5p	-0.594428	0.634585	CSMD2	2	No
hsa-mir-874-5p	-0.0356742	0.96375	CSMD3	2	No
hsa-mir-874-5p	0.0623111	0.9426	GC vs ABC		No
hsa-mir-874-5p	-0.667078	0.704152	GC vs UC		No
hsa-mir-874-5p	0.0528099	0.955821	IRF4	12	No
hsa-mir-874-5p	-0.656966	0.0641444	KMT2D	19	No
hsa-mir-874-5p	-0.568151	0.812061	MYC	9	No
hsa-mir-874-5p	-0.499039	0.587348	MYD88	39	No
hsa-mir-874-5p	-0.564953	0.581304	PAX5	2	No
hsa-mir-874-5p	-0.38123	0.418963	PIM1	24	No
hsa-mir-874-5p	-0.0593279	0.943372	PRDM1	20	No
hsa-mir-874-5p	0.39753	0.742097	SCNSL vs PCNSL		No
hsa-mir-874-5p	0.824267	0.931896	TP53	7	No
hsa-mir-874-5p	0.72939	0.778199	UC vs ABC		No
hsa-mir-875-3p	0.0803858	0.686948	CARD11	5	No
hsa-mir-875-3p	0.0211684	0.922516	CCND3	7	No
hsa-mir-875-3p	-0.078025	0.473563	CD79B	9	No
hsa-mir-875-3p	0.131907	0.634585	CSMD2	2	No
hsa-mir-875-3p	-0.0935558	0.710497	CSMD3	2	No
hsa-mir-875-3p	0.0815548	0.468574	GC vs ABC		No
hsa-mir-875-3p	0.133037	0.471615	GC vs UC		No
hsa-mir-875-3p	-0.0725609	0.517108	IRF4	12	No
hsa-mir-875-3p	-0.1288	0.0641444	KMT2D	19	No
hsa-mir-875-3p	0.0418572	0.812061	MYC	9	No
hsa-mir-875-3p	-0.0520655	0.587348	MYD88	39	No
hsa-mir-875-3p	-0.260577	0.181766	PAX5	2	No
hsa-mir-875-3p	-0.0714937	0.368932	PIM1	24	No
hsa-mir-875-3p	-0.142487	0.0427852	PRDM1	20	No
hsa-mir-875-3p	-0.35838	0.0342768	SCNSL vs PCNSL		No
hsa-mir-875-3p	0.0286387	0.931896	TP53	7	No
hsa-mir-875-3p	-0.0514827	0.778199	UC vs ABC		No
hsa-mir-876-3p	0.000895367	0.996353	CARD11	5	No
hsa-mir-876-3p	0.131444	0.922516	CCND3	7	No
hsa-mir-876-3p	-0.171142	0.473563	CD79B	9	No
hsa-mir-876-3p	0.067294	0.902308	CSMD2	2	No
hsa-mir-876-3p	-0.420755	0.710497	CSMD3	2	No
hsa-mir-876-3p	-0.100154	0.544238	GC vs ABC		No
hsa-mir-876-3p	0.141871	0.638048	GC vs UC		No
hsa-mir-876-3p	-0.185844	0.517108	IRF4	12	No
hsa-mir-876-3p	-0.211669	0.0700846	KMT2D	19	No
hsa-mir-876-3p	-0.0566433	0.855259	MYC	9	No
hsa-mir-876-3p	0.0842218	0.601071	MYD88	39	No
hsa-mir-876-3p	-0.468488	0.181766	PAX5	2	No
hsa-mir-876-3p	0.0474212	0.807487	PIM1	24	No
hsa-mir-876-3p	-0.259408	0.0427852	PRDM1	20	No
hsa-mir-876-3p	-0.279173	0.335283	SCNSL vs PCNSL		No
hsa-mir-876-3p	0.0852355	0.931896	TP53	7	No
hsa-mir-876-3p	-0.242025	0.778199	UC vs ABC		No
hsa-mir-876-5p	0.0803858	0.686948	CARD11	5	No
hsa-mir-876-5p	0.0211684	0.922516	CCND3	7	No
hsa-mir-876-5p	-0.078025	0.473563	CD79B	9	No
hsa-mir-876-5p	0.131907	0.634585	CSMD2	2	No
hsa-mir-876-5p	-0.0935558	0.710497	CSMD3	2	No
hsa-mir-876-5p	0.0815548	0.468574	GC vs ABC		No
hsa-mir-876-5p	0.133037	0.471615	GC vs UC		No
hsa-mir-876-5p	-0.0725609	0.517108	IRF4	12	No
hsa-mir-876-5p	-0.1288	0.0641444	KMT2D	19	No
hsa-mir-876-5p	0.0418572	0.812061	MYC	9	No
hsa-mir-876-5p	-0.0520655	0.587348	MYD88	39	No
hsa-mir-876-5p	-0.260577	0.181766	PAX5	2	No
hsa-mir-876-5p	-0.0714937	0.368932	PIM1	24	No
hsa-mir-876-5p	-0.142487	0.0427852	PRDM1	20	No
hsa-mir-876-5p	-0.35838	0.0342768	SCNSL vs PCNSL		No
hsa-mir-876-5p	0.0286387	0.931896	TP53	7	No
hsa-mir-876-5p	-0.0514827	0.778199	UC vs ABC		No
hsa-mir-877-5p	0.144726	0.686948	CARD11	5	No
hsa-mir-877-5p	0.390143	0.922516	CCND3	7	No
hsa-mir-877-5p	-0.0624702	0.777588	CD79B	9	No
hsa-mir-877-5p	0.167139	0.76682	CSMD2	2	No
hsa-mir-877-5p	-0.178893	0.710497	CSMD3	2	No
hsa-mir-877-5p	0.226074	0.468574	GC vs ABC		No
hsa-mir-877-5p	0.355525	0.471615	GC vs UC		No
hsa-mir-877-5p	-0.189401	0.517108	IRF4	12	No
hsa-mir-877-5p	-0.076541	0.718559	KMT2D	19	No
hsa-mir-877-5p	0.0700419	0.824343	MYC	9	No
hsa-mir-877-5p	0.132268	0.587348	MYD88	39	No
hsa-mir-877-5p	-0.240401	0.515053	PAX5	2	No
hsa-mir-877-5p	-0.0278066	0.90837	PIM1	24	No
hsa-mir-877-5p	-0.20648	0.188248	PRDM1	20	No
hsa-mir-877-5p	-0.23307	0.636135	SCNSL vs PCNSL		No
hsa-mir-877-5p	-0.0065187	0.98792	TP53	7	No
hsa-mir-877-5p	-0.129451	0.778199	UC vs ABC		No
hsa-mir-885-3p	0.0803858	0.686948	CARD11	5	No
hsa-mir-885-3p	0.0211684	0.922516	CCND3	7	No
hsa-mir-885-3p	-0.078025	0.473563	CD79B	9	No
hsa-mir-885-3p	0.131907	0.634585	CSMD2	2	No
hsa-mir-885-3p	-0.0935558	0.710497	CSMD3	2	No
hsa-mir-885-3p	0.0815548	0.468574	GC vs ABC		No
hsa-mir-885-3p	0.133037	0.471615	GC vs UC		No
hsa-mir-885-3p	-0.0725609	0.517108	IRF4	12	No
hsa-mir-885-3p	-0.1288	0.0641444	KMT2D	19	No
hsa-mir-885-3p	0.0418572	0.812061	MYC	9	No
hsa-mir-885-3p	-0.0520655	0.587348	MYD88	39	No
hsa-mir-885-3p	-0.260577	0.181766	PAX5	2	No
hsa-mir-885-3p	-0.0714937	0.368932	PIM1	24	No
hsa-mir-885-3p	-0.142487	0.0427852	PRDM1	20	No
hsa-mir-885-3p	-0.35838	0.0342768	SCNSL vs PCNSL		No
hsa-mir-885-3p	0.0286387	0.931896	TP53	7	No
hsa-mir-885-3p	-0.0514827	0.778199	UC vs ABC		No
hsa-mir-885-5p	0.0449772	0.900858	CARD11	5	No
hsa-mir-885-5p	-0.00687087	0.981334	CCND3	7	No
hsa-mir-885-5p	-0.0966872	0.473563	CD79B	9	No
hsa-mir-885-5p	0.105042	0.785336	CSMD2	2	No
hsa-mir-885-5p	-0.0997265	0.730615	CSMD3	2	No
hsa-mir-885-5p	0.277983	0.468574	GC vs ABC		No
hsa-mir-885-5p	0.305269	0.471615	GC vs UC		No
hsa-mir-885-5p	-0.0619262	0.650635	IRF4	12	No
hsa-mir-885-5p	-0.192819	0.0641444	KMT2D	19	No
hsa-mir-885-5p	-0.00624567	0.97286	MYC	9	No
hsa-mir-885-5p	0.029198	0.842685	MYD88	39	No
hsa-mir-885-5p	-0.224068	0.405812	PAX5	2	No
hsa-mir-885-5p	-0.1248	0.368932	PIM1	24	No
hsa-mir-885-5p	0.0317776	0.82696	PRDM1	20	No
hsa-mir-885-5p	-0.377573	0.176574	SCNSL vs PCNSL		No
hsa-mir-885-5p	0.410145	0.931896	TP53	7	No
hsa-mir-885-5p	-0.0272856	0.907994	UC vs ABC		No
hsa-mir-887-3p	0.0803858	0.686948	CARD11	5	No
hsa-mir-887-3p	0.0211684	0.922516	CCND3	7	No
hsa-mir-887-3p	-0.078025	0.473563	CD79B	9	No
hsa-mir-887-3p	0.131907	0.634585	CSMD2	2	No
hsa-mir-887-3p	-0.0935558	0.710497	CSMD3	2	No
hsa-mir-887-3p	0.0815548	0.468574	GC vs ABC		No
hsa-mir-887-3p	0.133037	0.471615	GC vs UC		No
hsa-mir-887-3p	-0.0725609	0.517108	IRF4	12	No
hsa-mir-887-3p	-0.1288	0.0641444	KMT2D	19	No
hsa-mir-887-3p	0.0418572	0.812061	MYC	9	No
hsa-mir-887-3p	-0.0520655	0.587348	MYD88	39	No
hsa-mir-887-3p	-0.260577	0.181766	PAX5	2	No
hsa-mir-887-3p	-0.0714937	0.368932	PIM1	24	No
hsa-mir-887-3p	-0.142487	0.0427852	PRDM1	20	No
hsa-mir-887-3p	-0.35838	0.0342768	SCNSL vs PCNSL		No
hsa-mir-887-3p	0.0286387	0.931896	TP53	7	No
hsa-mir-887-3p	-0.0514827	0.778199	UC vs ABC		No
hsa-mir-887-5p	0.219457	0.961673	CARD11	5	No
hsa-mir-887-5p	-1.56053	0.922516	CCND3	7	No
hsa-mir-887-5p	0.42428	0.807062	CD79B	9	No
hsa-mir-887-5p	1.23852	0.822782	CSMD2	2	No
hsa-mir-887-5p	-0.003658	0.998794	CSMD3	2	No
hsa-mir-887-5p	-0.940164	0.608297	GC vs ABC		No
hsa-mir-887-5p	-2.73159	0.471615	GC vs UC		No
hsa-mir-887-5p	0.0991968	0.961933	IRF4	12	No
hsa-mir-887-5p	0.987018	0.371087	KMT2D	19	No
hsa-mir-887-5p	2.01242	0.812061	MYC	9	No
hsa-mir-887-5p	0.463019	0.757294	MYD88	39	No
hsa-mir-887-5p	1.83749	0.543388	PAX5	2	No
hsa-mir-887-5p	-0.395164	0.780716	PIM1	24	No
hsa-mir-887-5p	-0.524719	0.647954	PRDM1	20	No
hsa-mir-887-5p	-0.18786	0.968169	SCNSL vs PCNSL		No
hsa-mir-887-5p	2.90724	0.931896	TP53	7	No
hsa-mir-887-5p	1.79142	0.778199	UC vs ABC		No
hsa-mir-888-5p	-0.649148	0.892201	CARD11	5	No
hsa-mir-888-5p	0.0541996	0.986713	CCND3	7	No
hsa-mir-888-5p	-0.909953	0.648677	CD79B	9	No
hsa-mir-888-5p	-1.13383	0.790147	CSMD2	2	No
hsa-mir-888-5p	2.33774	0.710497	CSMD3	2	No
hsa-mir-888-5p	-1.68993	0.468574	GC vs ABC		No
hsa-mir-888-5p	-2.38625	0.471615	GC vs UC		No
hsa-mir-888-5p	-1.2627	0.517108	IRF4	12	No
hsa-mir-888-5p	0.417898	0.791973	KMT2D	19	No
hsa-mir-888-5p	1.41623	0.812061	MYC	9	No
hsa-mir-888-5p	1.12652	0.587348	MYD88	39	No
hsa-mir-888-5p	-0.86188	0.830988	PAX5	2	No
hsa-mir-888-5p	-1.37369	0.368932	PIM1	24	No
hsa-mir-888-5p	1.53263	0.211253	PRDM1	20	No
hsa-mir-888-5p	1.90388	0.562278	SCNSL vs PCNSL		No
hsa-mir-888-5p	-1.88126	0.931896	TP53	7	No
hsa-mir-888-5p	0.696314	0.815038	UC vs ABC		No
hsa-mir-889-3p	0.0803858	0.686948	CARD11	5	No
hsa-mir-889-3p	0.0211684	0.922516	CCND3	7	No
hsa-mir-889-3p	-0.078025	0.473563	CD79B	9	No
hsa-mir-889-3p	0.131907	0.634585	CSMD2	2	No
hsa-mir-889-3p	-0.0935558	0.710497	CSMD3	2	No
hsa-mir-889-3p	0.0815548	0.468574	GC vs ABC		No
hsa-mir-889-3p	0.133037	0.471615	GC vs UC		No
hsa-mir-889-3p	-0.0725609	0.517108	IRF4	12	No
hsa-mir-889-3p	-0.1288	0.0641444	KMT2D	19	No
hsa-mir-889-3p	0.0418572	0.812061	MYC	9	No
hsa-mir-889-3p	-0.0520655	0.587348	MYD88	39	No
hsa-mir-889-3p	-0.260577	0.181766	PAX5	2	No
hsa-mir-889-3p	-0.0714937	0.368932	PIM1	24	No
hsa-mir-889-3p	-0.142487	0.0427852	PRDM1	20	No
hsa-mir-889-3p	-0.35838	0.0342768	SCNSL vs PCNSL		No
hsa-mir-889-3p	0.0286387	0.931896	TP53	7	No
hsa-mir-889-3p	-0.0514827	0.778199	UC vs ABC		No
hsa-mir-890	0.114416	0.686948	CARD11	5	No
hsa-mir-890	0.0154923	0.954952	CCND3	7	No
hsa-mir-890	-0.105053	0.473563	CD79B	9	No
hsa-mir-890	0.190246	0.634585	CSMD2	2	No
hsa-mir-890	-0.294065	0.710497	CSMD3	2	No
hsa-mir-890	0.253865	0.468574	GC vs ABC		No
hsa-mir-890	0.367854	0.471615	GC vs UC		No
hsa-mir-890	-0.0636864	0.660575	IRF4	12	No
hsa-mir-890	-0.230457	0.0641444	KMT2D	19	No
hsa-mir-890	0.0693538	0.812061	MYC	9	No
hsa-mir-890	0.0662339	0.587348	MYD88	39	No
hsa-mir-890	2.24049	0.181766	PAX5	2	No
hsa-mir-890	-0.104795	0.368932	PIM1	24	No
hsa-mir-890	-0.0172717	0.926026	PRDM1	20	No
hsa-mir-890	-0.302305	0.216723	SCNSL vs PCNSL		No
hsa-mir-890	0.14853	0.931896	TP53	7	No
hsa-mir-890	-0.113988	0.778199	UC vs ABC		No
hsa-mir-891a-5p	0.0432872	0.886619	CARD11	5	No
hsa-mir-891a-5p	0.0292811	0.922516	CCND3	7	No
hsa-mir-891a-5p	-0.169105	0.473563	CD79B	9	No
hsa-mir-891a-5p	0.105293	0.785336	CSMD2	2	No
hsa-mir-891a-5p	-0.299634	0.710497	CSMD3	2	No
hsa-mir-891a-5p	-0.0822278	0.691347	GC vs ABC		No
hsa-mir-891a-5p	0.16926	0.609706	GC vs UC		No
hsa-mir-891a-5p	-0.0751765	0.571826	IRF4	12	No
hsa-mir-891a-5p	-0.163042	0.0641444	KMT2D	19	No
hsa-mir-891a-5p	-0.0185742	0.936993	MYC	9	No
hsa-mir-891a-5p	-0.0224956	0.876181	MYD88	39	No
hsa-mir-891a-5p	-0.301223	0.181766	PAX5	2	No
hsa-mir-891a-5p	-0.00372299	0.985702	PIM1	24	No
hsa-mir-891a-5p	-0.168196	0.0439412	PRDM1	20	No
hsa-mir-891a-5p	-0.143026	0.727445	SCNSL vs PCNSL		No
hsa-mir-891a-5p	0.0436748	0.931896	TP53	7	No
hsa-mir-891a-5p	-0.251487	0.778199	UC vs ABC		No
hsa-mir-891b	0.0803858	0.686948	CARD11	5	No
hsa-mir-891b	0.0211684	0.922516	CCND3	7	No
hsa-mir-891b	-0.078025	0.473563	CD79B	9	No
hsa-mir-891b	0.131907	0.634585	CSMD2	2	No
hsa-mir-891b	-0.0935558	0.710497	CSMD3	2	No
hsa-mir-891b	0.0815548	0.468574	GC vs ABC		No
hsa-mir-891b	0.133037	0.471615	GC vs UC		No
hsa-mir-891b	-0.0725609	0.517108	IRF4	12	No
hsa-mir-891b	-0.1288	0.0641444	KMT2D	19	No
hsa-mir-891b	0.0418572	0.812061	MYC	9	No
hsa-mir-891b	-0.0520655	0.587348	MYD88	39	No
hsa-mir-891b	-0.260577	0.181766	PAX5	2	No
hsa-mir-891b	-0.0714937	0.368932	PIM1	24	No
hsa-mir-891b	-0.142487	0.0427852	PRDM1	20	No
hsa-mir-891b	-0.35838	0.0342768	SCNSL vs PCNSL		No
hsa-mir-891b	0.0286387	0.931896	TP53	7	No
hsa-mir-891b	-0.0514827	0.778199	UC vs ABC		No
hsa-mir-892a	-0.00292368	0.992962	CARD11	5	No
hsa-mir-892a	-0.0234875	0.922516	CCND3	7	No
hsa-mir-892a	-0.118127	0.473563	CD79B	9	No
hsa-mir-892a	0.0749909	0.850568	CSMD2	2	No
hsa-mir-892a	-0.100392	0.71856	CSMD3	2	No
hsa-mir-892a	0.0577561	0.700252	GC vs ABC		No
hsa-mir-892a	0.116236	0.602859	GC vs UC		No
hsa-mir-892a	-0.116197	0.517108	IRF4	12	No
hsa-mir-892a	-0.0407943	0.742316	KMT2D	19	No
hsa-mir-892a	-0.0215343	0.932198	MYC	9	No
hsa-mir-892a	-0.0241959	0.869181	MYD88	39	No
hsa-mir-892a	-0.26251	0.202925	PAX5	2	No
hsa-mir-892a	-0.0299035	0.807795	PIM1	24	No
hsa-mir-892a	-0.0396223	0.739712	PRDM1	20	No
hsa-mir-892a	-0.374663	0.0721677	SCNSL vs PCNSL		No
hsa-mir-892a	-0.0597702	0.931896	TP53	7	No
hsa-mir-892a	-0.05848	0.778199	UC vs ABC		No
hsa-mir-892b	0.0803858	0.686948	CARD11	5	No
hsa-mir-892b	0.0211684	0.922516	CCND3	7	No
hsa-mir-892b	-0.078025	0.473563	CD79B	9	No
hsa-mir-892b	0.131907	0.634585	CSMD2	2	No
hsa-mir-892b	-0.0935558	0.710497	CSMD3	2	No
hsa-mir-892b	0.0815548	0.468574	GC vs ABC		No
hsa-mir-892b	0.133037	0.471615	GC vs UC		No
hsa-mir-892b	-0.0725609	0.517108	IRF4	12	No
hsa-mir-892b	-0.1288	0.0641444	KMT2D	19	No
hsa-mir-892b	0.0418572	0.812061	MYC	9	No
hsa-mir-892b	-0.0520655	0.587348	MYD88	39	No
hsa-mir-892b	-0.260577	0.181766	PAX5	2	No
hsa-mir-892b	-0.0714937	0.368932	PIM1	24	No
hsa-mir-892b	-0.142487	0.0427852	PRDM1	20	No
hsa-mir-892b	-0.35838	0.0342768	SCNSL vs PCNSL		No
hsa-mir-892b	0.0286387	0.931896	TP53	7	No
hsa-mir-892b	-0.0514827	0.778199	UC vs ABC		No
hsa-mir-9-5p	-0.75544	0.876203	CARD11	5	No
hsa-mir-9-5p	1.38551	0.922516	CCND3	7	No
hsa-mir-9-5p	1.3607	0.473563	CD79B	9	No
hsa-mir-9-5p	-4.50272	0.634585	CSMD2	2	No
hsa-mir-9-5p	1.65923	0.710497	CSMD3	2	No
hsa-mir-9-5p	0.0900203	0.965887	GC vs ABC		No
hsa-mir-9-5p	-0.853975	0.762508	GC vs UC		No
hsa-mir-9-5p	1.11681	0.517108	IRF4	12	No
hsa-mir-9-5p	0.0351293	0.98652	KMT2D	19	No
hsa-mir-9-5p	-1.94861	0.812061	MYC	9	No
hsa-mir-9-5p	0.13701	0.939315	MYD88	39	No
hsa-mir-9-5p	1.02708	0.721402	PAX5	2	No
hsa-mir-9-5p	0.870338	0.470891	PIM1	24	No
hsa-mir-9-5p	1.73351	0.0873115	PRDM1	20	No
hsa-mir-9-5p	-2.73615	0.435892	SCNSL vs PCNSL		No
hsa-mir-9-5p	-1.00389	0.931896	TP53	7	No
hsa-mir-9-5p	0.943995	0.778199	UC vs ABC		No
hsa-mir-922	-0.0771457	0.817032	CARD11	5	No
hsa-mir-922	-0.102607	0.922516	CCND3	7	No
hsa-mir-922	-0.140124	0.473563	CD79B	9	No
hsa-mir-922	0.0215689	0.958833	CSMD2	2	No
hsa-mir-922	0.0299052	0.942271	CSMD3	2	No
hsa-mir-922	0.294572	0.574774	GC vs ABC		No
hsa-mir-922	0.436595	0.471615	GC vs UC		No
hsa-mir-922	0.0184593	0.946037	IRF4	12	No
hsa-mir-922	-0.182436	0.0914172	KMT2D	19	No
hsa-mir-922	0.169165	0.812061	MYC	9	No
hsa-mir-922	-0.00181153	0.989202	MYD88	39	No
hsa-mir-922	-0.230147	0.460506	PAX5	2	No
hsa-mir-922	-0.0288017	0.888888	PIM1	24	No
hsa-mir-922	-0.234694	0.0427852	PRDM1	20	No
hsa-mir-922	-0.332423	0.577836	SCNSL vs PCNSL		No
hsa-mir-922	-0.0783548	0.931896	TP53	7	No
hsa-mir-922	-0.142024	0.778199	UC vs ABC		No
hsa-mir-924	0.0803858	0.686948	CARD11	5	No
hsa-mir-924	0.0211684	0.922516	CCND3	7	No
hsa-mir-924	-0.078025	0.473563	CD79B	9	No
hsa-mir-924	0.131907	0.634585	CSMD2	2	No
hsa-mir-924	-0.0935558	0.710497	CSMD3	2	No
hsa-mir-924	0.0815548	0.468574	GC vs ABC		No
hsa-mir-924	0.133037	0.471615	GC vs UC		No
hsa-mir-924	-0.0725609	0.517108	IRF4	12	No
hsa-mir-924	-0.1288	0.0641444	KMT2D	19	No
hsa-mir-924	0.0418572	0.812061	MYC	9	No
hsa-mir-924	-0.0520655	0.587348	MYD88	39	No
hsa-mir-924	-0.260577	0.181766	PAX5	2	No
hsa-mir-924	-0.0714937	0.368932	PIM1	24	No
hsa-mir-924	-0.142487	0.0427852	PRDM1	20	No
hsa-mir-924	-0.35838	0.0342768	SCNSL vs PCNSL		No
hsa-mir-924	0.0286387	0.931896	TP53	7	No
hsa-mir-924	-0.0514827	0.778199	UC vs ABC		No
hsa-mir-92a-1-5p	-0.0118375	0.976214	CARD11	5	No
hsa-mir-92a-1-5p	-0.028528	0.922516	CCND3	7	No
hsa-mir-92a-1-5p	-0.121484	0.473563	CD79B	9	No
hsa-mir-92a-1-5p	0.0701272	0.865932	CSMD2	2	No
hsa-mir-92a-1-5p	-0.100582	0.722562	CSMD3	2	No
hsa-mir-92a-1-5p	0.0560029	0.717246	GC vs ABC		No
hsa-mir-92a-1-5p	0.114726	0.620213	GC vs UC		No
hsa-mir-92a-1-5p	-0.120905	0.517108	IRF4	12	No
hsa-mir-92a-1-5p	-0.0288455	0.829439	KMT2D	19	No
hsa-mir-92a-1-5p	-0.0263871	0.924426	MYC	9	No
hsa-mir-92a-1-5p	-0.0214538	0.878746	MYD88	39	No
hsa-mir-92a-1-5p	-0.263403	0.215367	PAX5	2	No
hsa-mir-92a-1-5p	-0.0256314	0.850249	PIM1	24	No
hsa-mir-92a-1-5p	-0.0305646	0.818573	PRDM1	20	No
hsa-mir-92a-1-5p	-0.375699	0.0841853	SCNSL vs PCNSL		No
hsa-mir-92a-1-5p	-0.0696964	0.931896	TP53	7	No
hsa-mir-92a-1-5p	-0.0587229	0.778199	UC vs ABC		No
hsa-mir-92a-3p	-0.985253	0.697429	CARD11	5	No
hsa-mir-92a-3p	2.05129	0.922516	CCND3	7	No
hsa-mir-92a-3p	-1.30376	0.473563	CD79B	9	No
hsa-mir-92a-3p	-2.13065	0.717882	CSMD2	2	No
hsa-mir-92a-3p	-6.42415	0.00190079	CSMD3	2	Yes
hsa-mir-92a-3p	4.70003	0.000566851	GC vs ABC		Yes
hsa-mir-92a-3p	4.27341	0.471615	GC vs UC		No
hsa-mir-92a-3p	0.863386	0.695894	IRF4	12	No
hsa-mir-92a-3p	0.335589	0.813003	KMT2D	19	No
hsa-mir-92a-3p	-1.54653	0.812061	MYC	9	No
hsa-mir-92a-3p	-2.06898	0.587348	MYD88	39	No
hsa-mir-92a-3p	2.67576	0.380362	PAX5	2	No
hsa-mir-92a-3p	0.24889	0.93199	PIM1	24	No
hsa-mir-92a-3p	0.760599	0.416671	PRDM1	20	No
hsa-mir-92a-3p	2.66984	0.613321	SCNSL vs PCNSL		No
hsa-mir-92a-3p	-2.9454	0.931896	TP53	7	No
hsa-mir-92a-3p	0.426618	0.916599	UC vs ABC		No
hsa-mir-92b-3p	0.0803858	0.686948	CARD11	5	No
hsa-mir-92b-3p	0.0211684	0.922516	CCND3	7	No
hsa-mir-92b-3p	-0.078025	0.473563	CD79B	9	No
hsa-mir-92b-3p	0.131907	0.634585	CSMD2	2	No
hsa-mir-92b-3p	-0.0935558	0.710497	CSMD3	2	No
hsa-mir-92b-3p	0.0815548	0.468574	GC vs ABC		No
hsa-mir-92b-3p	0.133037	0.471615	GC vs UC		No
hsa-mir-92b-3p	-0.0725609	0.517108	IRF4	12	No
hsa-mir-92b-3p	-0.1288	0.0641444	KMT2D	19	No
hsa-mir-92b-3p	0.0418572	0.812061	MYC	9	No
hsa-mir-92b-3p	-0.0520655	0.587348	MYD88	39	No
hsa-mir-92b-3p	-0.260577	0.181766	PAX5	2	No
hsa-mir-92b-3p	-0.0714937	0.368932	PIM1	24	No
hsa-mir-92b-3p	-0.142487	0.0427852	PRDM1	20	No
hsa-mir-92b-3p	-0.35838	0.0342768	SCNSL vs PCNSL		No
hsa-mir-92b-3p	0.0286387	0.931896	TP53	7	No
hsa-mir-92b-3p	-0.0514827	0.778199	UC vs ABC		No
hsa-mir-93-5p	-0.717893	0.686948	CARD11	5	No
hsa-mir-93-5p	0.0979749	0.922516	CCND3	7	No
hsa-mir-93-5p	0.304786	0.509277	CD79B	9	No
hsa-mir-93-5p	-0.108345	0.940787	CSMD2	2	No
hsa-mir-93-5p	0.524729	0.710497	CSMD3	2	No
hsa-mir-93-5p	-1.32876	0.468574	GC vs ABC		No
hsa-mir-93-5p	-1.23109	0.471615	GC vs UC		No
hsa-mir-93-5p	0.160126	0.739165	IRF4	12	No
hsa-mir-93-5p	0.164525	0.675542	KMT2D	19	No
hsa-mir-93-5p	-0.188057	0.812061	MYC	9	No
hsa-mir-93-5p	0.157931	0.720391	MYD88	39	No
hsa-mir-93-5p	0.358998	0.685674	PAX5	2	No
hsa-mir-93-5p	0.194019	0.586492	PIM1	24	No
hsa-mir-93-5p	0.290854	0.38361	PRDM1	20	No
hsa-mir-93-5p	0.542547	0.772196	SCNSL vs PCNSL		No
hsa-mir-93-5p	-0.0685607	0.964221	TP53	7	No
hsa-mir-93-5p	-0.0976716	0.936342	UC vs ABC		No
hsa-mir-933	0.0176425	0.979219	CARD11	5	No
hsa-mir-933	0.0184783	0.965922	CCND3	7	No
hsa-mir-933	-0.174439	0.473563	CD79B	9	No
hsa-mir-933	0.0654508	0.923841	CSMD2	2	No
hsa-mir-933	-0.396426	0.710497	CSMD3	2	No
hsa-mir-933	0.153334	0.716409	GC vs ABC		No
hsa-mir-933	0.436256	0.471615	GC vs UC		No
hsa-mir-933	0.0101221	0.97668	IRF4	12	No
hsa-mir-933	0.165157	0.411115	KMT2D	19	No
hsa-mir-933	0.3034	0.812061	MYC	9	No
hsa-mir-933	-0.0251433	0.935963	MYD88	39	No
hsa-mir-933	-0.711679	0.181766	PAX5	2	No
hsa-mir-933	-0.0963314	0.605289	PIM1	24	No
hsa-mir-933	-0.213121	0.267419	PRDM1	20	No
hsa-mir-933	0.0191881	0.98511	SCNSL vs PCNSL		No
hsa-mir-933	0.0606455	0.931896	TP53	7	No
hsa-mir-933	-0.282922	0.778199	UC vs ABC		No
hsa-mir-934	0.0803858	0.686948	CARD11	5	No
hsa-mir-934	0.0211684	0.922516	CCND3	7	No
hsa-mir-934	-0.078025	0.473563	CD79B	9	No
hsa-mir-934	0.131907	0.634585	CSMD2	2	No
hsa-mir-934	-0.0935558	0.710497	CSMD3	2	No
hsa-mir-934	0.0815548	0.468574	GC vs ABC		No
hsa-mir-934	0.133037	0.471615	GC vs UC		No
hsa-mir-934	-0.0725609	0.517108	IRF4	12	No
hsa-mir-934	-0.1288	0.0641444	KMT2D	19	No
hsa-mir-934	0.0418572	0.812061	MYC	9	No
hsa-mir-934	-0.0520655	0.587348	MYD88	39	No
hsa-mir-934	-0.260577	0.181766	PAX5	2	No
hsa-mir-934	-0.0714937	0.368932	PIM1	24	No
hsa-mir-934	-0.142487	0.0427852	PRDM1	20	No
hsa-mir-934	-0.35838	0.0342768	SCNSL vs PCNSL		No
hsa-mir-934	0.0286387	0.931896	TP53	7	No
hsa-mir-934	-0.0514827	0.778199	UC vs ABC		No
hsa-mir-935	0.0803858	0.686948	CARD11	5	No
hsa-mir-935	0.0211684	0.922516	CCND3	7	No
hsa-mir-935	-0.078025	0.473563	CD79B	9	No
hsa-mir-935	0.131907	0.634585	CSMD2	2	No
hsa-mir-935	-0.0935558	0.710497	CSMD3	2	No
hsa-mir-935	0.0815548	0.468574	GC vs ABC		No
hsa-mir-935	0.133037	0.471615	GC vs UC		No
hsa-mir-935	-0.0725609	0.517108	IRF4	12	No
hsa-mir-935	-0.1288	0.0641444	KMT2D	19	No
hsa-mir-935	0.0418572	0.812061	MYC	9	No
hsa-mir-935	-0.0520655	0.587348	MYD88	39	No
hsa-mir-935	-0.260577	0.181766	PAX5	2	No
hsa-mir-935	-0.0714937	0.368932	PIM1	24	No
hsa-mir-935	-0.142487	0.0427852	PRDM1	20	No
hsa-mir-935	-0.35838	0.0342768	SCNSL vs PCNSL		No
hsa-mir-935	0.0286387	0.931896	TP53	7	No
hsa-mir-935	-0.0514827	0.778199	UC vs ABC		No
hsa-mir-936	0.0803858	0.686948	CARD11	5	No
hsa-mir-936	0.0211684	0.922516	CCND3	7	No
hsa-mir-936	-0.078025	0.473563	CD79B	9	No
hsa-mir-936	0.131907	0.634585	CSMD2	2	No
hsa-mir-936	-0.0935558	0.710497	CSMD3	2	No
hsa-mir-936	0.0815548	0.468574	GC vs ABC		No
hsa-mir-936	0.133037	0.471615	GC vs UC		No
hsa-mir-936	-0.0725609	0.517108	IRF4	12	No
hsa-mir-936	-0.1288	0.0641444	KMT2D	19	No
hsa-mir-936	0.0418572	0.812061	MYC	9	No
hsa-mir-936	-0.0520655	0.587348	MYD88	39	No
hsa-mir-936	-0.260577	0.181766	PAX5	2	No
hsa-mir-936	-0.0714937	0.368932	PIM1	24	No
hsa-mir-936	-0.142487	0.0427852	PRDM1	20	No
hsa-mir-936	-0.35838	0.0342768	SCNSL vs PCNSL		No
hsa-mir-936	0.0286387	0.931896	TP53	7	No
hsa-mir-936	-0.0514827	0.778199	UC vs ABC		No
hsa-mir-937-3p	-0.498998	0.686948	CARD11	5	No
hsa-mir-937-3p	-0.29464	0.922516	CCND3	7	No
hsa-mir-937-3p	-0.212976	0.537535	CD79B	9	No
hsa-mir-937-3p	-0.347636	0.644666	CSMD2	2	No
hsa-mir-937-3p	-0.468738	0.710497	CSMD3	2	No
hsa-mir-937-3p	-0.0429011	0.9426	GC vs ABC		No
hsa-mir-937-3p	0.101804	0.914876	GC vs UC		No
hsa-mir-937-3p	-0.171967	0.662605	IRF4	12	No
hsa-mir-937-3p	0.188534	0.593832	KMT2D	19	No
hsa-mir-937-3p	-0.0148083	0.981809	MYC	9	No
hsa-mir-937-3p	0.233173	0.587348	MYD88	39	No
hsa-mir-937-3p	0.490245	0.802794	PAX5	2	No
hsa-mir-937-3p	0.0644842	0.879324	PIM1	24	No
hsa-mir-937-3p	-0.274274	0.340076	PRDM1	20	No
hsa-mir-937-3p	0.111771	0.86125	SCNSL vs PCNSL		No
hsa-mir-937-3p	0.801381	0.931896	TP53	7	No
hsa-mir-937-3p	-0.144705	0.875578	UC vs ABC		No
hsa-mir-939-5p	0.00587019	0.986559	CARD11	5	No
hsa-mir-939-5p	-0.0216411	0.933773	CCND3	7	No
hsa-mir-939-5p	-0.109464	0.473563	CD79B	9	No
hsa-mir-939-5p	0.0782142	0.851588	CSMD2	2	No
hsa-mir-939-5p	-0.07438	0.802472	CSMD3	2	No
hsa-mir-939-5p	-0.00993613	0.951251	GC vs ABC		No
hsa-mir-939-5p	0.0697782	0.783311	GC vs UC		No
hsa-mir-939-5p	0.063512	0.731392	IRF4	12	No
hsa-mir-939-5p	-0.151046	0.0839749	KMT2D	19	No
hsa-mir-939-5p	0.171411	0.812061	MYC	9	No
hsa-mir-939-5p	-0.0244126	0.875564	MYD88	39	No
hsa-mir-939-5p	-0.226797	0.33657	PAX5	2	No
hsa-mir-939-5p	0.0247728	0.856698	PIM1	24	No
hsa-mir-939-5p	-0.167653	0.0660821	PRDM1	20	No
hsa-mir-939-5p	-0.352275	0.158198	SCNSL vs PCNSL		No
hsa-mir-939-5p	-0.0599519	0.931896	TP53	7	No
hsa-mir-939-5p	-0.0797144	0.778199	UC vs ABC		No
hsa-mir-940	0.00550554	0.988131	CARD11	5	No
hsa-mir-940	-0.0194406	0.938942	CCND3	7	No
hsa-mir-940	-0.0928472	0.537535	CD79B	9	No
hsa-mir-940	0.0787137	0.862549	CSMD2	2	No
hsa-mir-940	-0.0533466	0.877459	CSMD3	2	No
hsa-mir-940	-0.00913675	0.95292	GC vs ABC		No
hsa-mir-940	0.0170532	0.943661	GC vs UC		No
hsa-mir-940	-0.0600948	0.689335	IRF4	12	No
hsa-mir-940	0.000421951	0.996709	KMT2D	19	No
hsa-mir-940	-0.0411609	0.876063	MYC	9	No
hsa-mir-940	-0.200947	0.587348	MYD88	39	No
hsa-mir-940	-0.200974	0.445156	PAX5	2	No
hsa-mir-940	-0.0889685	0.397793	PIM1	24	No
hsa-mir-940	0.0269662	0.859831	PRDM1	20	No
hsa-mir-940	-0.361115	0.141299	SCNSL vs PCNSL		No
hsa-mir-940	-0.0545195	0.931896	TP53	7	No
hsa-mir-940	-0.02619	0.907994	UC vs ABC		No
hsa-mir-941	0.0803858	0.686948	CARD11	5	No
hsa-mir-941	0.0211684	0.922516	CCND3	7	No
hsa-mir-941	-0.078025	0.473563	CD79B	9	No
hsa-mir-941	0.131907	0.634585	CSMD2	2	No
hsa-mir-941	-0.0935558	0.710497	CSMD3	2	No
hsa-mir-941	0.0815548	0.468574	GC vs ABC		No
hsa-mir-941	0.133037	0.471615	GC vs UC		No
hsa-mir-941	-0.0725609	0.517108	IRF4	12	No
hsa-mir-941	-0.1288	0.0641444	KMT2D	19	No
hsa-mir-941	0.0418572	0.812061	MYC	9	No
hsa-mir-941	-0.0520655	0.587348	MYD88	39	No
hsa-mir-941	-0.260577	0.181766	PAX5	2	No
hsa-mir-941	-0.0714937	0.368932	PIM1	24	No
hsa-mir-941	-0.142487	0.0427852	PRDM1	20	No
hsa-mir-941	-0.35838	0.0342768	SCNSL vs PCNSL		No
hsa-mir-941	0.0286387	0.931896	TP53	7	No
hsa-mir-941	-0.0514827	0.778199	UC vs ABC		No
hsa-mir-942-3p	0.0803858	0.686948	CARD11	5	No
hsa-mir-942-3p	0.0211684	0.922516	CCND3	7	No
hsa-mir-942-3p	-0.078025	0.473563	CD79B	9	No
hsa-mir-942-3p	0.131907	0.634585	CSMD2	2	No
hsa-mir-942-3p	-0.0935558	0.710497	CSMD3	2	No
hsa-mir-942-3p	0.0815548	0.468574	GC vs ABC		No
hsa-mir-942-3p	0.133037	0.471615	GC vs UC		No
hsa-mir-942-3p	-0.0725609	0.517108	IRF4	12	No
hsa-mir-942-3p	-0.1288	0.0641444	KMT2D	19	No
hsa-mir-942-3p	0.0418572	0.812061	MYC	9	No
hsa-mir-942-3p	-0.0520655	0.587348	MYD88	39	No
hsa-mir-942-3p	-0.260577	0.181766	PAX5	2	No
hsa-mir-942-3p	-0.0714937	0.368932	PIM1	24	No
hsa-mir-942-3p	-0.142487	0.0427852	PRDM1	20	No
hsa-mir-942-3p	-0.35838	0.0342768	SCNSL vs PCNSL		No
hsa-mir-942-3p	0.0286387	0.931896	TP53	7	No
hsa-mir-942-3p	-0.0514827	0.778199	UC vs ABC		No
hsa-mir-942-5p	0.0071656	0.986559	CARD11	5	No
hsa-mir-942-5p	-0.0360144	0.922516	CCND3	7	No
hsa-mir-942-5p	0.0928381	0.75861	CD79B	9	No
hsa-mir-942-5p	0.113712	0.855724	CSMD2	2	No
hsa-mir-942-5p	-0.320749	0.710497	CSMD3	2	No
hsa-mir-942-5p	-0.0737822	0.705533	GC vs ABC		No
hsa-mir-942-5p	0.167359	0.61128	GC vs UC		No
hsa-mir-942-5p	-0.140738	0.517108	IRF4	12	No
hsa-mir-942-5p	-0.112654	0.393582	KMT2D	19	No
hsa-mir-942-5p	0.130215	0.812061	MYC	9	No
hsa-mir-942-5p	-0.0995834	0.587348	MYD88	39	No
hsa-mir-942-5p	1.47047	0.253919	PAX5	2	No
hsa-mir-942-5p	-0.170427	0.368932	PIM1	24	No
hsa-mir-942-5p	-0.00893362	0.976022	PRDM1	20	No
hsa-mir-942-5p	-0.300377	0.247099	SCNSL vs PCNSL		No
hsa-mir-942-5p	0.0382812	0.937759	TP53	7	No
hsa-mir-942-5p	-0.241141	0.778199	UC vs ABC		No
hsa-mir-944	0.0803858	0.686948	CARD11	5	No
hsa-mir-944	0.0211684	0.922516	CCND3	7	No
hsa-mir-944	-0.078025	0.473563	CD79B	9	No
hsa-mir-944	0.131907	0.634585	CSMD2	2	No
hsa-mir-944	-0.0935558	0.710497	CSMD3	2	No
hsa-mir-944	0.0815548	0.468574	GC vs ABC		No
hsa-mir-944	0.133037	0.471615	GC vs UC		No
hsa-mir-944	-0.0725609	0.517108	IRF4	12	No
hsa-mir-944	-0.1288	0.0641444	KMT2D	19	No
hsa-mir-944	0.0418572	0.812061	MYC	9	No
hsa-mir-944	-0.0520655	0.587348	MYD88	39	No
hsa-mir-944	-0.260577	0.181766	PAX5	2	No
hsa-mir-944	-0.0714937	0.368932	PIM1	24	No
hsa-mir-944	-0.142487	0.0427852	PRDM1	20	No
hsa-mir-944	-0.35838	0.0342768	SCNSL vs PCNSL		No
hsa-mir-944	0.0286387	0.931896	TP53	7	No
hsa-mir-944	-0.0514827	0.778199	UC vs ABC		No
hsa-mir-95-3p	-0.623592	0.686948	CARD11	5	No
hsa-mir-95-3p	0.793121	0.922516	CCND3	7	No
hsa-mir-95-3p	-0.0924828	0.884329	CD79B	9	No
hsa-mir-95-3p	-0.507558	0.678137	CSMD2	2	No
hsa-mir-95-3p	-0.287552	0.710497	CSMD3	2	No
hsa-mir-95-3p	0.570443	0.575025	GC vs ABC		No
hsa-mir-95-3p	0.0929398	0.944532	GC vs UC		No
hsa-mir-95-3p	-0.00383904	0.999736	IRF4	12	No
hsa-mir-95-3p	-0.355437	0.458971	KMT2D	19	No
hsa-mir-95-3p	-0.0975223	0.944884	MYC	9	No
hsa-mir-95-3p	0.234562	0.72351	MYD88	39	No
hsa-mir-95-3p	0.213009	0.935037	PAX5	2	No
hsa-mir-95-3p	-0.672284	0.368932	PIM1	24	No
hsa-mir-95-3p	0.624575	0.407984	PRDM1	20	No
hsa-mir-95-3p	-0.00490789	0.996736	SCNSL vs PCNSL		No
hsa-mir-95-3p	0.181613	0.949347	TP53	7	No
hsa-mir-95-3p	0.477504	0.778199	UC vs ABC		No
hsa-mir-96-5p	0.0803858	0.686948	CARD11	5	No
hsa-mir-96-5p	0.0211684	0.922516	CCND3	7	No
hsa-mir-96-5p	-0.078025	0.473563	CD79B	9	No
hsa-mir-96-5p	0.131907	0.634585	CSMD2	2	No
hsa-mir-96-5p	-0.0935558	0.710497	CSMD3	2	No
hsa-mir-96-5p	0.0815548	0.468574	GC vs ABC		No
hsa-mir-96-5p	0.133037	0.471615	GC vs UC		No
hsa-mir-96-5p	-0.0725609	0.517108	IRF4	12	No
hsa-mir-96-5p	-0.1288	0.0641444	KMT2D	19	No
hsa-mir-96-5p	0.0418572	0.812061	MYC	9	No
hsa-mir-96-5p	-0.0520655	0.587348	MYD88	39	No
hsa-mir-96-5p	-0.260577	0.181766	PAX5	2	No
hsa-mir-96-5p	-0.0714937	0.368932	PIM1	24	No
hsa-mir-96-5p	-0.142487	0.0427852	PRDM1	20	No
hsa-mir-96-5p	-0.35838	0.0342768	SCNSL vs PCNSL		No
hsa-mir-96-5p	0.0286387	0.931896	TP53	7	No
hsa-mir-96-5p	-0.0514827	0.778199	UC vs ABC		No
hsa-mir-98-3p	0.0803858	0.686948	CARD11	5	No
hsa-mir-98-3p	0.0211684	0.922516	CCND3	7	No
hsa-mir-98-3p	-0.078025	0.473563	CD79B	9	No
hsa-mir-98-3p	0.131907	0.634585	CSMD2	2	No
hsa-mir-98-3p	-0.0935558	0.710497	CSMD3	2	No
hsa-mir-98-3p	0.0815548	0.468574	GC vs ABC		No
hsa-mir-98-3p	0.133037	0.471615	GC vs UC		No
hsa-mir-98-3p	-0.0725609	0.517108	IRF4	12	No
hsa-mir-98-3p	-0.1288	0.0641444	KMT2D	19	No
hsa-mir-98-3p	0.0418572	0.812061	MYC	9	No
hsa-mir-98-3p	-0.0520655	0.587348	MYD88	39	No
hsa-mir-98-3p	-0.260577	0.181766	PAX5	2	No
hsa-mir-98-3p	-0.0714937	0.368932	PIM1	24	No
hsa-mir-98-3p	-0.142487	0.0427852	PRDM1	20	No
hsa-mir-98-3p	-0.35838	0.0342768	SCNSL vs PCNSL		No
hsa-mir-98-3p	0.0286387	0.931896	TP53	7	No
hsa-mir-98-3p	-0.0514827	0.778199	UC vs ABC		No
hsa-mir-98-5p	-0.564663	0.900946	CARD11	5	No
hsa-mir-98-5p	0.344278	0.922516	CCND3	7	No
hsa-mir-98-5p	0.793089	0.592899	CD79B	9	No
hsa-mir-98-5p	-3.13908	0.634585	CSMD2	2	No
hsa-mir-98-5p	1.08555	0.710497	CSMD3	2	No
hsa-mir-98-5p	-0.622844	0.808672	GC vs ABC		No
hsa-mir-98-5p	-2.94881	0.471615	GC vs UC		No
hsa-mir-98-5p	0.757127	0.641032	IRF4	12	No
hsa-mir-98-5p	-0.10648	0.945765	KMT2D	19	No
hsa-mir-98-5p	-1.50192	0.812061	MYC	9	No
hsa-mir-98-5p	-0.254524	0.873472	MYD88	39	No
hsa-mir-98-5p	0.905918	0.721402	PAX5	2	No
hsa-mir-98-5p	1.75125	0.368932	PIM1	24	No
hsa-mir-98-5p	0.735766	0.52244	PRDM1	20	No
hsa-mir-98-5p	0.974232	0.788878	SCNSL vs PCNSL		No
hsa-mir-98-5p	-0.753014	0.931896	TP53	7	No
hsa-mir-98-5p	2.32596	0.778199	UC vs ABC		No
hsa-mir-99a-5p	-0.348987	0.95013	CARD11	5	No
hsa-mir-99a-5p	1.12494	0.922516	CCND3	7	No
hsa-mir-99a-5p	1.37325	0.480986	CD79B	9	No
hsa-mir-99a-5p	-3.675	0.634585	CSMD2	2	No
hsa-mir-99a-5p	-2.48814	0.710497	CSMD3	2	No
hsa-mir-99a-5p	0.270292	0.934009	GC vs ABC		No
hsa-mir-99a-5p	-2.51033	0.471615	GC vs UC		No
hsa-mir-99a-5p	-0.458075	0.84451	IRF4	12	No
hsa-mir-99a-5p	1.01738	0.477514	KMT2D	19	No
hsa-mir-99a-5p	-1.74628	0.812061	MYC	9	No
hsa-mir-99a-5p	-0.252736	0.906005	MYD88	39	No
hsa-mir-99a-5p	2.60212	0.35467	PAX5	2	No
hsa-mir-99a-5p	1.15416	0.409705	PIM1	24	No
hsa-mir-99a-5p	1.18418	0.430583	PRDM1	20	No
hsa-mir-99a-5p	-1.40705	0.720513	SCNSL vs PCNSL		No
hsa-mir-99a-5p	-0.870444	0.931896	TP53	7	No
hsa-mir-99a-5p	2.78062	0.778199	UC vs ABC		No
hsa-mir-99b-5p	-2.44054	0.686948	CARD11	5	No
hsa-mir-99b-5p	0.694662	0.922516	CCND3	7	No
hsa-mir-99b-5p	-2.8089	0.473563	CD79B	9	No
hsa-mir-99b-5p	-5.15055	0.0205059	CSMD2	2	Yes
hsa-mir-99b-5p	1.28359	0.784148	CSMD3	2	No
hsa-mir-99b-5p	0.016003	0.990823	GC vs ABC		No
hsa-mir-99b-5p	-3.16857	0.471615	GC vs UC		No
hsa-mir-99b-5p	1.33804	0.517108	IRF4	12	No
hsa-mir-99b-5p	1.03179	0.499007	KMT2D	19	No
hsa-mir-99b-5p	-1.01134	0.812061	MYC	9	No
hsa-mir-99b-5p	0.46037	0.828905	MYD88	39	No
hsa-mir-99b-5p	1.51143	0.737259	PAX5	2	No
hsa-mir-99b-5p	-0.022027	0.994585	PIM1	24	No
hsa-mir-99b-5p	0.585641	0.733389	PRDM1	20	No
hsa-mir-99b-5p	3.36431	0.104033	SCNSL vs PCNSL		No
hsa-mir-99b-5p	-0.90417	0.931896	TP53	7	No
hsa-mir-99b-5p	3.18458	0.778199	UC vs ABC		No
