## Supplementary file 6 for "Distinct microRNA expression signatures of primary and secondary central nervous system lymphomas" (part 1 of 2)

### Sheet: Sheet1
condition	msigdb_class	pathway	pathway_de	pathway_not_de	not_pathway_de	not_pathway_not_de	fisher_p	fisher_fdr	fisher_odds
PAX5	C7	GSE39022_LN_VS_SPLEEN_DC_UP	6	194	50	23304	7.92876e-06	0.000220737	14.4112
PAX5	C2	MATZUK_EMBRYONIC_GERM_CELL	3	16	53	23782	1.15626e-05	0.000283715	83.8526
PAX5	C5	GO_EPITHELIAL_CELL_DIFFERENTIATION	9	486	47	20597	5.60961e-06	0.000293735	8.1136
PAX5	C3	ACTGCCT_MIR34B	6	213	50	19524	3.50648e-05	0.00036042	10.9929
PAX5	C3	AAAGGGA_MIR204_MIR211	6	218	50	19519	3.97801e-05	0.000399074	10.739
PAX5	C5	GO_ARTERY_MORPHOGENESIS	4	47	52	21036	1.006e-05	0.000482633	34.3804
PAX5	C5	GO_COLUMNAR_CUBOIDAL_EPITHELIAL_CELL_DIFFERENTIATION	5	106	51	20977	1.12511e-05	0.000531165	19.3885
PAX5	C5	GO_NEUROGENESIS	14	1388	42	19695	1.23918e-05	0.000583467	4.72917
PAX5	C5	GO_CENTRAL_NERVOUS_SYSTEM_DEVELOPMENT	11	861	45	20222	1.5011e-05	0.000693908	5.74002
PAX5	C5	GO_ENDOCRINE_SYSTEM_DEVELOPMENT	5	118	51	20965	1.85163e-05	0.000836344	17.4065
PAX5	C3	TATTATA_MIR374	6	278	50	19459	0.000147192	0.00122237	8.39679
PAX5	C7	GSE37301_PRO_BCELL_VS_RAG2_KO_NK_CELL_DN	5	174	51	23324	6.68953e-05	0.00124237	13.1321
PAX5	C5	GO_GLIAL_CELL_DIFFERENTIATION	5	131	51	20952	3.00498e-05	0.00126702	15.6712
PAX5	C7	GSE21670_TGFB_VS_TGFB_AND_IL6_TREATED_STAT3_KO_CD4_TCELL_DN	5	195	51	23303	0.000112836	0.00171972	11.7111
PAX5	C7	GSE24726_WT_VS_E2-2_KO_PDC_DAY6_POST_DELETION_DN	5	195	51	23303	0.000112836	0.00171972	11.7111
PAX5	C7	GSE40666_STAT1_KO_VS_STAT4_KO_CD8_TCELL_UP	5	195	51	23303	0.000112836	0.00171972	11.7111
PAX5	C5	GO_ARTERY_DEVELOPMENT	4	71	52	21012	4.6675e-05	0.00183303	22.7593
PAX5	C2	MIKHAYLOVA_OXIDATIVE_STRESS_RESPONSE_VIA_VHL_UP	2	5	54	23793	0.00011282	0.00192217	175.312
PAX5	C2	KRIEG_KDM3A_TARGETS_NOT_HYPOXIA	5	203	51	23595	0.000127856	0.00211746	11.3909
PAX5	C3	GTATTAT_MIR3693P	5	202	51	19535	0.000295253	0.00219731	9.47791
PAX5	C2	PILON_KLF1_TARGETS_DN	14	1958	42	21840	0.00013975	0.00227723	3.71767
PAX5	C5	GO_SMOOTH_MUSCLE_CELL_DIFFERENTIATION	3	27	53	21056	6.79565e-05	0.00252363	44.0587
PAX5	C5	GO_SEQUENCE_SPECIFIC_DNA_BINDING	11	1026	45	20057	7.32709e-05	0.00267957	4.77764
PAX5	C3	TTTNNANAGCYR_UNKNOWN	16	2258	40	17479	0.000404602	0.0028686	3.09605
PAX5	C3	CACCAGC_MIR138	5	221	51	19516	0.000441585	0.00304257	8.65451
PAX5	C3	CCAATNNSNNNGCG_UNKNOWN	4	123	52	19614	0.000458687	0.00314313	12.2599
PAX5	C5	GO_HEART_VALVE_DEVELOPMENT	3	31	53	21052	9.9411e-05	0.00338703	38.3822
PAX5	C5	GO_GLIOGENESIS	5	170	51	20913	9.96783e-05	0.00338964	12.0548
PAX5	C5	GO_TRANSCRIPTION_FROM_RNA_POLYMERASE_II_PROMOTER	9	715	47	20368	0.000110536	0.00366067	5.45384
PAX5	C2	RICKMAN_TUMOR_DIFFERENTIATED_WELL_VS_POORLY_DN	6	376	50	23422	0.000267954	0.00392383	7.47432
PAX5	C5	GO_EPITHELIAL_CELL_DEVELOPMENT	5	181	51	20902	0.000132704	0.00419572	11.3172
PAX5	C2	FEVR_CTNNB1_TARGETS_DN	7	546	49	23252	0.000300504	0.0043344	6.08254
PAX5	C2	MCBRYAN_PUBERTAL_BREAST_5_6WK_DN	4	133	52	23665	0.000303388	0.00436712	13.6854
PAX5	C2	PID_P53_DOWNSTREAM_PATHWAY	4	133	52	23665	0.000303388	0.00436712	13.6854
PAX5	C5	GO_ASTROCYTE_DIFFERENTIATION	3	36	53	21047	0.000150406	0.00464324	33.0696
PAX5	C5	GO_GLANDULAR_EPITHELIAL_CELL_DIFFERENTIATION	3	36	53	21047	0.000150406	0.00464324	33.0696
PAX5	C2	OSMAN_BLADDER_CANCER_UP	6	398	50	23400	0.000361201	0.00502109	7.05278
PAX5	C5	GO_ORGANELLE_SUBCOMPARTMENT	6	305	50	20778	0.00016904	0.00510311	8.17257
PAX5	C5	GO_AORTA_DEVELOPMENT	3	38	53	21045	0.000174781	0.00524374	31.309
PAX5	C3	AP4_01	5	257	51	19480	0.000861429	0.00538769	7.42986
PAX5	C2	SARRIO_EPITHELIAL_MESENCHYMAL_TRANSITION_DN	4	150	52	23648	0.000472626	0.00626329	12.1219
PAX5	C5	GO_TRANSCRIPTION_FACTOR_ACTIVITY_RNA_POLYMERASE_II_CORE_PROMOTER_PROXIMAL_REGION_SEQUENCE_SPECIFIC_BINDING	6	322	50	20761	0.000225321	0.00648033	7.73535
PAX5	C5	GO_RNA_POLYMERASE_II_TRANSCRIPTION_FACTOR_ACTIVITY_SEQUENCE_SPECIFIC_DNA_BINDING	8	621	48	20462	0.000236867	0.00666826	5.49041
PAX5	C3	CACTGCC_MIR34A_MIR34C_MIR449	5	275	51	19462	0.00115845	0.00690117	6.93578
PAX5	C2	GAVIN_FOXP3_TARGETS_CLUSTER_P3	4	156	52	23642	0.000545806	0.0070296	11.6529
PAX5	C7	GSE37301_HEMATOPOIETIC_STEM_CELL_VS_CD4_TCELL_UP	4	168	52	23330	0.000750173	0.00793381	10.675
PAX5	C7	GSE2935_UV_INACTIVATED_VS_LIVE_SENDAI_VIRUS_INF_MACROPHAGE_DN	4	169	52	23329	0.000766581	0.00810148	10.612
PAX5	C2	HOWLIN_CITED1_TARGETS_2_UP	2	15	54	23783	0.000719708	0.00889018	58.6155
PAX5	C5	GO_CELL_FATE_COMMITMENT	5	222	51	20861	0.00033422	0.00894833	9.20943
PAX5	C2	NUYTTEN_NIPP1_TARGETS_DN	8	840	48	22958	0.000773447	0.00942278	4.55415
PAX5	C3	CTGCAGY_UNKNOWN	5	301	51	19436	0.00171362	0.00946663	6.3289
PAX5	C5	GO_CARDIAC_CHAMBER_FORMATION	2	9	54	21074	0.000373342	0.00953553	86.4002
PAX5	C5	GO_TUBE_FORMATION	4	125	52	20958	0.000380284	0.00964345	12.8879
PAX5	C2	MOREIRA_RESPONSE_TO_TSA_DN	2	16	54	23782	0.000808453	0.0096667	54.9661
PAX5	C3	GCAAAAA_MIR129	4	179	52	19558	0.00178521	0.00975448	8.40026
PAX5	C5	GO_VENTRICULAR_SEPTUM_DEVELOPMENT	3	51	53	21032	0.000396893	0.00999325	23.3315
PAX5	C2	PASINI_SUZ12_TARGETS_DN	5	310	51	23488	0.000856337	0.0101199	7.42732
PAX5	C2	BIOCARTA_MTA3_PATHWAY	2	17	54	23781	0.000902205	0.0106002	51.6659
PAX5	C2	TONKS_TARGETS_OF_RUNX1_RUNX1T1_FUSION_HSC_UP	4	181	52	23617	0.000938972	0.0109506	10.0332
PAX5	C5	GO_NEURON_DIFFERENTIATION	9	865	47	20218	0.000447359	0.0109532	4.47512
PAX5	C7	GSE12001_MIR223_KO_VS_WT_NEUTROPHIL_DN	4	196	52	23302	0.00131214	0.0114133	9.14246
PAX5	C7	GSE15330_HSC_VS_GRANULOCYTE_MONOCYTE_PROGENITOR_DN	4	196	52	23302	0.00131214	0.0114133	9.14246
PAX5	C7	GSE18893_TCONV_VS_TREG_24H_CULTURE_DN	4	196	52	23302	0.00131214	0.0114133	9.14246
PAX5	C7	GSE19198_6H_VS_24H_IL21_TREATED_TCELL_UP	4	196	52	23302	0.00131214	0.0114133	9.14246
PAX5	C7	GSE19923_HEB_KO_VS_HEB_AND_E2A_KO_DP_THYMOCYTE_DN	4	196	52	23302	0.00131214	0.0114133	9.14246
PAX5	C7	GSE21033_CTRL_VS_POLYIC_STIM_DC_6H_UP	4	196	52	23302	0.00131214	0.0114133	9.14246
PAX5	C7	GSE22601_IMMATURE_CD4_SINGLE_POSITIVE_VS_CD8_SINGLE_POSITIVE_THYMOCYTE_UP	4	196	52	23302	0.00131214	0.0114133	9.14246
PAX5	C7	GSE25123_WT_VS_PPARG_KO_MACROPHAGE_IL4_STIM_DN	4	196	52	23302	0.00131214	0.0114133	9.14246
PAX5	C7	GSE26495_PD1HIGH_VS_PD1LOW_CD8_TCELL_DN	4	196	52	23302	0.00131214	0.0114133	9.14246
PAX5	C7	GSE32986_CURDLAN_LOWDOSE_VS_CURDLAN_HIGHDOSE_STIM_DC_DN	4	196	52	23302	0.00131214	0.0114133	9.14246
PAX5	C7	GSE40666_WT_VS_STAT1_KO_CD8_TCELL_WITH_IFNA_STIM_90MIN_DN	4	196	52	23302	0.00131214	0.0114133	9.14246
PAX5	C7	GSE43863_DAY6_EFF_VS_DAY150_MEM_LY6C_INT_CXCR5POS_CD4_TCELL_UP	4	196	52	23302	0.00131214	0.0114133	9.14246
PAX5	C7	GSE43955_TH0_VS_TGFB_IL6_TH17_ACT_CD4_TCELL_60H_DN	4	196	52	23302	0.00131214	0.0114133	9.14246
PAX5	C7	GSE5503_MLN_DC_VS_PLN_DC_ACTIVATED_ALLOGENIC_TCELL_UP	4	196	52	23302	0.00131214	0.0114133	9.14246
PAX5	C7	GSE5589_LPS_VS_LPS_AND_IL10_STIM_IL10_KO_MACROPHAGE_180MIN_DN	4	196	52	23302	0.00131214	0.0114133	9.14246
PAX5	C7	KAECH_DAY8_EFF_VS_DAY15_EFF_CD8_TCELL_DN	4	196	52	23302	0.00131214	0.0114133	9.14246
PAX5	C7	KAECH_NAIVE_VS_DAY8_EFF_CD8_TCELL_UP	4	196	52	23302	0.00131214	0.0114133	9.14246
PAX5	C5	GO_POSITIVE_REGULATION_OF_GENE_EXPRESSION	13	1720	43	19363	0.000481652	0.0116547	3.40312
PAX5	C2	PID_CMYB_PATHWAY	3	81	53	23717	0.00102058	0.0116627	16.56
PAX5	C2	SENESE_HDAC3_TARGETS_UP	6	495	50	23303	0.00111181	0.0124913	5.6482
PAX5	C5	GO_NEGATIVE_REGULATION_OF_OLIGODENDROCYTE_DIFFERENTIATION	2	11	54	21072	0.000527668	0.0125558	70.8996
PAX5	C2	MIKKELSEN_NPC_HCP_WITH_H3K27ME3	5	336	51	23462	0.00121874	0.0133366	6.84405
PAX5	C2	SCHAEFFER_PROSTATE_DEVELOPMENT_6HR_DN	6	508	50	23290	0.00126761	0.0138182	5.5011
PAX5	C5	GO_METANEPHRIC_MESENCHYME_DEVELOPMENT	2	12	54	21071	0.000614566	0.0140455	64.8739
PAX5	C5	GO_NEUROEPITHELIAL_CELL_DIFFERENTIATION	3	60	53	21023	0.000624799	0.0142372	19.8118
PAX5	C5	GO_CORE_PROMOTER_BINDING	4	148	52	20935	0.000705789	0.0156998	10.8774
PAX5	C5	GO_REGULATION_OF_CELL_PROLIFERATION_INVOLVED_IN_HEART_MORPHOGENESIS	2	13	54	21070	0.00070791	0.0157273	59.8996
PAX5	C3	TAATAAT_MIR126	4	218	52	19519	0.00358548	0.0169668	6.8849
PAX5	C5	GO_EPITHELIUM_DEVELOPMENT	9	936	47	20147	0.000784257	0.0169773	4.12128
PAX5	C5	GO_ATRIOVENTRICULAR_VALVE_MORPHOGENESIS	2	14	54	21069	0.000807665	0.0173392	55.6374
PAX5	C5	GO_CARDIAC_RIGHT_VENTRICLE_MORPHOGENESIS	2	14	54	21069	0.000807665	0.0173392	55.6374
PAX5	C2	AMUNDSON_RESPONSE_TO_ARSENITE	4	213	52	23585	0.00168983	0.0175064	8.51499
PAX5	C2	ZHENG_FOXP3_TARGETS_UP	2	24	54	23774	0.00169674	0.0175573	36.6394
PAX5	C2	ZHANG_RESPONSE_TO_IKK_INHIBITOR_AND_TNF_UP	4	219	52	23579	0.00186657	0.0188767	8.27972
PAX5	C2	OLSSON_E2F3_TARGETS_UP	2	26	54	23772	0.00196751	0.0197209	33.8142
PAX5	C2	SHETH_LIVER_CANCER_VS_TXNIP_LOSS_PAM1	4	225	52	23573	0.00205574	0.0204465	8.05698
PAX5	C5	GO_MORPHOGENESIS_OF_A_BRANCHING_STRUCTURE	4	163	52	20920	0.00100228	0.0205919	9.86801
PAX5	C3	KMCATNNWGGA_UNKNOWN	4	235	52	19502	0.00465819	0.0207141	6.38193
PAX5	C2	WESTON_VEGFA_TARGETS	3	105	53	23693	0.00210151	0.0208142	12.7645
PAX5	C5	GO_KIDNEY_MESENCHYME_DEVELOPMENT	2	16	54	21067	0.00102628	0.0208938	48.6357
PAX5	C3	GCM_Q2	4	238	52	19499	0.00486761	0.0214165	6.30055
PAX5	C3	IRF_Q6	4	238	52	19499	0.00486761	0.0214165	6.30055
PAX5	C5	GO_GLIAL_CELL_DEVELOPMENT	3	73	53	21010	0.00107949	0.0216521	16.2822
PAX5	C5	GO_NUCLEIC_ACID_BINDING_TRANSCRIPTION_FACTOR_ACTIVITY	10	1189	46	19894	0.00108538	0.0217418	3.63692
PAX5	C2	GOZGIT_ESR1_TARGETS_DN	7	774	49	23024	0.00225681	0.0220656	4.24902
PAX5	C2	PID_IL2_STAT5_PATHWAY	2	28	54	23770	0.0022574	0.0220656	31.4061
PAX5	C3	ACTGTAG_MIR139	3	120	53	19617	0.00510736	0.022277	9.25055
PAX5	C3	ATF6_01	3	120	53	19617	0.00510736	0.022277	9.25055
PAX5	C5	GO_CELL_DEVELOPMENT	11	1415	45	19668	0.00112681	0.0223486	3.39735
PAX5	C3	TAGAACC_MIR182	2	36	54	19701	0.00517767	0.0224564	20.2487
PAX5	C3	ISRE_01	4	243	52	19494	0.00523058	0.0225788	6.16936
PAX5	C5	GO_ASTROCYTE_DEVELOPMENT	2	17	54	21066	0.00114507	0.0226097	45.7889
PAX5	C5	GO_ATRIOVENTRICULAR_VALVE_DEVELOPMENT	2	17	54	21066	0.00114507	0.0226097	45.7889
PAX5	C5	GO_RENAL_TUBULE_DEVELOPMENT	3	75	53	21008	0.00116383	0.0228025	15.845
PAX5	C3	ATF3_Q6	4	244	52	19493	0.00530529	0.0228228	6.14377
PAX5	C3	STAT1_03	4	244	52	19493	0.00530529	0.0228228	6.14377
PAX5	C3	IRF2_01	3	122	53	19615	0.00534143	0.0229389	9.09756
PAX5	C3	AREB6_04	4	248	52	19489	0.00561132	0.023934	6.04347
PAX5	C3	STAT1_02	4	248	52	19489	0.00561132	0.023934	6.04347
PAX5	C5	GO_GOLGI_APPARATUS	11	1434	45	19649	0.00125477	0.0243425	3.3491
PAX5	C7	GSE3720_UNSTIM_VS_PMA_STIM_VD1_GAMMADELTA_TCELL_DN	3	121	53	23377	0.0032211	0.024559	10.9328
PAX5	C2	RODRIGUES_THYROID_CARCINOMA_POORLY_DIFFERENTIATED_DN	7	798	49	23000	0.00267334	0.0250613	4.11698
PAX5	C5	GO_REGULATORY_REGION_NUCLEIC_ACID_BINDING	8	810	48	20273	0.00133166	0.0255825	4.17088
PAX5	C5	GO_KIDNEY_MORPHOGENESIS	3	79	53	21004	0.00134472	0.0258055	15.041
PAX5	C3	ALPHACP1_01	4	256	52	19481	0.0062584	0.0259451	5.85227
PAX5	C3	NFKB_C	4	259	52	19478	0.00651334	0.0266484	5.78362
PAX5	C3	AFP1_Q6	4	260	52	19477	0.00659983	0.0269134	5.76108
PAX5	C7	GSE37532_VISCERAL_ADIPOSE_TISSUE_VS_LN_DERIVED_PPARG_KO_TREG_CD4_TCELL_DN	3	131	53	23367	0.00400486	0.0275539	10.0922
PAX5	C2	HOWLIN_CITED1_TARGETS_1_UP	2	33	54	23765	0.00306458	0.0278818	26.6575
PAX5	C2	RODRIGUES_NTN1_AND_DCC_TARGETS	2	33	54	23765	0.00306458	0.0278818	26.6575
PAX5	C5	GO_CARDIAC_SEPTUM_DEVELOPMENT	3	82	53	21001	0.00149136	0.0280734	14.4901
PAX5	C7	GSE37301_PRO_BCELL_VS_GRANULOCYTE_MONOCYTE_PROGENITOR_UP	3	137	53	23361	0.00452612	0.0283899	9.64782
PAX5	C5	GO_AORTA_MORPHOGENESIS	2	20	54	21063	0.00153898	0.0286657	38.9473
PAX5	C5	GO_POSITIVE_REGULATION_OF_PROTEIN_OLIGOMERIZATION	2	20	54	21063	0.00153898	0.0286657	38.9473
PAX5	C5	GO_SOMATIC_STEM_CELL_DIVISION	2	20	54	21063	0.00153898	0.0286657	38.9473
PAX5	C5	GO_TRANSCRIPTIONAL_REPRESSOR_ACTIVITY_RNA_POLYMERASE_II_TRANSCRIPTION_FACTOR_BINDING	3	83	53	21000	0.00154238	0.028699	14.3154
PAX5	C2	SHAFFER_IRF4_MULTIPLE_MYELOMA_PROGRAM	2	34	54	23764	0.00323998	0.0290676	25.8762
PAX5	C3	AHRARNT_01	3	137	53	19600	0.00730319	0.0292128	8.09535
PAX5	C7	GSE7509_FCGRIIB_VS_TNFA_IL1B_IL6_PGE_STIM_DC_DN	3	139	53	23359	0.00470857	0.0294482	9.50638
PAX5	C5	GO_NEGATIVE_REGULATION_OF_GENE_EXPRESSION	11	1482	45	19601	0.00163265	0.0300635	3.23273
PAX5	C5	GO_TRANS_GOLGI_NETWORK	4	189	52	20894	0.00170772	0.0310592	8.50096
PAX5	C3	GR_Q6_01	4	275	52	19462	0.00799017	0.0315084	5.44342
PAX5	C5	GO_ESTABLISHMENT_OF_PROTEIN_LOCALIZATION_TO_PLASMA_MEMBRANE	3	87	53	20996	0.00175738	0.0317348	13.6572
PAX5	C2	ROME_INSULIN_TARGETS_IN_MUSCLE_UP	5	437	51	23361	0.00375456	0.0328131	5.23958
PAX5	C5	GO_NEGATIVE_REGULATION_OF_MYOBLAST_DIFFERENTIATION	2	22	54	21061	0.00183255	0.032825	35.3972
PAX5	C5	GO_NEGATIVE_REGULATION_OF_NITROGEN_COMPOUND_METABOLIC_PROCESS	11	1506	45	19577	0.00185421	0.0331461	3.17732
PAX5	C5	GO_CELL_PROLIFERATION	7	665	49	20418	0.00190722	0.0338551	4.38535
PAX5	C5	GO_NEPHRON_EPITHELIUM_DEVELOPMENT	3	90	53	20993	0.00193032	0.0339595	13.1916
PAX5	C7	GSE37532_VISCERAL_ADIPOSE_TISSUE_VS_LN_DERIVED_TREG_CD4_TCELL_DN	3	147	53	23351	0.00548268	0.0341581	8.98885
PAX5	C2	REACTOME_APOPTOTIC_CLEAVAGE_OF_CELLULAR_PROTEINS	2	38	54	23760	0.00398737	0.0345499	23.1461
PAX5	C3	CCANNAGRKGGC_UNKNOWN	2	49	54	19688	0.00917262	0.035122	14.8724
PAX5	C2	EHLERS_ANEUPLOIDY_UP	2	39	54	23759	0.00418557	0.0356363	22.554
PAX5	C5	GO_PLASMA_MEMBRANE_ORGANIZATION	4	199	52	20884	0.0020529	0.0359024	8.07021
PAX5	C7	GSE2770_UNTREATED_VS_TGFB_AND_IL4_TREATED_ACT_CD4_TCELL_48H_UP	3	151	53	23347	0.00589673	0.036644	8.74916
PAX5	C5	GO_REGULATION_OF_TRANSCRIPTION_FROM_RNA_POLYMERASE_II_PROMOTER	12	1772	44	19311	0.00212146	0.0368473	2.97212
PAX5	C5	GO_NEGATIVE_REGULATION_OF_GLIAL_CELL_DIFFERENTIATION	2	24	54	21059	0.00215058	0.0372802	32.4553
PAX5	C3	ACACTGG_MIR199A_MIR199B	3	154	53	19583	0.009982	0.0376464	7.19679
PAX5	C3	AR_01	3	154	53	19583	0.009982	0.0376464	7.19679
PAX5	C2	NAKAYAMA_FRA2_TARGETS	2	41	54	23757	0.00459541	0.0385022	21.4463
PAX5	C5	GO_LYMPHOCYTE_DIFFERENTIATION	4	205	52	20878	0.00228169	0.0392464	7.83196
PAX5	C5	GO_GOLGI_APPARATUS_PART	8	885	48	20198	0.00231171	0.0395999	3.80373
PAX5	C5	GO_DEVELOPMENTAL_INDUCTION	2	25	54	21058	0.00231868	0.0396522	31.158
PAX5	C2	TONKS_TARGETS_OF_RUNX1_RUNX1T1_FUSION_SUSTAINDED_IN_ERYTHROCYTE_UP	2	42	54	23756	0.00480702	0.0399918	20.9243
PAX5	C7	GSE37301_HEMATOPOIETIC_STEM_CELL_VS_LYMPHOID_PRIMED_MPP_DN	3	157	53	23341	0.00655216	0.0406306	8.4127
PAX5	C5	GO_CORE_PROMOTER_SEQUENCE_SPECIFIC_DNA_BINDING	3	98	53	20985	0.00244225	0.0411313	12.1146
PAX5	C2	PODAR_RESPONSE_TO_ADAPHOSTIN_UP	3	144	53	23654	0.00500599	0.041169	9.29602
PAX5	C2	SCHAEFFER_SOX9_TARGETS_IN_PROSTATE_DEVELOPMENT_DN	2	43	54	23755	0.00502306	0.041169	20.4417
PAX5	C2	REACTOME_APOPTOSIS	3	145	53	23653	0.00510115	0.0416335	9.23124
PAX5	C5	GO_VENTRICULAR_SEPTUM_MORPHOGENESIS	2	26	54	21057	0.00249281	0.0417058	29.9613
PAX5	C2	IVANOVA_HEMATOPOIESIS_INTERMEDIATE_PROGENITOR	3	146	53	23652	0.00519739	0.0422974	9.16742
PAX5	C7	GSE3565_DUSP1_VS_WT_SPLENOCYTES_UP	3	160	53	23338	0.00689551	0.0425791	8.25205
PAX5	C2	LANDIS_ERBB2_BREAST_TUMORS_324_UP	3	147	53	23651	0.00529473	0.0428683	9.10453
PAX5	C7	GSE7768_OVA_WITH_LPS_VS_OVA_WITH_MPL_IMMUNIZED_MOUSE_WHOLE_SPLEEN_6H_DN	3	161	53	23337	0.00701231	0.043282	8.20295
PAX5	C2	KHETCHOUMIAN_TRIM24_TARGETS_UP	2	45	54	23753	0.00546835	0.0440979	19.5315
PAX5	C2	PID_DELTA_NP63_PATHWAY	2	45	54	23753	0.00546835	0.0440979	19.5315
PAX5	C5	GO_REGULATION_OF_HEART_MORPHOGENESIS	2	27	54	21056	0.00267292	0.0443002	28.8541
PAX5	C5	GO_REGULATION_OF_OLIGODENDROCYTE_DIFFERENTIATION	2	27	54	21056	0.00267292	0.0443002	28.8541
PAX5	C5	GO_STEM_CELL_DIVISION	2	27	54	21056	0.00267292	0.0443002	28.8541
PAX5	C3	CCATCCA_MIR432	2	58	54	19679	0.0125289	0.0445768	12.558
PAX5	C5	GO_CARDIAC_VENTRICLE_DEVELOPMENT	3	103	53	20980	0.00280099	0.0458253	11.5241
PAX5	C7	GSE15271_CXCR4_POS_VS_NEG_GC_BCELL_DN	3	165	53	23333	0.00749124	0.0461213	8.00225
PAX5	C7	GSE3565_CTRL_VS_LPS_INJECTED_DUSP1_KO_SPLENOCYTES_DN	3	165	53	23333	0.00749124	0.0461213	8.00225
PAX5	C3	ACCAAAG_MIR9	5	494	51	19243	0.0132741	0.046449	3.81865
PAX5	C7	GSE7509_UNSTIM_VS_IFNA_STIM_IMMATURE_DC_DN	3	166	53	23332	0.00761393	0.0468372	7.95373
PAX5	C7	GSE25677_MPL_VS_R848_STIM_BCELL_UP	3	168	53	23330	0.00786287	0.0469096	7.85843
PAX5	C7	GSE27241_WT_VS_RORGT_KO_TH17_POLARIZED_CD4_TCELL_TREATED_WITH_DIGOXIN_UP	3	167	53	23331	0.0077378	0.0469096	7.90579
PAX5	C7	GSE40274_CTRL_VS_EOS_TRANSDUCED_ACTIVATED_CD4_TCELL_UP	3	170	53	23328	0.00811659	0.0469096	7.76539
PAX5	C7	GSE4590_LARGE_PRE_BCELL_VS_VPREB_POS_LARGE_PRE_BCELL_UP	3	169	53	23329	0.00798913	0.0469096	7.81163
PAX5	C7	GSE7219_UNSTIM_VS_LPS_AND_ANTI_CD40_STIM_DC_DN	3	170	53	23328	0.00811659	0.0469096	7.76539
PAX5	C7	GSE8685_IL2_ACT_IL2_STARVED_VS_IL21_ACT_IL2_STARVED_CD4_TCELL_UP	3	170	53	23328	0.00811659	0.0469096	7.76539
PAX5	C2	TONKS_TARGETS_OF_RUNX1_RUNX1T1_FUSION_ERYTHROCYTE_UP	3	154	53	23644	0.00600693	0.0476825	8.6879
PAX5	C5	GO_CARDIAC_ATRIUM_DEVELOPMENT	2	29	54	21054	0.00305099	0.0482922	26.8701
PAX5	C5	GO_TRANSCRIPTIONAL_ACTIVATOR_ACTIVITY_RNA_POLYMERASE_II_CORE_PROMOTER_PROXIMAL_REGION_SEQUENCE_SPECIFIC_BINDING	4	222	52	20861	0.00302452	0.0482922	7.22757
PAX5	C7	GSE37532_WT_VS_PPARG_KO_LN_TCONV_DN	3	173	53	23325	0.00850616	0.0483007	7.62992
PAX5	C2	CHIBA_RESPONSE_TO_TSA	2	48	54	23750	0.00616898	0.0487743	18.315
PAX5	C7	GSE37301_PRO_BCELL_VS_RAG2_KO_NK_CELL_UP	3	174	53	23324	0.00863843	0.0490327	7.58581
PAX5	C7	GSE15330_MEGAKARYOCYTE_ERYTHROID_VS_GRANULOCYTE_MONOCYTE_PROGENITOR_UP	3	175	53	23323	0.0087719	0.0497517	7.54221
PAX5	C3	SYATTGTG_UNKNOWN	2	63	54	19674	0.0145914	0.0498571	11.5602
PAX5	C2	ZHANG_ANTIVIRAL_RESPONSE_TO_RIBAVIRIN_DN	2	49	54	23749	0.00641116	0.0499142	17.9396
PRDM1	C3	TGCTGCT_MIR15A_MIR16_MIR15B_MIR195_MIR424_MIR497	77	524	359	18833	6.21099e-37	2.22531e-34	7.70754
PRDM1	C3	ATGCTGC_MIR103_MIR107	43	178	393	19179	2.76208e-28	7.69699e-26	11.7832
PRDM1	C2	PILON_KLF1_TARGETS_DN	102	1870	334	21548	2.14074e-22	1.26598e-19	3.51869
PRDM1	C2	DACOSTA_UV_RESPONSE_VIA_ERCC3_DN	56	799	380	22619	1.16001e-16	3.16617e-14	4.17141
PRDM1	C3	TGTTTAC_MIR30A5P_MIR30C_MIR30D_MIR30B_MIR30E5P	49	530	387	18827	6.02838e-16	4.87715e-14	4.49697
PRDM1	C3	TTGCACT_MIR130A_MIR301_MIR130B	39	364	397	18993	9.01331e-15	6.45868e-13	5.12485
PRDM1	C2	OSMAN_BLADDER_CANCER_UP	36	368	400	23050	5.13231e-15	1.10368e-12	5.63626
PRDM1	C3	GCACTTT_MIR175P_MIR20A_MIR106A_MIR106B_MIR20B_MIR519D	47	548	389	18809	3.30122e-14	2.06987e-12	4.14643
PRDM1	C2	FLECHNER_BIOPSY_KIDNEY_TRANSPLANT_OK_VS_DONOR_UP	41	514	395	22904	3.7271e-14	6.53071e-12	4.62496
PRDM1	C2	BUYTAERT_PHOTODYNAMIC_THERAPY_STRESS_UP	48	763	388	22655	8.8596e-13	1.25744e-10	3.67248
PRDM1	C2	NUYTTEN_NIPP1_TARGETS_DN	47	801	389	22617	1.53372e-11	1.61245e-09	3.41122
PRDM1	C3	TTTGCAC_MIR19A_MIR19B	36	480	400	18877	1.19812e-09	3.75611e-08	3.53884
PRDM1	C2	RODRIGUES_THYROID_CARCINOMA_ANAPLASTIC_UP	40	682	396	22736	5.60379e-10	4.44328e-08	3.36708
PRDM1	C3	TGCACTT_MIR519C_MIR519B_MIR519A	33	415	403	18942	1.56409e-09	4.84289e-08	3.73728
PRDM1	C2	JOHNSTONE_PARVB_TARGETS_3_DN	46	872	390	22546	6.97333e-10	5.42774e-08	3.04937
PRDM1	C2	BENPORATH_NANOG_TARGETS	48	940	388	22478	8.0064e-10	6.1094e-08	2.95805
PRDM1	C2	DODD_NASOPHARYNGEAL_CARCINOMA_DN	59	1316	377	22102	9.48633e-10	7.01247e-08	2.62812
PRDM1	C2	IGARASHI_ATF4_TARGETS_DN	14	76	422	23342	9.64009e-10	7.08921e-08	10.1881
PRDM1	C2	SCHLOSSER_SERUM_RESPONSE_DN	39	673	397	22745	1.28467e-09	9.20878e-08	3.31974
PRDM1	C3	CAGTATT_MIR200B_MIR200C_MIR429	33	436	403	18921	4.90315e-09	1.3974e-07	3.55291
PRDM1	C3	CAGTGTT_MIR141_MIR200A	26	284	410	19073	6.33136e-09	1.70743e-07	4.25817
PRDM1	C2	KINSEY_TARGETS_OF_EWSR1_FLII_FUSION_UP	55	1223	381	22195	3.39418e-09	2.13158e-07	2.61952
PRDM1	C3	TGAATGT_MIR181A_MIR181B_MIR181C_MIR181D	33	451	403	18906	1.06122e-08	2.80162e-07	3.43228
PRDM1	C2	ENK_UV_RESPONSE_KERATINOCYTE_DN	30	455	406	22963	7.45183e-09	4.48152e-07	3.72898
PRDM1	C3	ATACTGT_MIR144	20	179	416	19178	1.82248e-08	4.57079e-07	5.14987
PRDM1	C2	DIAZ_CHRONIC_MEYLOGENOUS_LEUKEMIA_UP	57	1325	379	22093	7.81974e-09	4.68293e-07	2.50754
PRDM1	C2	LINSLEY_MIR16_TARGETS	19	187	417	23231	8.97915e-09	5.28645e-07	5.65934
PRDM1	C2	MILI_PSEUDOPODIA_HAPTOTAXIS_UP	31	487	405	22931	9.01375e-09	5.28645e-07	3.6034
PRDM1	C2	IVANOVSKA_MIR106B_TARGETS	13	77	423	23341	9.75678e-09	5.62919e-07	9.31207
PRDM1	C3	CATTTCA_MIR203	24	263	412	19094	2.58693e-08	6.23849e-07	4.22827
PRDM1	C2	WHITFIELD_CELL_CYCLE_M_G1	16	132	420	23286	1.42364e-08	7.95503e-07	6.71887
PRDM1	C7	GSE29164_UNTREATED_VS_CD8_TCELL_AND_IL12_TREATED_MELANOMA_DAY7_UP	19	181	417	22937	6.74482e-09	1.00594e-06	5.77291
PRDM1	C3	AGCACTT_MIR93_MIR302A_MIR302B_MIR302C_MIR302D_MIR372_MIR373_MIR520E_MIR520A_MIR526B_MIR520B_MIR520C_MIR520D	26	317	410	19040	5.00834e-08	1.17392e-06	3.80852
PRDM1	C2	SIG_INSULIN_RECEPTOR_PATHWAY_IN_CARDIAC_MYOCYTES	10	41	426	23377	2.45699e-08	1.29156e-06	13.383
PRDM1	C2	CUI_TCF21_TARGETS_2_DN	40	790	396	22628	2.82216e-08	1.45126e-06	2.89301
PRDM1	C2	BAELDE_DIABETIC_NEPHROPATHY_DN	27	407	409	23011	3.7918e-08	1.88171e-06	3.73213
PRDM1	C5	GO_NEGATIVE_REGULATION_OF_GENE_EXPRESSION	64	1429	372	19274	1.8999e-08	1.94943e-06	2.3204
PRDM1	C2	KEGG_PATHWAYS_IN_CANCER	23	305	413	23113	4.588e-08	2.23771e-06	4.21969
PRDM1	C2	KEGG_P53_SIGNALING_PATHWAY	11	58	425	23360	4.71997e-08	2.2942e-06	10.4216
PRDM1	C3	ACTGAAA_MIR30A3P_MIR30E3P	19	182	417	19175	1.10564e-07	2.37003e-06	4.80007
PRDM1	C2	GRAESSMANN_APOPTOSIS_BY_DOXORUBICIN_DN	65	1716	371	21702	6.81091e-08	3.16942e-06	2.21565
PRDM1	C2	DEBIASI_APOPTOSIS_BY_REOVIRUS_INFECTION_UP	22	292	414	23126	9.14942e-08	4.16798e-06	4.20807
PRDM1	C2	GABRIELY_MIR21_TARGETS	21	268	415	23150	9.73058e-08	4.35329e-06	4.37042
PRDM1	C2	SCHAEFFER_PROSTATE_DEVELOPMENT_6HR_DN	29	485	407	22933	9.74892e-08	4.35329e-06	3.36884
PRDM1	C7	GSE17721_LPS_VS_POLYIC_1H_BMDC_DN	18	182	418	22936	3.90921e-08	4.46383e-06	5.4262
PRDM1	C2	BONCI_TARGETS_OF_MIR15A_AND_MIR16_1	12	79	424	23339	1.02465e-07	4.51643e-06	8.35909
PRDM1	C2	GARY_CD5_TARGETS_DN	26	405	410	23013	1.24743e-07	5.33276e-06	3.60338
PRDM1	C3	TTGCCAA_MIR182	24	303	412	19054	2.98464e-07	5.67081e-06	3.66305
PRDM1	C5	GO_PROTEIN_PHOSPHORYLATION	46	898	390	19805	6.32819e-08	5.7606e-06	2.60096
PRDM1	C3	YYCATTCAWW_UNKNOWN	28	399	408	18958	3.16056e-07	5.9599e-06	3.26038
PRDM1	C2	LEE_BMP2_TARGETS_DN	40	842	396	22576	1.42407e-07	5.99756e-06	2.70813
PRDM1	C3	CACTTTG_MIR520G_MIR520H	20	217	416	19140	3.28e-07	6.13899e-06	4.2397
PRDM1	C5	GO_NEGATIVE_REGULATION_OF_NITROGEN_COMPOUND_METABOLIC_PROCESS	63	1454	373	19249	7.94476e-08	7.05137e-06	2.23588
PRDM1	C5	GO_WNT_SIGNALING_PATHWAY	25	326	411	20377	8.77301e-08	7.67141e-06	3.80174
PRDM1	C5	GO_POSITIVE_REGULATION_OF_GENE_EXPRESSION	69	1664	367	19039	8.88727e-08	7.73323e-06	2.15108
PRDM1	C3	ACTGCCT_MIR34B	19	200	417	19157	4.22519e-07	7.73486e-06	4.36368
PRDM1	C2	SENESE_HDAC3_TARGETS_UP	28	473	408	22945	1.9756e-07	8.01134e-06	3.32877
PRDM1	C3	GTGCAAT_MIR25_MIR32_MIR92_MIR363_MIR367	23	288	413	19069	4.62011e-07	8.21789e-06	3.68717
PRDM1	C2	MCBRYAN_PUBERTAL_BREAST_5_6WK_DN	14	123	422	23295	2.31558e-07	9.25777e-06	6.28179
PRDM1	C3	AAAGGGA_MIR204_MIR211	19	205	417	19152	5.9749e-07	1.04063e-05	4.25605
PRDM1	C2	BENPORATH_SOX2_TARGETS	35	699	401	22719	2.77721e-07	1.08587e-05	2.83663
PRDM1	C3	GCAAAAA_MIR129	17	166	419	19191	6.60204e-07	1.11878e-05	4.68993
PRDM1	C2	BILD_CTNNB1_ONCOGENIC_SIGNATURE	11	71	425	23347	2.9287e-07	1.12343e-05	8.50864
PRDM1	C2	DACOSTA_UV_RESPONSE_VIA_ERCC3_COMMON_DN	27	456	409	22962	3.2603e-07	1.22083e-05	3.32387
PRDM1	C2	SENESE_HDAC1_TARGETS_UP	26	431	410	22987	3.8671e-07	1.40733e-05	3.38184
PRDM1	C5	GO_PROTEIN_KINASE_ACTIVITY	35	605	401	20098	1.80945e-07	1.45337e-05	2.89923
PRDM1	H	HALLMARK_G2M_CHECKPOINT	19	181	417	17001	5.91555e-07	1.47889e-05	4.27881
PRDM1	C3	ACATTCC_MIR1_MIR206	22	278	414	19079	9.46615e-07	1.54163e-05	3.64689
PRDM1	C3	GCTTGAA_MIR498	13	101	423	19256	1.3865e-06	2.18701e-05	5.85803
PRDM1	C7	GSE25146_UNSTIM_VS_HELIOBACTER_PYLORI_LPS_STIM_AGS_CELL_DN	15	147	421	22971	3.68639e-07	2.3131e-05	5.56666
PRDM1	C3	TGTATGA_MIR4853P	15	138	421	19219	1.52222e-06	2.37126e-05	4.96112
PRDM1	C3	TGGTGCT_MIR29A_MIR29B_MIR29C	30	491	406	18866	1.82694e-06	2.74369e-05	2.83892
PRDM1	C2	MITSIADES_RESPONSE_TO_APLIDIN_DN	18	231	418	23187	8.6476e-07	2.86765e-05	4.32186
PRDM1	C2	DE_YY1_TARGETS_DN	11	81	425	23337	9.54548e-07	3.13609e-05	7.45639
PRDM1	C5	GO_ENZYME_BINDING	67	1670	369	19033	4.48965e-07	3.25289e-05	2.06928
PRDM1	C2	LIU_SOX4_TARGETS_DN	20	289	416	23129	1.22371e-06	3.92058e-05	3.8473
PRDM1	C5	GO_REGULATION_OF_TRANSCRIPTION_FROM_RNA_POLYMERASE_II_PROMOTER	68	1716	368	18987	5.58653e-07	3.95086e-05	2.04448
PRDM1	C2	PICCALUGA_ANGIOIMMUNOBLASTIC_LYMPHOMA_DN	13	123	423	23295	1.34346e-06	4.2562e-05	5.81941
PRDM1	C2	GEORGES_TARGETS_OF_MIR192_AND_MIR215	38	855	398	22563	1.39911e-06	4.39327e-05	2.51935
PRDM1	C5	GO_PROTEIN_SERINE_THREONINE_KINASE_ACTIVITY	27	418	409	20285	6.66226e-07	4.58379e-05	3.20327
PRDM1	C3	ACAGGGT_MIR10A_MIR10B	13	110	423	19247	3.28498e-06	4.73491e-05	5.37577
PRDM1	C3	TACTTGA_MIR26A_MIR26B	21	279	415	19078	3.49245e-06	4.97674e-05	3.45978
PRDM1	C7	GSE12366_GC_VS_MEMORY_BCELL_DN	16	184	420	22934	1.09196e-06	5.03769e-05	4.74809
PRDM1	C7	GSE44649_NAIVE_VS_ACTIVATED_CD8_TCELL_DN	16	184	420	22934	1.09196e-06	5.03769e-05	4.74809
PRDM1	C5	GO_POSTTRANSCRIPTIONAL_REGULATION_OF_GENE_EXPRESSION	27	421	409	20282	7.58754e-07	5.12115e-05	3.17997
PRDM1	C3	GTATTAT_MIR3693P	17	190	419	19167	3.62761e-06	5.13259e-05	4.09236
PRDM1	C2	WANG_CLIM2_TARGETS_DN	15	171	421	23247	1.83337e-06	5.62009e-05	4.84277
PRDM1	C5	GO_POSITIVE_REGULATION_OF_BIOSYNTHETIC_PROCESS	68	1737	368	18966	8.49821e-07	5.6584e-05	2.01753
PRDM1	C3	E2F1_Q6	18	214	418	19143	4.21355e-06	5.80636e-05	3.85165
PRDM1	C3	TGCACTG_MIR148A_MIR152_MIR148B	21	283	415	19074	4.29574e-06	5.88728e-05	3.41017
PRDM1	C5	GO_KINASE_ACTIVITY	40	802	396	19901	9.18715e-07	6.06249e-05	2.50626
PRDM1	C5	GO_CATALYTIC_COMPLEX	46	992	390	19711	9.3886e-07	6.17248e-05	2.34364
PRDM1	C3	GTACTGT_MIR101	19	238	417	19119	4.63758e-06	6.32123e-05	3.66011
PRDM1	C3	CTTTGCA_MIR527	18	217	418	19140	5.04333e-06	6.76399e-05	3.79787
PRDM1	C6	TBK1.DF_DN	22	265	414	18860	5.44437e-07	7.7174e-05	3.78164
PRDM1	C3	AAGCACT_MIR520F	18	220	418	19137	6.01751e-06	8.02761e-05	3.74556
PRDM1	C3	E2F4DP1_01	18	221	418	19136	6.378e-06	8.38311e-05	3.72845
PRDM1	C2	ONDER_CDH1_TARGETS_1_DN	14	155	422	23263	2.94515e-06	8.54816e-05	4.97826
PRDM1	C5	GO_PHOSPHATE_CONTAINING_COMPOUND_METABOLIC_PROCESS	72	1905	364	18798	1.34128e-06	8.62647e-05	1.95182
PRDM1	C3	FOXO1_02	18	222	418	19135	6.75781e-06	8.78165e-05	3.71149
PRDM1	C2	CHANDRAN_METASTASIS_UP	16	205	420	23213	3.43231e-06	9.75018e-05	4.31311
PRDM1	C5	GO_PHOSPHORYLATION	51	1177	385	19526	1.5736e-06	9.83556e-05	2.19745
PRDM1	C5	GO_TRANSFERASE_COMPLEX	35	668	401	20035	1.5993e-06	9.96112e-05	2.61761
PRDM1	C2	KOINUMA_TARGETS_OF_SMAD2_OR_SMAD3	35	789	401	22629	3.85364e-06	0.000108737	2.50305
PRDM1	C2	BORCZUK_MALIGNANT_MESOTHELIOMA_UP	19	286	417	23132	3.94631e-06	0.000110911	3.68511
PRDM1	C2	MONNIER_POSTRADIATION_TUMOR_ESCAPE_UP	22	371	414	23047	3.96245e-06	0.000110957	3.30081
PRDM1	C2	SPIELMAN_LYMPHOBLAST_EUROPEAN_VS_ASIAN_DN	28	556	408	22862	4.01051e-06	0.000110957	2.82165
PRDM1	C2	WELCSH_BRCA1_TARGETS_UP	15	183	421	23235	3.97917e-06	0.000110957	4.52321
PRDM1	C2	ST_PHOSPHOINOSITIDE_3_KINASE_PATHWAY	7	30	429	23388	4.16333e-06	0.000114738	12.711
PRDM1	C2	KEGG_CELL_CYCLE	12	116	424	23302	4.19475e-06	0.00011538	5.68423
PRDM1	C2	FEVR_CTNNB1_TARGETS_DN	27	526	409	22892	4.28164e-06	0.000117315	2.87278
PRDM1	C3	AAGCAAT_MIR137	17	206	419	19151	9.80207e-06	0.000122306	3.77159
PRDM1	C3	ATAAGCT_MIR21	12	104	424	19253	9.76487e-06	0.000122306	5.23814
PRDM1	C3	AGGTGCA_MIR500	11	88	425	19269	1.15511e-05	0.000141318	5.66614
PRDM1	C2	KEGG_MELANOMA	9	62	427	23356	5.73104e-06	0.000152323	7.93841
PRDM1	C7	GSE2770_IL12_AND_TGFB_VS_IL4_TREATED_ACT_CD4_TCELL_2H_DN	15	182	421	22936	4.34925e-06	0.000153177	4.48951
PRDM1	C5	GO_UBIQUITIN_LIKE_PROTEIN_LIGASE_BINDING	19	245	417	20458	2.68931e-06	0.000156006	3.80432
PRDM1	C2	PUJANA_BRCA1_PCC_NETWORK	56	1596	380	21822	5.89853e-06	0.00015619	2.01489
PRDM1	C2	RODRIGUES_THYROID_CARCINOMA_POORLY_DIFFERENTIATED_UP	29	604	407	22814	6.47572e-06	0.000168952	2.691
PRDM1	C7	GSE10239_MEMORY_VS_DAY4.5_EFF_CD8_TCELL_DN	15	184	421	22934	4.92137e-06	0.000172083	4.44003
PRDM1	C2	PID_TGFBR_PATHWAY	8	47	428	23371	6.70493e-06	0.00017419	9.29102
PRDM1	C7	GSE1460_CD4_THYMOCYTE_VS_NAIVE_CD4_TCELL_ADULT_BLOOD_UP	15	185	421	22933	5.23186e-06	0.000179927	4.41593
PRDM1	C7	GSE17974_0.5H_VS_72H_UNTREATED_IN_VITRO_CD4_TCELL_UP	15	185	421	22933	5.23186e-06	0.000179927	4.41593
PRDM1	C7	GSE33425_CD161_INT_VS_NEG_CD8_TCELL_UP	15	185	421	22933	5.23186e-06	0.000179927	4.41593
PRDM1	C7	GSE37534_GW1929_VS_PIOGLITAZONE_TREATED_CD4_TCELL_PPARG1_FOXP3_TRANSDUCED_DN	15	185	421	22933	5.23186e-06	0.000179927	4.41593
PRDM1	C7	GSE44649_NAIVE_VS_ACTIVATED_CD8_TCELL_MIR155_KO_UP	15	185	421	22933	5.23186e-06	0.000179927	4.41593
PRDM1	C7	GSE7460_TCONV_VS_TREG_LN_DN	15	185	421	22933	5.23186e-06	0.000179927	4.41593
PRDM1	C7	GSE9006_HEALTHY_VS_TYPE_1_DIABETES_PBMC_1MONTH_POST_DX_UP	15	185	421	22933	5.23186e-06	0.000179927	4.41593
PRDM1	C3	CACTGCC_MIR34A_MIR34C_MIR449	19	261	417	19096	1.57494e-05	0.000183719	3.33326
PRDM1	C3	CAGCTTT_MIR320	18	238	418	19119	1.6321e-05	0.000188632	3.45886
PRDM1	C2	KEGG_OOCYTE_MEIOSIS	11	103	425	23315	7.97703e-06	0.000203996	5.8576
PRDM1	C2	WANG_TUMOR_INVASIVENESS_DN	15	195	421	23223	8.13933e-06	0.000207028	4.24263
PRDM1	C3	GATA2_01	11	93	425	19264	1.85237e-05	0.000210214	5.35968
PRDM1	C3	TGCTTTG_MIR330	21	314	415	19043	1.88752e-05	0.000211335	3.06853
PRDM1	C3	E2F_02	17	218	419	19139	1.94043e-05	0.000213447	3.5614
PRDM1	C3	E2F1DP1_01	17	218	419	19139	1.94043e-05	0.000213447	3.5614
PRDM1	C3	E2F1DP2_01	17	218	419	19139	1.94043e-05	0.000213447	3.5614
PRDM1	C3	E2F4DP2_01	17	218	419	19139	1.94043e-05	0.000213447	3.5614
PRDM1	C5	GO_TRANSFERASE_ACTIVITY_TRANSFERRING_PHOSPHORUS_CONTAINING_GROUPS	43	949	393	19754	3.81456e-06	0.000213604	2.27745
PRDM1	C2	WEST_ADRENOCORTICAL_TUMOR_UP	18	276	418	23142	8.96326e-06	0.00022556	3.60991
PRDM1	C2	BLALOCK_ALZHEIMERS_DISEASE_DN	45	1192	391	22226	9.37222e-06	0.000233368	2.14586
PRDM1	C3	TTGCWCAAY_CEBPB_02	71	1901	365	17456	2.2584e-05	0.000244141	1.78612
PRDM1	C5	GO_RIBONUCLEOTIDE_BINDING	67	1793	369	18910	4.81481e-06	0.00025978	1.91495
PRDM1	C5	GO_REGULATION_OF_CELLULAR_AMIDE_METABOLIC_PROCESS	22	332	414	20371	4.95999e-06	0.000266802	3.26024
PRDM1	C3	CCTGCTG_MIR214	17	223	419	19134	2.54251e-05	0.000273675	3.48084
PRDM1	C2	CARD_MIR302A_TARGETS	9	68	427	23350	1.12714e-05	0.000277734	7.23439
PRDM1	C3	GGCCAGT_MIR193A_MIR193B	10	79	426	19278	2.61306e-05	0.000280067	5.72705
PRDM1	C3	TGAYRTCA_ATF3_Q6	32	626	404	18731	2.65962e-05	0.000282817	2.36988
PRDM1	C2	NUNODA_RESPONSE_TO_DASATINIB_IMATINIB_UP	6	23	430	23395	1.19802e-05	0.000292156	14.1912
PRDM1	C3	TGGAAA_NFAT_Q4_01	73	1988	363	17369	2.92854e-05	0.000308604	1.75695
PRDM1	C3	SCGGAAGY_ELK1_02	20	299	416	19058	2.96682e-05	0.000311329	3.06405
PRDM1	C2	BRUINS_UVC_RESPONSE_LATE	42	1095	394	22323	1.31797e-05	0.000318669	2.17302
PRDM1	C2	BOQUEST_STEM_CELL_CULTURED_VS_FRESH_UP	22	403	414	23015	1.35913e-05	0.000326399	3.03451
PRDM1	C2	RODRIGUES_THYROID_CARCINOMA_POORLY_DIFFERENTIATED_DN	33	772	403	22646	1.51462e-05	0.000358283	2.40191
PRDM1	C3	ATTCTTT_MIR186	18	254	418	19103	3.65608e-05	0.000371233	3.23828
PRDM1	C5	GO_ADENYL_NUCLEOTIDE_BINDING	57	1457	379	19246	7.5244e-06	0.000378343	1.98656
PRDM1	C2	MCBRYAN_PUBERTAL_BREAST_6_7WK_UP	14	183	422	23235	1.71932e-05	0.000402578	4.21161
PRDM1	C3	TGCCTTA_MIR124A	28	524	408	18833	4.1003e-05	0.000408078	2.46627
PRDM1	C3	AGTCTTA_MIR499	9	67	427	19290	4.34124e-05	0.000428655	6.06696
PRDM1	C2	STEARMAN_LUNG_CANCER_EARLY_VS_LATE_UP	11	114	425	23304	1.9213e-05	0.000441247	5.28932
PRDM1	C2	WANG_LMO4_TARGETS_UP	20	352	416	23066	1.94689e-05	0.000444964	3.1501
PRDM1	C5	GO_TRANSFERASE_COMPLEX_TRANSFERRING_PHOSPHORUS_CONTAINING_GROUPS	17	220	419	20483	9.39038e-06	0.000457936	3.77722
PRDM1	C2	RHODES_CANCER_META_SIGNATURE	8	56	428	23362	2.11178e-05	0.000477268	7.79638
PRDM1	C3	ACCAAAG_MIR9	26	473	410	18884	4.95477e-05	0.00047979	2.53166
PRDM1	C3	CAGCACT_MIR5123P	13	145	423	19212	4.93583e-05	0.00047979	4.07143
PRDM1	C2	KRIGE_RESPONSE_TO_TOSEDOSTAT_24HR_UP	32	751	404	22667	2.1688e-05	0.000484474	2.39054
PRDM1	C2	GARGALOVIC_RESPONSE_TO_OXIDIZED_PHOSPHOLIPIDS_YELLOW_UP	6	26	430	23392	2.18186e-05	0.000484549	12.5455
PRDM1	C2	REACTOME_IMMUNE_SYSTEM	36	897	400	22521	2.26602e-05	0.000500182	2.25957
PRDM1	C2	KEGG_SMALL_CELL_LUNG_CANCER	9	75	427	23343	2.29829e-05	0.000505731	6.55865
PRDM1	C2	PID_ERBB1_DOWNSTREAM_PATHWAY	10	95	426	23323	2.30658e-05	0.000506769	5.76196
PRDM1	C2	SENGUPTA_NASOPHARYNGEAL_CARCINOMA_WITH_LMP1_UP	21	387	415	23031	2.31493e-05	0.000507818	3.01116
PRDM1	C3	ACCATTT_MIR522	13	147	423	19210	5.62326e-05	0.000536241	4.01563
PRDM1	C3	ACTGTGA_MIR27A_MIR27B	25	449	411	18908	5.68019e-05	0.000538832	2.56133
PRDM1	C3	CTACTGT_MIR199A	14	169	422	19188	5.6934e-05	0.000538832	3.76639
PRDM1	C7	GSE10094_LCMV_VS_LISTERIA_IND_EFF_CD4_TCELL_UP	14	186	422	22932	2.33752e-05	0.000539734	4.08971
PRDM1	C7	GSE13485_CTRL_VS_DAY21_YF17D_VACCINE_PBMC_UP	14	186	422	22932	2.33752e-05	0.000539734	4.08971
PRDM1	C7	GSE15733_BM_VS_SPLEEN_MEMORY_CD4_TCELL_DN	14	186	422	22932	2.33752e-05	0.000539734	4.08971
PRDM1	C7	GSE17580_TREG_VS_TEFF_S_MANSONI_INF_DN	14	186	422	22932	2.33752e-05	0.000539734	4.08971
PRDM1	C7	GSE17721_PAM3CSK4_VS_GADIQUIMOD_2H_BMDC_DN	14	186	422	22932	2.33752e-05	0.000539734	4.08971
PRDM1	C7	GSE18893_CTRL_VS_TNF_TREATED_TREG_2H_UP	14	186	422	22932	2.33752e-05	0.000539734	4.08971
PRDM1	C7	GSE21063_WT_VS_NFATC1_KO_BCELL_DN	14	186	422	22932	2.33752e-05	0.000539734	4.08971
PRDM1	C7	GSE21360_PRIMARY_VS_TERTIARY_MEMORY_CD8_TCELL_UP	14	186	422	22932	2.33752e-05	0.000539734	4.08971
PRDM1	C7	GSE22589_HEALTHY_VS_HIV_AND_SIV_INFECTED_DC_DN	14	186	422	22932	2.33752e-05	0.000539734	4.08971
PRDM1	C7	GSE22886_NAIVE_CD8_TCELL_VS_NKCELL_DN	14	186	422	22932	2.33752e-05	0.000539734	4.08971
PRDM1	C7	GSE24292_WT_VS_PPARG_KO_MACROPHAGE_UP	14	186	422	22932	2.33752e-05	0.000539734	4.08971
PRDM1	C7	GSE41867_DAY6_VS_DAY8_LCMV_CLONE13_EFFECTOR_CD8_TCELL_DN	14	186	422	22932	2.33752e-05	0.000539734	4.08971
PRDM1	C3	YRTCANNRCGC_UNKNOWN	95	2845	341	16512	5.79001e-05	0.000545916	1.61686
PRDM1	C3	GTTTGTT_MIR495	17	240	419	19117	6.01938e-05	0.000565416	3.23142
PRDM1	C3	IRF1_Q6	17	241	419	19116	6.31615e-05	0.0005867	3.21784
PRDM1	C3	TATTATA_MIR374	18	266	418	19091	6.40671e-05	0.000592916	3.09026
PRDM1	C3	ATGTAGC_MIR221_MIR222	12	128	424	19229	6.4389e-05	0.000593705	4.25092
PRDM1	C2	REACTOME_SIGNALING_BY_INSULIN_RECEPTOR	10	98	426	23320	2.9493e-05	0.000623569	5.5849
PRDM1	C2	SIG_PIP3_SIGNALING_IN_CARDIAC_MYOCTES	8	59	428	23359	2.96681e-05	0.000623821	7.39986
PRDM1	C2	VANHARANTA_UTERINE_FIBROID_WITH_7Q_DELETION_UP	8	59	428	23359	2.96681e-05	0.000623821	7.39986
PRDM1	C2	WANG_LMO4_TARGETS_DN	19	333	417	23085	2.96608e-05	0.000623821	3.15836
PRDM1	C2	MARTORIATI_MDM4_TARGETS_FETAL_LIVER_DN	24	490	412	22928	3.00654e-05	0.000631239	2.72554
PRDM1	C2	ROZANOV_MMP14_CORRELATED	4	7	432	23411	3.28122e-05	0.000679859	30.942
PRDM1	C2	REACTOME_MAP_KINASE_ACTIVATION_IN_TLR_CASCADE	7	43	429	23375	3.29203e-05	0.000681104	8.86748
PRDM1	C2	KEGG_PANCREATIC_CANCER	8	62	428	23356	4.09402e-05	0.000836064	7.03891
PRDM1	C2	KEGG_MTOR_SIGNALING_PATHWAY	7	45	429	23373	4.27298e-05	0.000866378	8.4728
PRDM1	C2	ONKEN_UVEAL_MELANOMA_DN	24	502	412	22916	4.33352e-05	0.000874902	2.65888
PRDM1	C2	MARTINEZ_RESPONSE_TO_TRABECTEDIN_DN	16	255	420	23163	4.34526e-05	0.000876027	3.46005
PRDM1	C3	ATGTTAA_MIR302C	16	227	420	19130	0.000104032	0.000902815	3.21004
PRDM1	C2	MILI_PSEUDOPODIA_HAPTOTAXIS_DN	28	640	408	22778	4.58963e-05	0.000914792	2.44229
PRDM1	C2	REACTOME_NFKB_AND_MAP_KINASES_ACTIVATION_MEDIATED_BY_TLR4_SIGNALING_REPERTOIRE	8	64	428	23354	5.0282e-05	0.000989809	6.81914
PRDM1	C2	BIOCARTA_CELLCYCLE_PATHWAY	5	18	431	23400	5.11183e-05	0.00100349	15.0783
PRDM1	C2	BIOCARTA_CTCF_PATHWAY	5	18	431	23400	5.11183e-05	0.00100349	15.0783
PRDM1	C2	JOHNSTONE_PARVB_TARGETS_2_DN	18	318	418	23100	5.27342e-05	0.00103093	3.1278
PRDM1	C2	KAAB_FAILED_HEART_ATRIUM_DN	11	130	425	23288	5.87174e-05	0.00112507	4.63607
PRDM1	C2	KOKKINAKIS_METHIONINE_DEPRIVATION_96HR_UP	10	107	426	23311	5.87314e-05	0.00112507	5.11306
PRDM1	C2	TARTE_PLASMA_CELL_VS_PLASMABLAST_DN	17	292	419	23126	6.10753e-05	0.00116668	3.213
PRDM1	C2	REACTOME_TRIF_MEDIATED_TLR3_SIGNALING	8	66	428	23352	6.13348e-05	0.00117006	6.61196
PRDM1	C3	GTGCCAT_MIR183	13	162	423	19195	0.000139962	0.00117008	3.64062
PRDM1	C2	PROVENZANI_METASTASIS_UP	13	181	423	23237	6.2776e-05	0.00118956	3.9451
PRDM1	C2	AZARE_STAT3_TARGETS	5	19	431	23399	6.36052e-05	0.00120206	14.2849
PRDM1	C2	HORIUCHI_WTAP_TARGETS_DN	17	293	419	23125	6.35554e-05	0.00120206	3.20189
PRDM1	C7	GSE3920_IFNA_VS_IFNG_TREATED_ENDOTHELIAL_CELL_UP	12	154	424	22964	6.50531e-05	0.00120969	4.21973
PRDM1	C3	TTTTGAG_MIR373	15	210	421	19147	0.00014826	0.00122718	3.24818
PRDM1	C3	AGGCACT_MIR5153P	9	80	427	19277	0.000150597	0.00124243	5.07782
PRDM1	C2	GENTILE_UV_HIGH_DOSE_DN	17	295	419	23123	6.87837e-05	0.00127281	3.17991
PRDM1	C2	ROME_INSULIN_TARGETS_IN_MUSCLE_UP	21	421	415	22997	7.34066e-05	0.00134491	2.76393
PRDM1	C2	DOUGLAS_BMI1_TARGETS_DN	17	297	419	23121	7.43875e-05	0.00135705	3.15822
PRDM1	C5	GO_NEGATIVE_REGULATION_OF_PROTEIN_METABOLIC_PROCESS	43	1044	393	19659	3.49693e-05	0.00144358	2.06023
PRDM1	C2	PECE_MAMMARY_STEM_CELL_DN	11	135	425	23283	8.05436e-05	0.00145625	4.46326
PRDM1	C7	GSE20727_CTRL_VS_ROS_INHIBITOR_TREATED_DC_UP	13	183	423	22935	7.90722e-05	0.00145924	3.85133
PRDM1	C2	CHESLER_BRAIN_HIGHEST_EXPRESSION	6	34	430	23384	8.16827e-05	0.00147122	9.59353
PRDM1	C2	PID_IFNG_PATHWAY	6	34	430	23384	8.16827e-05	0.00147122	9.59353
PRDM1	C2	REACTOME_TRAF6_MEDIATED_INDUCTION_OF_NFKB_AND_MAP_KINASES_UPON_TLR7_8_OR_9_ACTIVATION	8	69	428	23349	8.16483e-05	0.00147122	6.32374
PRDM1	C3	CAATGCA_MIR33	9	83	427	19274	0.000194239	0.00154651	4.8931
PRDM1	C2	NUYTTEN_EZH2_TARGETS_UP	37	1000	399	22418	8.95886e-05	0.00159941	2.07872
PRDM1	C2	GRAESSMANN_RESPONSE_TO_MC_AND_DOXORUBICIN_DN	30	740	406	22678	9.27124e-05	0.00164278	2.26447
PRDM1	C7	GSE10239_MEMORY_VS_KLRG1INT_EFF_CD8_TCELL_DN	13	187	423	22931	9.70136e-05	0.00166537	3.76839
PRDM1	C7	GSE13411_SWITCHED_MEMORY_BCELL_VS_PLASMA_CELL_UP	13	187	423	22931	9.70136e-05	0.00166537	3.76839
PRDM1	C7	GSE14350_TREG_VS_TEFF_UP	13	187	423	22931	9.70136e-05	0.00166537	3.76839
PRDM1	C7	GSE1460_INTRATHYMIC_T_PROGENITOR_VS_THYMIC_STROMAL_CELL_DN	13	187	423	22931	9.70136e-05	0.00166537	3.76839
PRDM1	C7	GSE16266_CTRL_VS_HEATSHOCK_AND_LPS_STIM_MEF_UP	13	187	423	22931	9.70136e-05	0.00166537	3.76839
PRDM1	C7	GSE17721_CPG_VS_GARDIQUIMOD_16H_BMDC_DN	13	186	423	22932	9.22271e-05	0.00166537	3.78879
PRDM1	C7	GSE17721_LPS_VS_POLYIC_24H_BMDC_UP	13	187	423	22931	9.70136e-05	0.00166537	3.76839
PRDM1	C7	GSE17721_POLYIC_VS_CPG_0.5H_BMDC_DN	13	187	423	22931	9.70136e-05	0.00166537	3.76839
PRDM1	C7	GSE19923_E2A_KO_VS_E2A_AND_HEB_KO_DP_THYMOCYTE_DN	13	187	423	22931	9.70136e-05	0.00166537	3.76839
PRDM1	C7	GSE20366_TREG_VS_NAIVE_CD4_TCELL_UP	13	187	423	22931	9.70136e-05	0.00166537	3.76839
PRDM1	C7	GSE22886_IGM_MEMORY_BCELL_VS_BLOOD_PLASMA_CELL_DN	13	187	423	22931	9.70136e-05	0.00166537	3.76839
PRDM1	C7	GSE22886_NAIVE_CD4_TCELL_VS_DC_DN	13	187	423	22931	9.70136e-05	0.00166537	3.76839
PRDM1	C7	GSE2770_TGFB_AND_IL4_VS_TGFB_AND_IL12_TREATED_ACT_CD4_TCELL_2H_DN	13	187	423	22931	9.70136e-05	0.00166537	3.76839
PRDM1	C7	GSE29617_CTRL_VS_TIV_FLU_VACCINE_PBMC_2008_UP	13	187	423	22931	9.70136e-05	0.00166537	3.76839
PRDM1	C7	GSE3039_ALPHABETA_CD8_TCELL_VS_B1_BCELL_UP	13	187	423	22931	9.70136e-05	0.00166537	3.76839
PRDM1	C7	GSE30971_CTRL_VS_LPS_STIM_MACROPHAGE_WBP7_KO_4H_UP	13	187	423	22931	9.70136e-05	0.00166537	3.76839
PRDM1	C7	GSE360_CTRL_VS_B_MALAYI_LOW_DOSE_DC_UP	13	187	423	22931	9.70136e-05	0.00166537	3.76839
PRDM1	C7	GSE360_DC_VS_MAC_B_MALAYI_LOW_DOSE_UP	13	187	423	22931	9.70136e-05	0.00166537	3.76839
PRDM1	C7	GSE37416_0H_VS_3H_F_TULARENSIS_LVS_NEUTROPHIL_DN	13	187	423	22931	9.70136e-05	0.00166537	3.76839
PRDM1	C7	GSE40273_GATA1_KO_VS_WT_TREG_UP	13	187	423	22931	9.70136e-05	0.00166537	3.76839
PRDM1	C7	GSE41176_WT_VS_TAK1_KO_ANTI_IGM_STIM_BCELL_24H_UP	13	187	423	22931	9.70136e-05	0.00166537	3.76839
PRDM1	C7	GSE43956_WT_VS_SGK1_KO_TH17_DIFFERENTIATED_CD4_TCELL_DN	13	187	423	22931	9.70136e-05	0.00166537	3.76839
PRDM1	C7	GSE4748_LPS_VS_LPS_AND_CYANOBACTERIUM_LPSLIKE_STIM_DC_3H_UP	13	186	423	22932	9.22271e-05	0.00166537	3.78879
PRDM1	C7	GSE5455_HEALTHY_VS_TUMOR_BEARING_MOUSE_SPLEEN_MONOCYTE_24H_INCUBATION_DN	13	187	423	22931	9.70136e-05	0.00166537	3.76839
PRDM1	C7	GSE7831_UNSTIM_VS_CPG_STIM_PDC_1H_UP	13	187	423	22931	9.70136e-05	0.00166537	3.76839
PRDM1	C7	GSE9650_EFFECTOR_VS_EXHAUSTED_CD8_TCELL_DN	13	187	423	22931	9.70136e-05	0.00166537	3.76839
PRDM1	C7	GSE9988_LPS_VS_LPS_AND_ANTI_TREM1_MONOCYTE_UP	13	187	423	22931	9.70136e-05	0.00166537	3.76839
PRDM1	C2	BIOCARTA_RACCYCD_PATHWAY	5	21	431	23397	9.55177e-05	0.00167368	12.9243
PRDM1	C2	DEN_INTERACT_WITH_LCA5	5	21	431	23397	9.55177e-05	0.00167368	12.9243
PRDM1	C5	GO_INTRACELLULAR_SIGNAL_TRANSDUCTION	56	1516	380	19187	4.33715e-05	0.00171919	1.86517
PRDM1	C3	FREAC2_01	16	244	420	19113	0.000226076	0.00178301	2.98376
PRDM1	C5	GO_ENZYME_LINKED_RECEPTOR_PROTEIN_SIGNALING_PATHWAY	31	658	405	20045	4.52082e-05	0.00178331	2.33163
PRDM1	C3	AACTGGA_MIR145	15	219	421	19138	0.00022743	0.00178807	3.11323
PRDM1	C3	TAATGTG_MIR323	12	148	424	19209	0.000229356	0.00179758	3.67321
PRDM1	C2	KEGG_BLADDER_CANCER	6	36	430	23382	0.000108245	0.00185996	9.05935
PRDM1	C2	PID_BMP_PATHWAY	6	36	430	23382	0.000108245	0.00185996	9.05935
PRDM1	C3	GACTGTT_MIR212_MIR132	12	149	424	19208	0.000242998	0.00189267	3.64843
PRDM1	C3	TAGCTTT_MIR9	15	221	421	19136	0.000249303	0.00191795	3.08475
PRDM1	C2	BROWNE_HCMV_INFECTION_18HR_UP	12	166	424	23252	0.000112754	0.00192217	3.96387
PRDM1	C2	RAMALHO_STEMNESS_UP	13	193	423	23225	0.000115285	0.00195023	3.69816
PRDM1	C2	KORKOLA_CHORIOCARCINOMA_UP	3	3	433	23415	0.000116418	0.00196705	54.0155
PRDM1	C2	MILI_PSEUDOPODIA_CHEMOTAXIS_DN	21	436	415	22982	0.000117055	0.00197435	2.667
PRDM1	C2	SAKAI_TUMOR_INFILTRATING_MONOCYTES_DN	8	73	428	23345	0.000117129	0.00197435	5.97629
PRDM1	C5	GO_REGULATION_OF_ORGANELLE_ORGANIZATION	45	1133	391	19570	5.26258e-05	0.00204411	1.98783
PRDM1	C3	GTACAGG_MIR486	7	51	429	19306	0.000273603	0.00206686	6.17531
PRDM1	C2	KOKKINAKIS_METHIONINE_DEPRIVATION_48HR_UP	10	118	426	23300	0.000125052	0.00208046	4.6347
PRDM1	C2	PURBEY_TARGETS_OF_CTBP1_AND_SATB1_DN	12	168	424	23250	0.000125329	0.00208046	3.91637
PRDM1	C2	PID_PDGFRB_PATHWAY	10	119	426	23299	0.00013339	0.00220165	4.59549
PRDM1	C3	CEBPDELTA_Q6	15	225	421	19132	0.000298549	0.00221527	3.02928
PRDM1	C2	GARGALOVIC_RESPONSE_TO_OXIDIZED_PHOSPHOLIPIDS_MAGENTA_UP	5	23	431	23395	0.000138482	0.00226698	11.7951
PRDM1	C2	PID_LIS1_PATHWAY	5	23	431	23395	0.000138482	0.00226698	11.7951
PRDM1	C2	REACTOME_MYD88_MAL_CASCADE_INITIATED_ON_PLASMA_MEMBRANE	8	75	428	23343	0.000139151	0.00227269	5.81647
PRDM1	C2	SAKAI_CHRONIC_HEPATITIS_VS_LIVER_CANCER_UP	8	75	428	23343	0.000139151	0.00227269	5.81647
PRDM1	C2	REACTOME_PRE_NOTCH_EXPRESSION_AND_PROCESSING	6	38	430	23380	0.000141244	0.00229105	8.58272
PRDM1	C2	DAVICIONI_MOLECULAR_ARMS_VS_ERMS_UP	17	315	419	23103	0.000145871	0.00234734	2.97545
PRDM1	C2	REACTOME_SIGNALING_BY_TGF_BETA_RECEPTOR_COMPLEX	7	56	429	23362	0.000148719	0.00239046	6.80557
PRDM1	C3	CTATGCA_MIR153	14	202	422	19155	0.000326129	0.00239161	3.14555
PRDM1	C5	GO_REGULATION_OF_PROTEIN_MODIFICATION_PROCESS	59	1651	377	19052	6.54202e-05	0.00245817	1.80587
PRDM1	C2	YOSHIMURA_MAPK8_TARGETS_DN	18	348	418	23070	0.000155209	0.00248073	2.85449
PRDM1	C3	TGTTTGY_HNF3_Q6	32	725	404	18632	0.000351025	0.0025518	2.03549
PRDM1	C2	LEE_AGING_MUSCLE_UP	6	39	430	23379	0.000160484	0.00255354	8.36242
PRDM1	C2	BLALOCK_ALZHEIMERS_DISEASE_UP	52	1639	384	21779	0.000163238	0.00259445	1.79935
PRDM1	C5	GO_UBIQUITIN_LIKE_PROTEIN_LIGASE_ACTIVITY	14	185	422	20518	7.04126e-05	0.00259853	3.6793
PRDM1	C2	BENPORATH_CYCLING_GENES	26	622	410	22796	0.000171346	0.00269614	2.32399
PRDM1	C2	KRIGE_RESPONSE_TO_TOSEDOSTAT_6HR_UP	34	919	402	22499	0.000173489	0.00272684	2.07048
PRDM1	C2	AMIT_EGF_RESPONSE_60_HELA	6	40	430	23378	0.000181739	0.00282522	8.1532
PRDM1	C2	KEGG_GLIOMA	7	58	429	23360	0.000181369	0.00282522	6.57037
PRDM1	C2	PID_A6B1_A6B4_INTEGRIN_PATHWAY	6	40	430	23378	0.000181739	0.00282522	8.1532
PRDM1	C2	PID_RB_1PATHWAY	7	58	429	23360	0.000181369	0.00282522	6.57037
PRDM1	C3	ATAACCT_MIR154	7	55	429	19302	0.000415003	0.00292367	5.72514
PRDM1	C3	ATAGGAA_MIR202	9	93	427	19264	0.000422232	0.0029441	4.36542
PRDM1	C3	STAT1_03	15	233	421	19124	0.000422599	0.0029441	2.92407
PRDM1	C2	REACTOME_INSULIN_RECEPTOR_SIGNALLING_CASCADE	8	79	428	23339	0.000193482	0.00298813	5.52109
PRDM1	C2	GAZDA_DIAMOND_BLACKFAN_ANEMIA_MYELOID_UP	5	25	431	23393	0.000194855	0.00300279	10.854
PRDM1	C2	PID_IGF1_PATHWAY	5	25	431	23393	0.000194855	0.00300279	10.854
PRDM1	C2	MARSON_BOUND_BY_E2F4_UNSTIMULATED	28	700	408	22718	0.000195692	0.00300593	2.22719
PRDM1	C3	AATGTGA_MIR23A_MIR23B	21	398	415	18959	0.000434713	0.00301177	2.41026
PRDM1	C2	LEONARD_HYPOXIA	6	41	430	23377	0.000205156	0.00312758	7.95424
PRDM1	C2	PID_LKB1_PATHWAY	6	41	430	23377	0.000205156	0.00312758	7.95424
PRDM1	C2	KYNG_DNA_DAMAGE_BY_GAMMA_AND_UV_RADIATION	8	80	428	23338	0.000209486	0.00319016	5.45187
PRDM1	C2	FORTSCHEGGER_PHF8_TARGETS_UP	15	264	421	23154	0.000209981	0.00319086	3.12456
PRDM1	C5	GO_MRNA_BINDING	12	143	424	20560	9.27826e-05	0.00321676	4.0686
PRDM1	C3	TTGGAGA_MIR5155P_MIR519E	11	138	425	19219	0.000473937	0.00323879	3.60386
PRDM1	C2	HOWLIN_CITED1_TARGETS_2_UP	4	13	432	23405	0.000216908	0.00328207	16.6638
PRDM1	C5	GO_MORPHOGENESIS_OF_AN_EPITHELIUM	21	379	415	20324	9.62041e-05	0.00331596	2.71335
PRDM1	C3	AAGCCAT_MIR135A_MIR135B	18	317	418	19040	0.000490689	0.00332608	2.58625
PRDM1	C3	STAT1_02	15	237	421	19120	0.000499665	0.00336871	2.87413
PRDM1	C5	GO_PROTEIN_KINASE_COMPLEX	9	81	427	20622	0.000100393	0.00340024	5.36439
PRDM1	C5	GO_REGULATION_OF_PEPTIDYL_THREONINE_PHOSPHORYLATION	6	31	430	20672	0.000100565	0.00340024	9.30145
PRDM1	C2	KEGG_PROSTATE_CANCER	8	81	428	23337	0.000226559	0.00341716	5.38481
PRDM1	H	HALLMARK_PI3K_AKT_MTOR_SIGNALING	10	95	426	17087	0.000275841	0.00344802	4.22144
PRDM1	C3	GCTNWTTGK_UNKNOWN	9	96	427	19261	0.00052286	0.00351564	4.22775
PRDM1	C7	GSE37605_FOXP3_FUSION_GFP_VS_IRES_GFP_TREG_NOD_DN	11	155	425	22963	0.000278887	0.00363623	3.8341
PRDM1	C7	GSE7568_IL4_VS_IL4_AND_TGFB_TREATED_MACROPHAGE_24H_UP	11	155	425	22963	0.000278887	0.00363623	3.8341
PRDM1	C5	GO_SUCKLING_BEHAVIOR	4	9	432	20694	0.000110097	0.00365978	21.2758
PRDM1	C5	GO_PROTEIN_DOMAIN_SPECIFIC_BINDING	28	596	408	20107	0.000110315	0.00366019	2.31512
PRDM1	C5	GO_REGULATION_OF_CELLULAR_RESPONSE_TO_STRESS	30	661	406	20042	0.000113157	0.00371986	2.24038
PRDM1	C2	CHEN_HOXA5_TARGETS_9HR_UP	13	210	423	23208	0.000252096	0.00373486	3.39608
PRDM1	C3	AAGCACA_MIR218	20	378	416	18979	0.000572024	0.00379533	2.41367
PRDM1	C2	PID_FOXO_PATHWAY	6	43	430	23375	0.00025909	0.00382252	7.58431
PRDM1	C2	PID_MTOR_4PATHWAY	7	62	429	23356	0.000264028	0.00389132	6.14553
PRDM1	C2	BOYLAN_MULTIPLE_MYELOMA_C_CLUSTER_DN	5	27	431	23391	0.000267206	0.00392383	10.0447
PRDM1	C2	FARDIN_HYPOXIA_11	5	27	431	23391	0.000267206	0.00392383	10.0447
PRDM1	C2	TIEN_INTESTINE_PROBIOTICS_24HR_UP	23	534	413	22884	0.000268674	0.00392383	2.38637
PRDM1	C5	GO_INTRACELLULAR_VESICLE	46	1213	390	19490	0.000123354	0.00397252	1.89513
PRDM1	C2	THEILGAARD_NEUTROPHIL_AT_SKIN_WOUND_DN	13	212	423	23206	0.000274893	0.0039934	3.36375
PRDM1	C2	LINDGREN_BLADDER_CANCER_CLUSTER_2A_DN	10	131	426	23287	0.000276012	0.00400556	4.17284
PRDM1	C7	GSE15271_CXCR4_POS_VS_NEG_GC_BCELL_DN	11	157	425	22961	0.000309152	0.00402366	3.78498
PRDM1	C7	GSE5542_UNTREATED_VS_IFNG_TREATED_EPITHELIAL_CELLS_6H_DN	12	184	424	22934	0.000309982	0.00403087	3.52711
PRDM1	C2	JUBAN_TARGETS_OF_SPI1_AND_FLI1_DN	8	84	428	23334	0.000284745	0.00411546	5.19104
PRDM1	C5	GO_TISSUE_MORPHOGENESIS	25	508	411	20195	0.00012994	0.00413362	2.41792
PRDM1	C4	MODULE_57	8	48	428	18229	4.34229e-05	0.00413965	7.09573
PRDM1	C3	E2F1DP1RB_01	14	217	422	19140	0.000638193	0.00417908	2.92586
PRDM1	C3	GGGCATT_MIR365	9	99	427	19258	0.000642362	0.00419543	4.09948
PRDM1	C5	GO_REGULATION_OF_CATABOLIC_PROCESS	31	700	405	20003	0.000132837	0.00419572	2.18717
PRDM1	C5	GO_WNT_SIGNALING_PATHWAY_CALCIUM_MODULATING_PATHWAY	6	33	430	20670	0.000136307	0.00428115	8.73725
PRDM1	C3	E2F_Q6	14	218	422	19139	0.000665869	0.00432642	2.91229
PRDM1	C3	MZF1_02	14	218	422	19139	0.000665869	0.00432642	2.91229
PRDM1	C7	GSE20727_CTRL_VS_ROS_INH_AND_DNFB_ALLERGEN_TREATED_DC_DN	12	186	424	22932	0.000339981	0.0043936	3.48899
PRDM1	C7	GSE21927_UNTREATED_VS_GMCSF_GCSF_TREATED_BONE_MARROW_DN	12	186	424	22932	0.000339981	0.0043936	3.48899
PRDM1	C2	REACTOME_ACTIVATED_TLR4_SIGNALLING	8	85	428	23333	0.000306653	0.00440966	5.1299
PRDM1	C2	NOUZOVA_TRETINOIN_AND_H4_ACETYLATION	10	133	426	23285	0.000309128	0.0044273	4.10925
PRDM1	C2	BOGNI_TREATMENT_RELATED_MYELOID_LEUKEMIA_DN	5	28	431	23390	0.000310233	0.00443319	9.68747
PRDM1	C7	GSE11864_CSF1_VS_CSF1_IFNG_PAM3CYS_IN_MAC_DN	12	188	424	22930	0.000372403	0.00454344	3.45158
PRDM1	C7	GSE12001_MIR223_KO_VS_WT_NEUTROPHIL_DN	12	188	424	22930	0.000372403	0.00454344	3.45158
PRDM1	C7	GSE12845_IGD_POS_BLOOD_VS_NAIVE_TONSIL_BCELL_DN	12	188	424	22930	0.000372403	0.00454344	3.45158
PRDM1	C7	GSE15930_NAIVE_VS_48H_IN_VITRO_STIM_IFNAB_CD8_TCELL_DN	12	188	424	22930	0.000372403	0.00454344	3.45158
PRDM1	C7	GSE17186_NAIVE_VS_CD21HIGH_TRANSITIONAL_BCELL_DN	12	188	424	22930	0.000372403	0.00454344	3.45158
PRDM1	C7	GSE1740_MCSF_VS_MCSF_AND_IFNG_DAY2_DERIVED_MACROPHAGE_DN	12	188	424	22930	0.000372403	0.00454344	3.45158
PRDM1	C7	GSE17721_0.5H_VS_24H_PAM3CSK4_BMDC_DN	12	188	424	22930	0.000372403	0.00454344	3.45158
PRDM1	C7	GSE17721_LPS_VS_PAM3CSK4_1H_BMDC_DN	12	188	424	22930	0.000372403	0.00454344	3.45158
PRDM1	C7	GSE17721_LPS_VS_POLYIC_4H_BMDC_DN	12	188	424	22930	0.000372403	0.00454344	3.45158
PRDM1	C7	GSE17721_PAM3CSK4_VS_GADIQUIMOD_6H_BMDC_UP	12	188	424	22930	0.000372403	0.00454344	3.45158
PRDM1	C7	GSE1791_CTRL_VS_NEUROMEDINU_IN_T_CELL_LINE_6H_UP	12	188	424	22930	0.000372403	0.00454344	3.45158
PRDM1	C7	GSE19401_UNSTIM_VS_PAM2CSK4_STIM_FOLLICULAR_DC_DN	12	188	424	22930	0.000372403	0.00454344	3.45158
PRDM1	C7	GSE20715_0H_VS_48H_OZONE_LUNG_DN	12	188	424	22930	0.000372403	0.00454344	3.45158
PRDM1	C7	GSE21033_CTRL_VS_POLYIC_STIM_DC_6H_UP	12	188	424	22930	0.000372403	0.00454344	3.45158
PRDM1	C7	GSE21063_CTRL_VS_ANTI_IGM_STIM_BCELL_NFATC1_KO_8H_UP	12	188	424	22930	0.000372403	0.00454344	3.45158
PRDM1	C7	GSE21380_NON_TFH_VS_GERMINAL_CENTER_TFH_CD4_TCELL_DN	12	188	424	22930	0.000372403	0.00454344	3.45158
PRDM1	C7	GSE21670_STAT3_KO_VS_WT_CD4_TCELL_TGFB_TREATED_UP	12	188	424	22930	0.000372403	0.00454344	3.45158
PRDM1	C7	GSE21927_GMCSF_IL6_VS_GMCSF_GCSF_TREATED_BONE_MARROW_DN	12	188	424	22930	0.000372403	0.00454344	3.45158
PRDM1	C7	GSE22432_MULTIPOTENT_PROGENITOR_VS_CDC_DN	12	188	424	22930	0.000372403	0.00454344	3.45158
PRDM1	C7	GSE22589_HIV_VS_HIV_AND_SIV_INFECTED_DC_DN	12	188	424	22930	0.000372403	0.00454344	3.45158
PRDM1	C7	GSE22601_DOUBLE_POSITIVE_VS_CD8_SINGLE_POSITIVE_THYMOCYTE_UP	12	188	424	22930	0.000372403	0.00454344	3.45158
PRDM1	C7	GSE22886_CD8_VS_CD4_NAIVE_TCELL_UP	12	188	424	22930	0.000372403	0.00454344	3.45158
PRDM1	C7	GSE22886_NAIVE_CD4_TCELL_VS_12H_ACT_TH2_DN	12	188	424	22930	0.000372403	0.00454344	3.45158
PRDM1	C7	GSE22935_UNSTIM_VS_12H_MBOVIS_BCG_STIM_MYD88_KO_MACROPHAGE_DN	12	188	424	22930	0.000372403	0.00454344	3.45158
PRDM1	C7	GSE23114_WT_VS_SLE2C1_MOUSE_SPLEEN_B1A_BCELL_UP	12	188	424	22930	0.000372403	0.00454344	3.45158
PRDM1	C7	GSE23502_BM_VS_COLON_TUMOR_MYELOID_DERIVED_SUPPRESSOR_CELL_UP	12	188	424	22930	0.000372403	0.00454344	3.45158
PRDM1	C7	GSE24142_ADULT_VS_FETAL_DN3_THYMOCYTE_UP	12	188	424	22930	0.000372403	0.00454344	3.45158
PRDM1	C7	GSE24574_BCL6_HIGH_TFH_VS_NAIVE_CD4_TCELL_DN	12	188	424	22930	0.000372403	0.00454344	3.45158
PRDM1	C7	GSE25087_FETAL_VS_ADULT_TCONV_DN	12	188	424	22930	0.000372403	0.00454344	3.45158
PRDM1	C7	GSE26343_WT_VS_NFAT5_KO_MACROPHAGE_UP	12	188	424	22930	0.000372403	0.00454344	3.45158
PRDM1	C7	GSE27670_CTRL_VS_BLIMP1_TRANSDUCED_GC_BCELL_DN	12	188	424	22930	0.000372403	0.00454344	3.45158
PRDM1	C7	GSE2770_IL4_ACT_VS_ACT_CD4_TCELL_2H_DN	12	188	424	22930	0.000372403	0.00454344	3.45158
PRDM1	C7	GSE2770_TGFB_AND_IL4_VS_IL12_TREATED_ACT_CD4_TCELL_48H_DN	12	188	424	22930	0.000372403	0.00454344	3.45158
PRDM1	C7	GSE27786_CD4_TCELL_VS_ERYTHTROBLAST_UP	12	188	424	22930	0.000372403	0.00454344	3.45158
PRDM1	C7	GSE28737_WT_VS_BCL6_KO_FOLLICULAR_BCELL_DN	12	188	424	22930	0.000372403	0.00454344	3.45158
PRDM1	C7	GSE29618_MONOCYTE_VS_PDC_DN	12	188	424	22930	0.000372403	0.00454344	3.45158
PRDM1	C7	GSE30971_CTRL_VS_LPS_STIM_MACROPHAGE_WBP7_KO_2H_UP	12	188	424	22930	0.000372403	0.00454344	3.45158
PRDM1	C7	GSE30971_WBP7_HET_VS_KO_MACROPHAGE_4H_LPS_STIM_UP	12	188	424	22930	0.000372403	0.00454344	3.45158
PRDM1	C7	GSE33292_DN3_THYMOCYTE_VS_TCELL_LYMPHOMA_FROM_TCF1_KO_DN	12	188	424	22930	0.000372403	0.00454344	3.45158
PRDM1	C7	GSE360_DC_VS_MAC_B_MALAYI_HIGH_DOSE_UP	12	188	424	22930	0.000372403	0.00454344	3.45158
PRDM1	C7	GSE36476_CTRL_VS_TSST_ACT_40H_MEMORY_CD4_TCELL_YOUNG_DN	12	188	424	22930	0.000372403	0.00454344	3.45158
PRDM1	C7	GSE36476_CTRL_VS_TSST_ACT_72H_MEMORY_CD4_TCELL_OLD_DN	12	188	424	22930	0.000372403	0.00454344	3.45158
PRDM1	C7	GSE37301_LYMPHOID_PRIMED_MPP_VS_GRAN_MONO_PROGENITOR_DN	12	188	424	22930	0.000372403	0.00454344	3.45158
PRDM1	C7	GSE37301_MULTIPOTENT_PROGENITOR_VS_RAG2_KO_NK_CELL_UP	12	188	424	22930	0.000372403	0.00454344	3.45158
PRDM1	C7	GSE3982_EFF_MEMORY_CD4_TCELL_VS_TH2_DN	12	188	424	22930	0.000372403	0.00454344	3.45158
PRDM1	C7	GSE3982_EOSINOPHIL_VS_CENT_MEMORY_CD4_TCELL_UP	12	188	424	22930	0.000372403	0.00454344	3.45158
PRDM1	C7	GSE39820_CTRL_VS_IL1B_IL6_IL23A_CD4_TCELL_UP	12	188	424	22930	0.000372403	0.00454344	3.45158
PRDM1	C7	GSE39820_CTRL_VS_TGFBETA1_IL6_IL23A_CD4_TCELL_UP	12	188	424	22930	0.000372403	0.00454344	3.45158
PRDM1	C7	GSE411_100MIN_VS_400MIN_IL6_STIM_MACROPHAGE_DN	12	188	424	22930	0.000372403	0.00454344	3.45158
PRDM1	C7	GSE41867_DAY6_EFFECTOR_VS_DAY30_EXHAUSTED_CD8_TCELL_LCMV_CLONE13_DN	12	187	424	22931	0.00035588	0.00454344	3.47018
PRDM1	C7	GSE42021_CD24LO_TREG_VS_CD24LO_TCONV_THYMUS_UP	12	188	424	22930	0.000372403	0.00454344	3.45158
PRDM1	C7	GSE42021_TCONV_PLN_VS_TREG_PRECURSORS_THYMUS_DN	12	188	424	22930	0.000372403	0.00454344	3.45158
PRDM1	C7	GSE42021_TREG_PLN_VS_CD24INT_TREG_THYMUS_UP	12	188	424	22930	0.000372403	0.00454344	3.45158
PRDM1	C7	GSE43260_BTLA_POS_VS_NEG_INTRATUMORAL_CD8_TCELL_DN	12	188	424	22930	0.000372403	0.00454344	3.45158
PRDM1	C7	GSE43955_TH0_VS_TGFB_IL6_TH17_ACT_CD4_TCELL_60H_UP	12	188	424	22930	0.000372403	0.00454344	3.45158
PRDM1	C7	GSE45365_NK_CELL_VS_CD11B_DC_DN	12	188	424	22930	0.000372403	0.00454344	3.45158
PRDM1	C7	GSE46606_IRF4MID_VS_WT_CD40L_IL2_IL5_DAY3_STIMULATED_BCELL_UP	12	188	424	22930	0.000372403	0.00454344	3.45158
PRDM1	C7	GSE4748_CTRL_VS_CYANOBACTERIUM_LPSLIKE_STIM_DC_1H_DN	12	188	424	22930	0.000372403	0.00454344	3.45158
PRDM1	C7	GSE5099_UNSTIM_VS_MCSF_TREATED_MONOCYTE_DAY7_UP	12	187	424	22931	0.00035588	0.00454344	3.47018
PRDM1	C7	GSE5589_WT_VS_IL6_KO_LPS_AND_IL10_STIM_MACROPHAGE_45MIN_DN	12	188	424	22930	0.000372403	0.00454344	3.45158
PRDM1	C7	GSE7852_LN_VS_THYMUS_TREG_DN	12	188	424	22930	0.000372403	0.00454344	3.45158
PRDM1	C7	GSE9650_EFFECTOR_VS_MEMORY_CD8_TCELL_DN	12	188	424	22930	0.000372403	0.00454344	3.45158
PRDM1	C7	GSE9650_NAIVE_VS_EFF_CD8_TCELL_UP	12	188	424	22930	0.000372403	0.00454344	3.45158
PRDM1	C7	GSE9988_ANTI_TREM1_VS_LPS_MONOCYTE_DN	12	188	424	22930	0.000372403	0.00454344	3.45158
PRDM1	C2	REACTOME_TOLL_RECEPTOR_CASCADES	9	109	427	23309	0.000323711	0.00457613	4.50668
PRDM1	C7	GSE4590_LARGE_PRE_BCELL_VS_VPREB_POS_LARGE_PRE_BCELL_UP	11	161	425	22957	0.000378032	0.00460059	3.69046
PRDM1	C2	SHEN_SMARCA2_TARGETS_UP	19	405	417	23013	0.000334605	0.00470669	2.58885
PRDM1	C3	ACACTGG_MIR199A_MIR199B	11	146	425	19211	0.000734984	0.00472651	3.40525
PRDM1	C2	ZHANG_BREAST_CANCER_PROGENITORS_UP	19	406	417	23012	0.000344493	0.00483619	2.58236
PRDM1	C2	PUIFFE_INVASION_INHIBITED_BY_ASCITES_DN	10	135	426	23283	0.000345498	0.00484551	4.04804
PRDM1	C2	KEGG_FOCAL_ADHESION	12	189	424	23229	0.000348164	0.00486367	3.47809
PRDM1	C3	AGCATTA_MIR155	10	124	426	19233	0.000780211	0.00494133	3.64013
PRDM1	C3	CREB_Q2	15	248	421	19109	0.000776276	0.00494133	2.74509
PRDM1	C3	GTGCCTT_MIR506	30	697	406	18660	0.000787659	0.00497594	1.97813
PRDM1	C2	ELVIDGE_HYPOXIA_DN	10	136	426	23282	0.00036498	0.00505875	4.01811
PRDM1	C2	SENGUPTA_NASOPHARYNGEAL_CARCINOMA_UP	15	279	421	23139	0.000366976	0.0050781	2.95468
PRDM1	C3	NFY_Q6_01	15	249	421	19108	0.000806869	0.00508449	2.73392
PRDM1	C5	GO_REGULATION_OF_PHOSPHORUS_METABOLIC_PROCESS	55	1563	381	19140	0.000173348	0.00521543	1.76769
PRDM1	C2	CHICAS_RB1_TARGETS_SENESCENT	23	549	413	22869	0.00039012	0.00533942	2.31968
PRDM1	C2	LINDGREN_BLADDER_CANCER_CLUSTER_1_UP	9	112	427	23306	0.000389878	0.00533942	4.38527
PRDM1	C5	GO_REGULATION_OF_RESPONSE_TO_STRESS	51	1417	385	19286	0.000180739	0.00537	1.80286
PRDM1	C2	FIRESTEIN_PROLIFERATION	11	164	425	23254	0.000394084	0.00538329	3.66986
PRDM1	C5	GO_POLY_A_RNA_BINDING	43	1127	393	19576	0.000182231	0.00540031	1.90051
PRDM1	H	HALLMARK_MYC_TARGETS_V1	14	186	422	16996	0.000474118	0.00547059	3.03108
PRDM1	C5	GO_UBIQUITIN_LIKE_PROTEIN_TRANSFERASE_ACTIVITY	21	399	415	20304	0.000188677	0.00555425	2.57483
PRDM1	C2	HOWLIN_CITED1_TARGETS_1_UP	5	30	431	23388	0.000411808	0.0055931	9.04033
PRDM1	C2	PID_PI3KCI_AKT_PATHWAY	5	30	431	23388	0.000411808	0.0055931	9.04033
PRDM1	C2	BIOCARTA_IGF1MTOR_PATHWAY	4	16	432	23402	0.000422799	0.00572594	13.5412
PRDM1	C2	KORKOLA_YOLK_SAC_TUMOR_UP	4	16	432	23402	0.000422799	0.00572594	13.5412
PRDM1	C3	CREB_Q4	15	253	421	19104	0.000939677	0.00580471	2.69002
PRDM1	C2	BYSTRYKH_HEMATOPOIESIS_STEM_CELL_QTL_TRANS	31	851	405	22567	0.000430391	0.00581212	2.02971
PRDM1	C3	AAGTCCA_MIR422B_MIR422A	7	64	429	19293	0.000947404	0.00582936	4.91757
PRDM1	C3	GTAAACC_MIR2995P	6	46	430	19311	0.000953847	0.00584902	5.85642
PRDM1	C2	KEGG_MAPK_SIGNALING_PATHWAY	14	253	422	23165	0.000435028	0.00585247	3.03729
PRDM1	C2	MARIADASON_REGULATED_BY_HISTONE_ACETYLATION_DN	6	48	430	23370	0.00044316	0.00595622	6.79207
PRDM1	C2	KARLSSON_TGFB1_TARGETS_DN	12	195	424	23223	0.000453893	0.00606601	3.3702
PRDM1	C3	ATCATGA_MIR433	9	106	427	19251	0.00100941	0.006115	3.82754
PRDM1	C3	ATGCAGT_MIR217	9	106	427	19251	0.00100941	0.006115	3.82754
PRDM1	C5	GO_NEGATIVE_REGULATION_OF_PROTEIN_MODIFICATION_PROCESS	27	589	409	20114	0.000212835	0.00617679	2.25434
PRDM1	C5	GO_REGULATION_OF_PROTEIN_STABILITY	14	207	422	20496	0.000212957	0.00617679	3.28448
PRDM1	C2	FIRESTEIN_CTNNB1_PATHWAY_AND_PROLIFERATION	3	6	433	23412	0.000469324	0.00623116	27.0023
PRDM1	C2	AGUIRRE_PANCREATIC_CANCER_COPY_NUMBER_DN	13	225	423	23193	0.000470429	0.00624	3.16763
PRDM1	C2	IVANOVA_HEMATOPOIESIS_LATE_PROGENITOR	22	522	414	22896	0.000480753	0.00634138	2.3307
PRDM1	C2	ENK_UV_RESPONSE_EPIDERMIS_DN	21	487	415	22931	0.000483877	0.00637075	2.38251
PRDM1	C3	E2F1_Q4	14	230	422	19127	0.00108559	0.00654486	2.75864
PRDM1	C2	DING_LUNG_CANCER_EXPRESSION_BY_COPY_NUMBER	8	92	428	23326	0.000501625	0.0065858	4.73898
PRDM1	C5	GO_SEQUENCE_SPECIFIC_DNA_BINDING	39	998	397	19705	0.000231602	0.00660958	1.93957
PRDM1	C2	FLECHNER_BIOPSY_KIDNEY_TRANSPLANT_REJECTED_VS_OK_DN	22	524	414	22894	0.000504891	0.00661062	2.3216
PRDM1	C2	BROWNE_HCMV_INFECTION_20HR_UP	13	227	423	23191	0.000509068	0.00664786	3.13945
PRDM1	C3	NFY_C	14	231	422	19126	0.00112886	0.00675698	2.74656
PRDM1	C2	PENG_GLUTAMINE_DEPRIVATION_DN	16	321	420	23097	0.000522022	0.00678486	2.74087
PRDM1	C2	GRAHAM_CML_DIVIDING_VS_NORMAL_QUIESCENT_UP	11	170	425	23248	0.000523801	0.00680174	3.53898
PRDM1	C2	KEGG_NEUROTROPHIN_SIGNALING_PATHWAY	9	117	427	23301	0.000524707	0.00680729	4.1969
PRDM1	C3	RNTCANNRNNYNATTW_UNKNOWN	24	523	412	18834	0.00114805	0.00685552	2.09764
PRDM1	C2	KIM_ALL_DISORDERS_CALB1_CORR_UP	22	526	414	22892	0.000530079	0.00687069	2.31258
PRDM1	C2	BIOCARTA_MET_PATHWAY	5	32	431	23386	0.000536633	0.00691774	8.47584
PRDM1	C2	SNIJDERS_AMPLIFIED_IN_HEAD_AND_NECK_TUMORS	5	32	431	23386	0.000536633	0.00691774	8.47584
PRDM1	C5	GO_PEPTIDYL_SERINE_MODIFICATION	11	137	425	20566	0.000257841	0.00711808	3.88496
PRDM1	C3	AACTTT_UNKNOWN	10	132	426	19225	0.00121719	0.00714379	3.41846
PRDM1	C7	GSE11386_NAIVE_VS_MEMORY_BCELL_DN	10	146	426	22972	0.000677628	0.00721355	3.69337
PRDM1	C2	REN_ALVEOLAR_RHABDOMYOSARCOMA_DN	18	390	418	23028	0.00057131	0.00731824	2.5425
PRDM1	C5	GO_CELLULAR_RESPONSE_TO_ENDOGENOUS_STIMULUS	38	970	398	19733	0.000265953	0.00733064	1.94226
PRDM1	C2	BIOCARTA_IL2RB_PATHWAY	5	33	431	23385	0.000608761	0.00771442	8.21884
PRDM1	C2	CHANDRAN_METASTASIS_TOP50_UP	5	33	431	23385	0.000608761	0.00771442	8.21884
PRDM1	C2	REACTOME_TRANSCRIPTIONAL_ACTIVITY_OF_SMAD2_SMAD3_SMAD4_HETEROTRIMER	5	33	431	23385	0.000608761	0.00771442	8.21884
PRDM1	C2	MARSON_BOUND_BY_FOXP3_STIMULATED	34	988	402	22430	0.000610893	0.00773234	1.92006
PRDM1	C2	REACTOME_SIGNALING_BY_NOTCH	8	95	428	23323	0.000611265	0.00773234	4.58836
PRDM1	C2	PID_PDGFRA_PATHWAY	4	18	432	23400	0.000620157	0.0078239	12.0313
PRDM1	C3	GGCAGTG_MIR3243P	8	89	428	19268	0.00135933	0.00783727	4.04606
PRDM1	C7	GSE13547_CTRL_VS_ANTI_IGM_STIM_ZFX_KO_BCELL_12H_DN	10	148	426	22970	0.000747893	0.00791542	3.64325
PRDM1	C2	SANSOM_WNT_PATHWAY_REQUIRE_MYC	6	52	430	23366	0.000653195	0.00816811	6.26864
PRDM1	C2	JIANG_HYPOXIA_NORMAL	15	296	421	23122	0.000657834	0.00821164	2.78297
PRDM1	C3	NRF1_Q6	14	238	422	19119	0.00147411	0.00838338	2.66471
PRDM1	C2	GAZDA_DIAMOND_BLACKFAN_ANEMIA_PROGENITOR_UP	5	34	431	23384	0.000687916	0.00854207	7.97705
PRDM1	C5	GO_CORE_PROMOTER_BINDING	11	141	425	20562	0.000324638	0.00871808	3.77414
PRDM1	C2	GRABARCZYK_BCL11B_TARGETS_UP	7	74	429	23344	0.000705638	0.00874682	5.14626
PRDM1	C3	CREBP1_Q2	14	240	422	19117	0.00158756	0.00892736	2.64223
PRDM1	C3	HLF_01	14	240	422	19117	0.00158756	0.00892736	2.64223
PRDM1	C5	GO_CYTOPLASMIC_VESICLE_PART	26	575	410	20128	0.000339175	0.00902654	2.21977
PRDM1	C5	GO_PROTEIN_SERINE_THREONINE_PHOSPHATASE_ACTIVITY	7	57	429	20646	0.000341261	0.00905025	5.90893
PRDM1	C5	GO_REGULATION_OF_CELL_CYCLE	36	913	400	19790	0.000343323	0.00906893	1.95075
PRDM1	C2	BIOCARTA_IGF1R_PATHWAY	4	19	432	23399	0.000739954	0.00907707	11.3986
PRDM1	C2	PID_PRL_SIGNALING_EVENTS_PATHWAY	4	19	432	23399	0.000739954	0.00907707	11.3986
PRDM1	C3	FOXO4_02	14	241	422	19116	0.00164696	0.0091587	2.63113
PRDM1	C2	BROWNE_HCMV_INFECTION_6HR_DN	10	150	426	23268	0.000748884	0.00916286	3.64131
PRDM1	C5	GO_REGULATION_OF_CELL_DEATH	50	1422	386	19281	0.000354433	0.00919908	1.75629
PRDM1	C2	PID_SMAD2_3NUCLEAR_PATHWAY	7	75	429	23343	0.000759574	0.00927765	5.07755
PRDM1	C2	PASQUALUCCI_LYMPHOMA_BY_GC_STAGE_UP	14	269	422	23149	0.000771087	0.00941017	2.85469
PRDM1	C2	GENTILE_UV_RESPONSE_CLUSTER_D8	5	35	431	23383	0.000774521	0.00942776	7.74918
PRDM1	C2	SWEET_LUNG_CANCER_KRAS_UP	20	471	416	22947	0.000784885	0.00946463	2.34215
PRDM1	C2	WEI_MYCN_TARGETS_WITH_E_BOX	28	767	408	22651	0.000783643	0.00946463	2.02662
PRDM1	C2	ZHENG_BOUND_BY_FOXP3	20	471	416	22947	0.000784885	0.00946463	2.34215
PRDM1	C3	GGCACTT_MIR519E	9	115	427	19242	0.00171366	0.00946663	3.52623
PRDM1	C3	GGGACCA_MIR133A_MIR133B	12	189	424	19168	0.00173057	0.00953908	2.87003
PRDM1	C5	GO_REGULATION_OF_KINASE_ACTIVITY	31	745	405	19958	0.000374596	0.0095538	2.05049
PRDM1	C2	DAZARD_RESPONSE_TO_UV_NHEK_DN	15	303	421	23115	0.000825044	0.00979085	2.71774
PRDM1	C5	GO_POSITIVE_REGULATION_OF_ORGANELLE_ORGANIZATION	25	548	411	20155	0.000387812	0.00982033	2.23713
PRDM1	C2	REACTOME_GENERIC_TRANSCRIPTION_PATHWAY	16	336	420	23082	0.000831153	0.00984688	2.61674
PRDM1	C5	GO_NEGATIVE_REGULATION_OF_CELLULAR_AMIDE_METABOLIC_PROCESS	10	121	426	20582	0.00039394	0.00994712	3.99244
PRDM1	C2	BROWNE_HCMV_INFECTION_1HR_DN	12	210	424	23208	0.000842058	0.00996775	3.12745
PRDM1	C5	GO_CYCLIN_DEPENDENT_PROTEIN_KINASE_HOLOENZYME_COMPLEX	5	26	431	20677	0.00039814	0.0100018	9.22181
PRDM1	C3	ATCMNTCCGY_UNKNOWN	8	94	428	19263	0.00187585	0.0102053	3.83001
PRDM1	C2	KORKOLA_EMBRYONAL_CARCINOMA_UP	5	36	431	23382	0.000869007	0.0102441	7.53406
PRDM1	C5	GO_MICROTUBULE_CYTOSKELETON	39	1029	397	19674	0.000414356	0.010287	1.87823
PRDM1	C5	GO_RNA_BINDING	53	1545	383	19158	0.000413917	0.010287	1.71587
PRDM1	C2	BIOCARTA_EIF4_PATHWAY	4	20	432	23398	0.000875224	0.0103002	10.8311
PRDM1	C2	BIOCARTA_G2_PATHWAY	4	20	432	23398	0.000875224	0.0103002	10.8311
PRDM1	C7	GSE15330_LYMPHOID_MULTIPOTENT_VS_MEGAKARYOCYTE_ERYTHROID_PROGENITOR_IKAROS_KO_UP	10	154	426	22964	0.000995539	0.0103786	3.50003
PRDM1	C7	GSE4590_SMALL_VS_VPREB_POS_LARGE_PRE_BCELL_UP	10	154	426	22964	0.000995539	0.0103786	3.50003
PRDM1	C3	YAATNRNNNYNATT_UNKNOWN	41	1119	395	18238	0.00195672	0.0105085	1.69168
PRDM1	C2	CAFFAREL_RESPONSE_TO_THC_8HR_5_DN	3	8	433	23410	0.000897097	0.0105489	20.2622
PRDM1	C3	E4F1_Q6	15	274	421	19083	0.00197947	0.0105853	2.48144
PRDM1	C3	GGCAGCT_MIR22	13	219	423	19138	0.00199244	0.010632	2.68534
PRDM1	C7	GSE40274_CTRL_VS_SATB1_TRANSDUCED_ACTIVATED_CD4_TCELL_UP	10	157	426	22961	0.00114248	0.0106427	3.43271
PRDM1	C5	GO_REGULATION_OF_LIPID_KINASE_ACTIVITY	6	42	430	20661	0.000438514	0.0107781	6.86238
PRDM1	C3	TTAYRTAA_E4BP4_01	10	142	426	19215	0.00202492	0.0107824	3.17608
PRDM1	C5	GO_VESICLE_MEMBRANE	23	489	413	20214	0.000440187	0.0107925	2.30195
PRDM1	C3	GFI1_01	14	248	422	19109	0.00211672	0.0111438	2.55605
PRDM1	C2	REACTOME_MITOTIC_G1_G1_S_PHASES	9	128	427	23290	0.00095799	0.0111632	3.83475
PRDM1	C2	GRESHOCK_CANCER_COPY_NUMBER_UP	15	308	421	23110	0.000965435	0.0112131	2.67307
PRDM1	C2	BIOCARTA_CHREBP2_PATHWAY	5	37	431	23381	0.000971812	0.0112687	7.33066
PRDM1	C3	E2F_Q4	13	221	423	19136	0.00214824	0.0112715	2.66077
PRDM1	C7	GSE25123_WT_VS_PPARG_KO_MACROPHAGE_IL4_AND_ROSIGLITAZONE_STIM_DN	11	187	425	22931	0.0012137	0.0112846	3.17352
PRDM1	C2	BENPORATH_OCT4_TARGETS	14	276	422	23142	0.000975799	0.0112965	2.78146
PRDM1	C5	GO_CELL_DEATH	37	964	399	19739	0.000464603	0.0113285	1.89876
PRDM1	C7	GSE10239_NAIVE_VS_DAY4.5_EFF_CD8_TCELL_DN	11	188	425	22930	0.00126389	0.0114133	3.1565
PRDM1	C7	GSE10240_IL22_VS_IL17_STIM_PRIMARY_BRONCHIAL_EPITHELIAL_CELLS_DN	11	189	425	22929	0.00131577	0.0114133	3.13966
PRDM1	C7	GSE12003_MIR223_KO_VS_WT_BM_PROGENITOR_4D_CULTURE_UP	11	189	425	22929	0.00131577	0.0114133	3.13966
PRDM1	C7	GSE12392_CD8A_POS_VS_NEG_SPLEEN_IFNB_KO_DC_DN	11	189	425	22929	0.00131577	0.0114133	3.13966
PRDM1	C7	GSE12845_IGD_NEG_BLOOD_VS_PRE_GC_TONSIL_BCELL_DN	11	189	425	22929	0.00131577	0.0114133	3.13966
PRDM1	C7	GSE13306_LAMINA_PROPRIA_VS_SPLEEN_TREG_UP	11	189	425	22929	0.00131577	0.0114133	3.13966
PRDM1	C7	GSE13411_NAIVE_BCELL_VS_PLASMA_CELL_UP	11	189	425	22929	0.00131577	0.0114133	3.13966
PRDM1	C7	GSE13484_3H_UNSTIM_VS_YF17D_VACCINE_STIM_PBMC_DN	11	189	425	22929	0.00131577	0.0114133	3.13966
PRDM1	C7	GSE13485_CTRL_VS_DAY1_YF17D_VACCINE_PBMC_UP	11	189	425	22929	0.00131577	0.0114133	3.13966
PRDM1	C7	GSE1448_ANTI_VALPHA2_VS_VBETA5_DP_THYMOCYTE_UP	11	189	425	22929	0.00131577	0.0114133	3.13966
PRDM1	C7	GSE15139_GMCSF_TREATED_VS_UNTREATED_NEUTROPHILS_DN	11	189	425	22929	0.00131577	0.0114133	3.13966
PRDM1	C7	GSE15930_STIM_VS_STIM_AND_IFNAB_72H_CD8_T_CELL_DN	11	189	425	22929	0.00131577	0.0114133	3.13966
PRDM1	C7	GSE15930_STIM_VS_STIM_AND_TRICHOSTATINA_24H_CD8_T_CELL_DN	11	189	425	22929	0.00131577	0.0114133	3.13966
PRDM1	C7	GSE17186_MEMORY_VS_NAIVE_BCELL_DN	11	189	425	22929	0.00131577	0.0114133	3.13966
PRDM1	C7	GSE17301_CTRL_VS_48H_ACD3_ACD28_IFNA5_STIM_CD8_TCELL_DN	11	189	425	22929	0.00131577	0.0114133	3.13966
PRDM1	C7	GSE17721_0.5H_VS_4H_PAM3CSK4_BMDC_DN	11	189	425	22929	0.00131577	0.0114133	3.13966
PRDM1	C7	GSE17721_4H_VS_24H_POLYIC_BMDC_UP	11	189	425	22929	0.00131577	0.0114133	3.13966
PRDM1	C7	GSE17721_CTRL_VS_LPS_1H_BMDC_UP	11	189	425	22929	0.00131577	0.0114133	3.13966
PRDM1	C7	GSE17721_CTRL_VS_PAM3CSK4_6H_BMDC_DN	11	189	425	22929	0.00131577	0.0114133	3.13966
PRDM1	C7	GSE17721_LPS_VS_CPG_4H_BMDC_UP	11	189	425	22929	0.00131577	0.0114133	3.13966
PRDM1	C7	GSE17721_LPS_VS_GARDIQUIMOD_1H_BMDC_DN	11	189	425	22929	0.00131577	0.0114133	3.13966
PRDM1	C7	GSE17721_POLYIC_VS_PAM3CSK4_1H_BMDC_UP	11	189	425	22929	0.00131577	0.0114133	3.13966
PRDM1	C7	GSE17974_0.5H_VS_72H_IL4_AND_ANTI_IL12_ACT_CD4_TCELL_UP	11	189	425	22929	0.00131577	0.0114133	3.13966
PRDM1	C7	GSE17974_1H_VS_72H_UNTREATED_IN_VITRO_CD4_TCELL_UP	11	189	425	22929	0.00131577	0.0114133	3.13966
PRDM1	C7	GSE17974_2.5H_VS_72H_IL4_AND_ANTI_IL12_ACT_CD4_TCELL_UP	11	189	425	22929	0.00131577	0.0114133	3.13966
PRDM1	C7	GSE19512_NAUTRAL_VS_INDUCED_TREG_DN	11	189	425	22929	0.00131577	0.0114133	3.13966
PRDM1	C7	GSE19825_CD24LOW_VS_IL2RA_HIGH_DAY3_EFF_CD8_TCELL_DN	11	188	425	22930	0.00126389	0.0114133	3.1565
PRDM1	C7	GSE19923_E2A_KO_VS_HEB_AND_E2A_KO_DP_THYMOCYTE_UP	11	189	425	22929	0.00131577	0.0114133	3.13966
PRDM1	C7	GSE20152_HTNFA_OVERXPRESS_ANKLE_VS_CTRL_SPHK1_KO_ANKLE_UP	11	189	425	22929	0.00131577	0.0114133	3.13966
PRDM1	C7	GSE21670_IL6_VS_TGFB_AND_IL6_TREATED_STAT3_KO_CD4_TCELL_DN	11	189	425	22929	0.00131577	0.0114133	3.13966
PRDM1	C7	GSE21927_C26GM_VS_4T1_TUMOR_MONOCYTE_BALBC_DN	11	189	425	22929	0.00131577	0.0114133	3.13966
PRDM1	C7	GSE22033_UNTREATED_VS_MRL24_TREATED_MEF_DN	11	189	425	22929	0.00131577	0.0114133	3.13966
PRDM1	C7	GSE22601_DOUBLE_NEGATIVE_VS_CD4_SINGLE_POSITIVE_THYMOCYTE_DN	11	189	425	22929	0.00131577	0.0114133	3.13966
PRDM1	C7	GSE22611_NOD2_TRANSD_VS_CTRL_TRANSD_HEK293_MDP_STIM_6H_UP	11	189	425	22929	0.00131577	0.0114133	3.13966
PRDM1	C7	GSE22886_IGG_IGA_MEMORY_BCELL_VS_BM_PLASMA_CELL_UP	11	189	425	22929	0.00131577	0.0114133	3.13966
PRDM1	C7	GSE22886_NAIVE_BCELL_VS_BM_PLASMA_CELL_UP	11	189	425	22929	0.00131577	0.0114133	3.13966
PRDM1	C7	GSE22886_NAIVE_CD4_TCELL_VS_48H_ACT_TH2_DN	11	189	425	22929	0.00131577	0.0114133	3.13966
PRDM1	C7	GSE23114_PERITONEAL_CAVITY_B1A_BCELL_VS_SPLEEN_BCELL_DN	11	189	425	22929	0.00131577	0.0114133	3.13966
PRDM1	C7	GSE23505_IL6_IL1_VS_IL6_IL1_IL23_TREATED_CD4_TCELL_DN	11	189	425	22929	0.00131577	0.0114133	3.13966
PRDM1	C7	GSE23984_CTRL_VS_HYPOCALEMIC_VITAMIND_ANALOG_TCELL_UP	11	189	425	22929	0.00131577	0.0114133	3.13966
PRDM1	C7	GSE24574_NAIVE_VS_TCONV_CD4_TCELL_UP	11	189	425	22929	0.00131577	0.0114133	3.13966
PRDM1	C7	GSE24634_NAIVE_CD4_TCELL_VS_DAY5_IL4_CONV_TREG_DN	11	189	425	22929	0.00131577	0.0114133	3.13966
PRDM1	C7	GSE24671_CTRL_VS_BAKIMULC_INFECTED_MOUSE_SPLENOCYTES_UP	11	189	425	22929	0.00131577	0.0114133	3.13966
PRDM1	C7	GSE25087_TREG_VS_TCONV_ADULT_UP	11	189	425	22929	0.00131577	0.0114133	3.13966
PRDM1	C7	GSE25088_CTRL_VS_IL4_AND_ROSIGLITAZONE_STIM_MACROPHAGE_UP	11	188	425	22930	0.00126389	0.0114133	3.1565
PRDM1	C7	GSE25088_IL4_VS_IL4_AND_ROSIGLITAZONE_STIM_MACROPHAGE_DAY10_UP	11	189	425	22929	0.00131577	0.0114133	3.13966
PRDM1	C7	GSE25088_ROSIGLITAZONE_VS_IL4_AND_ROSIGLITAZONE_STIM_STAT6_KO_MACROPHAGE_DAY10_UP	11	189	425	22929	0.00131577	0.0114133	3.13966
PRDM1	C7	GSE25123_ROSIGLITAZONE_VS_IL4_AND_ROSIGLITAZONE_STIM_MACROPHAGE_DAY10_UP	11	189	425	22929	0.00131577	0.0114133	3.13966
PRDM1	C7	GSE26559_TCF1_KO_VS_WT_LIN_NEG_CELL_UP	11	189	425	22929	0.00131577	0.0114133	3.13966
PRDM1	C7	GSE26727_WT_VS_KLF2_KO_LPS_STIM_MACROPHAGE_DN	11	189	425	22929	0.00131577	0.0114133	3.13966
PRDM1	C7	GSE27434_WT_VS_DNMT1_KO_TREG_DN	11	189	425	22929	0.00131577	0.0114133	3.13966
PRDM1	C7	GSE2770_IL12_ACT_VS_ACT_CD4_TCELL_2H_DN	11	189	425	22929	0.00131577	0.0114133	3.13966
PRDM1	C7	GSE2770_TGFB_AND_IL4_VS_TGFB_AND_IL12_TREATED_ACT_CD4_TCELL_6H_DN	11	189	425	22929	0.00131577	0.0114133	3.13966
PRDM1	C7	GSE2770_UNTREATED_VS_TGFB_AND_IL12_TREATED_ACT_CD4_TCELL_48H_DN	11	189	425	22929	0.00131577	0.0114133	3.13966
PRDM1	C7	GSE27786_LIN_NEG_VS_NKCELL_DN	11	189	425	22929	0.00131577	0.0114133	3.13966
PRDM1	C7	GSE2826_WT_VS_XID_BCELL_UP	11	189	425	22929	0.00131577	0.0114133	3.13966
PRDM1	C7	GSE29617_CTRL_VS_DAY3_TIV_FLU_VACCINE_PBMC_2008_UP	11	189	425	22929	0.00131577	0.0114133	3.13966
PRDM1	C7	GSE29617_CTRL_VS_DAY7_TIV_FLU_VACCINE_PBMC_2008_UP	11	189	425	22929	0.00131577	0.0114133	3.13966
PRDM1	C7	GSE29618_BCELL_VS_PDC_DAY7_FLU_VACCINE_DN	11	189	425	22929	0.00131577	0.0114133	3.13966
PRDM1	C7	GSE29618_BCELL_VS_PDC_DN	11	189	425	22929	0.00131577	0.0114133	3.13966
PRDM1	C7	GSE32164_RESTING_DIFFERENTIATED_VS_ALTERNATIVELY_ACT_M2_MACROPHAGE_DN	11	189	425	22929	0.00131577	0.0114133	3.13966
PRDM1	C7	GSE32423_CTRL_VS_IL7_IL4_MEMORY_CD8_TCELL_UP	11	189	425	22929	0.00131577	0.0114133	3.13966
PRDM1	C7	GSE33162_UNTREATED_VS_4H_LPS_STIM_HDAC3_HET_MACROPHAGE_UP	11	189	425	22929	0.00131577	0.0114133	3.13966
PRDM1	C7	GSE33292_DN3_THYMOCYTE_VS_TCELL_LYMPHOMA_FROM_TCF1_KO_UP	10	160	426	22958	0.00130667	0.0114133	3.36791
PRDM1	C7	GSE34515_CD16_POS_MONOCYTE_VS_DC_UP	11	189	425	22929	0.00131577	0.0114133	3.13966
PRDM1	C7	GSE360_L_MAJOR_VS_B_MALAYI_HIGH_DOSE_DC_DN	11	189	425	22929	0.00131577	0.0114133	3.13966
PRDM1	C7	GSE36476_CTRL_VS_TSST_ACT_40H_MEMORY_CD4_TCELL_YOUNG_UP	11	189	425	22929	0.00131577	0.0114133	3.13966
PRDM1	C7	GSE37301_GRANULOCYTE_MONOCYTE_PROGENITOR_VS_RAG2_KO_NK_CELL_DN	11	189	425	22929	0.00131577	0.0114133	3.13966
PRDM1	C7	GSE37301_LYMPHOID_PRIMED_MPP_VS_CD4_TCELL_DN	11	189	425	22929	0.00131577	0.0114133	3.13966
PRDM1	C7	GSE37416_0H_VS_6H_F_TULARENSIS_LVS_NEUTROPHIL_UP	11	188	425	22930	0.00126389	0.0114133	3.1565
PRDM1	C7	GSE37416_12H_VS_48H_F_TULARENSIS_LVS_NEUTROPHIL_UP	11	188	425	22930	0.00126389	0.0114133	3.1565
PRDM1	C7	GSE37416_CTRL_VS_12H_F_TULARENSIS_LVS_NEUTROPHIL_UP	11	189	425	22929	0.00131577	0.0114133	3.13966
PRDM1	C7	GSE38681_WT_VS_LYL1_KO_LYMPHOID_PRIMED_MULTIPOTENT_PROGENITOR_UP	11	189	425	22929	0.00131577	0.0114133	3.13966
PRDM1	C7	GSE39556_UNTREATED_VS_3H_POLYIC_INJ_MOUSE_NK_CELL_DN	11	189	425	22929	0.00131577	0.0114133	3.13966
PRDM1	C7	GSE40277_EOS_AND_LEF1_TRANSDUCED_VS_CTRL_CD4_TCELL_UP	11	189	425	22929	0.00131577	0.0114133	3.13966
PRDM1	C7	GSE411_100MIN_VS_400MIN_IL6_STIM_SOCS3_KO_MACROPHAGE_UP	11	189	425	22929	0.00131577	0.0114133	3.13966
PRDM1	C7	GSE41176_UNSTIM_VS_ANTI_IGM_STIM_BCELL_24H_DN	11	189	425	22929	0.00131577	0.0114133	3.13966
PRDM1	C7	GSE41867_NAIVE_VS_DAY15_LCMV_CONE13_EFFECTOR_CD8_TCELL_DN	11	189	425	22929	0.00131577	0.0114133	3.13966
PRDM1	C7	GSE42021_CD24HI_VS_CD24INT_TCONV_THYMUS_UP	11	189	425	22929	0.00131577	0.0114133	3.13966
PRDM1	C7	GSE42021_TCONV_PLN_VS_CD24INT_TCONV_THYMUS_UP	11	189	425	22929	0.00131577	0.0114133	3.13966
PRDM1	C7	GSE42724_MEMORY_BCELL_VS_PLASMABLAST_UP	11	189	425	22929	0.00131577	0.0114133	3.13966
PRDM1	C7	GSE43863_TH1_VS_TFH_MEMORY_CD4_TCELL_UP	11	189	425	22929	0.00131577	0.0114133	3.13966
PRDM1	C7	GSE45365_HEALTHY_VS_MCMV_INFECTION_BCELL_IFNAR_KO_UP	11	188	425	22930	0.00126389	0.0114133	3.1565
PRDM1	C7	GSE45365_HEALTHY_VS_MCMV_INFECTION_CD8A_DC_IFNAR_KO_DN	11	189	425	22929	0.00131577	0.0114133	3.13966
PRDM1	C7	GSE4984_GALECTIN1_VS_VEHICLE_CTRL_TREATED_DC_DN	11	188	425	22930	0.00126389	0.0114133	3.1565
PRDM1	C7	GSE6674_PL2_3_VS_ANTI_IGM_AND_CPG_STIM_BCELL_UP	11	189	425	22929	0.00131577	0.0114133	3.13966
PRDM1	C7	GSE7509_DC_VS_MONOCYTE_WITH_FCGRIIB_STIM_DN	11	189	425	22929	0.00131577	0.0114133	3.13966
PRDM1	C7	GSE7852_THYMUS_VS_FAT_TCONV_DN	11	189	425	22929	0.00131577	0.0114133	3.13966
PRDM1	C7	GSE8921_3H_VS_24H_TLR1_2_STIM_MONOCYTE_UP	11	189	425	22929	0.00131577	0.0114133	3.13966
PRDM1	C7	GSE9988_ANTI_TREM1_AND_LPS_VS_CTRL_TREATED_MONOCYTES_UP	11	189	425	22929	0.00131577	0.0114133	3.13966
PRDM1	C7	GSE9988_LOW_LPS_VS_CTRL_TREATED_MONOCYTE_DN	11	189	425	22929	0.00131577	0.0114133	3.13966
PRDM1	C7	GSE9988_LPS_VS_CTRL_TREATED_MONOCYTE_DN	11	189	425	22929	0.00131577	0.0114133	3.13966
PRDM1	C7	KAECH_NAIVE_VS_DAY8_EFF_CD8_TCELL_UP	11	189	425	22929	0.00131577	0.0114133	3.13966
PRDM1	C2	BROWNE_HCMV_INFECTION_12HR_UP	8	103	428	23315	0.00100058	0.0115082	4.23048
PRDM1	C2	ZHENG_FOXP3_TARGETS_IN_THYMUS_UP	11	185	425	23233	0.00101092	0.0115897	3.25008
PRDM1	C2	LU_TUMOR_ANGIOGENESIS_UP	4	21	432	23397	0.00102702	0.0116822	10.3136
PRDM1	C2	REACTOME_ADAPTIVE_IMMUNE_SYSTEM	21	518	415	22900	0.00102689	0.0116822	2.23706
PRDM1	C2	REACTOME_CELL_CYCLE_MITOTIC	15	310	421	23108	0.00102699	0.0116822	2.6556
PRDM1	C5	GO_CELL_CYCLE_G1_S_PHASE_TRANSITION	9	102	427	20601	0.000491517	0.0118064	4.25638
PRDM1	C5	GO_POSITIVE_REGULATION_OF_CELLULAR_AMIDE_METABOLIC_PROCESS	9	102	427	20601	0.000491517	0.0118064	4.25638
PRDM1	C7	GSE32901_TH1_VS_TH17_ENRICHED_CD4_TCELL_UP	10	161	426	22957	0.00136548	0.0118234	3.34685
PRDM1	C5	GO_CELLULAR_RESPONSE_TO_ORGANIC_SUBSTANCE	59	1789	377	18914	0.000506444	0.0121321	1.65451
PRDM1	C2	GRAHAM_NORMAL_QUIESCENT_VS_NORMAL_DIVIDING_DN	7	80	429	23338	0.00108008	0.0121857	4.76003
PRDM1	C3	CTCCAAG_MIR432	7	76	429	19281	0.00236192	0.0122355	4.13898
PRDM1	C5	GO_RIBONUCLEOPROTEIN_COMPLEX	29	692	407	20011	0.000516461	0.0123388	2.06034
PRDM1	C2	BILD_HRAS_ONCOGENIC_SIGNATURE	13	248	423	23170	0.00110474	0.0124441	2.87104
PRDM1	C5	GO_REGULATION_OF_CELLULAR_PROTEIN_LOCALIZATION	24	528	412	20175	0.000530077	0.0125963	2.22578
PRDM1	C5	GO_CYCLIN_BINDING	4	15	432	20688	0.000541031	0.0127711	12.7627
PRDM1	C2	SENESE_HDAC2_TARGETS_UP	8	106	428	23312	0.0011896	0.0131118	4.11024
PRDM1	C2	BIOCARTA_BAD_PATHWAY	4	22	432	23396	0.00119638	0.0131223	9.84269
PRDM1	C2	FARMER_BREAST_CANCER_APOCRINE_VS_BASAL	15	315	421	23103	0.00119554	0.0131223	2.6129
PRDM1	C2	PID_VEGFR1_PATHWAY	4	22	432	23396	0.00119638	0.0131223	9.84269
PRDM1	C2	REACTOME_REGULATORY_RNA_PATHWAYS	4	22	432	23396	0.00119638	0.0131223	9.84269
PRDM1	C2	PID_BCR_5PATHWAY	6	59	430	23359	0.0011976	0.0131255	5.52342
PRDM1	C3	ATGAAGG_MIR205	10	147	426	19210	0.00256639	0.0131626	3.06727
PRDM1	C2	KORKOLA_SEMINOMA_UP	5	39	431	23379	0.00120417	0.0131873	6.95234
PRDM1	C3	KMCATNNWGGA_UNKNOWN	13	226	423	19131	0.00258204	0.0132158	2.60134
PRDM1	C2	PUJANA_CHEK2_PCC_NETWORK	27	752	409	22666	0.00122186	0.0133605	1.98967
PRDM1	C7	GSE40274_CTRL_VS_EOS_TRANSDUCED_ACTIVATED_CD4_TCELL_DN	9	136	427	22982	0.00155566	0.0134066	3.56119
PRDM1	C7	GSE7568_IL4_VS_IL4_AND_DEXAMETHASONE_TREATED_MACROPHAGE_DN	9	136	427	22982	0.00155566	0.0134066	3.56119
PRDM1	C7	GSE9601_UNTREATED_VS_NFKB_INHIBITOR_TREATED_HCMV_INF_MONOCYTE_DN	10	164	426	22954	0.00155498	0.0134066	3.28519
PRDM1	C2	GARY_CD5_TARGETS_UP	19	454	417	22964	0.00123741	0.0135096	2.30454
PRDM1	C5	GO_POSITIVE_REGULATION_OF_CELL_CYCLE	17	315	419	20388	0.000578877	0.0135206	2.62572
PRDM1	C5	GO_MICROTUBULE_ORGANIZING_CENTER	26	597	410	20106	0.000581136	0.0135488	2.13553
PRDM1	C5	GO_NUCLEIC_ACID_BINDING_TRANSCRIPTION_FACTOR_ACTIVITY	42	1157	394	19546	0.000581611	0.0135488	1.80076
PRDM1	C3	GTGACTT_MIR224	10	148	426	19209	0.00268745	0.013644	3.04639
PRDM1	C2	CASORELLI_ACUTE_PROMYELOCYTIC_LEUKEMIA_DN	24	639	412	22779	0.00126876	0.0138201	2.07661
PRDM1	C3	XBP1_01	9	124	427	19233	0.0027661	0.0138748	3.2688
PRDM1	C3	OCT1_04	13	228	423	19129	0.00277453	0.0138893	2.57826
PRDM1	C5	GO_CELL_CYCLE	45	1271	391	19432	0.000614801	0.0140455	1.75951
PRDM1	C2	DANG_MYC_TARGETS_UP	9	134	427	23284	0.00129551	0.0140572	3.66237
PRDM1	C2	MOREAUX_MULTIPLE_MYELOMA_BY_TACI_DN	10	162	426	23256	0.00129945	0.0140572	3.36951
PRDM1	C2	TENEDINI_MEGAKARYOCYTE_MARKERS	6	60	430	23358	0.00129739	0.0140572	5.43122
PRDM1	C5	GO_CYCLIN_DEPENDENT_PROTEIN_KINASE_ACTIVITY	5	29	431	20674	0.000619751	0.0141404	8.26803
PRDM1	C2	IKEDA_MIR30_TARGETS_UP	8	108	428	23310	0.00133069	0.0143297	4.0338
PRDM1	C2	SIG_CHEMOTAXIS	5	40	431	23378	0.00133463	0.0143612	6.77863
PRDM1	C3	AP2_Q6_01	14	258	422	19099	0.00297563	0.0146873	2.45557
PRDM1	C3	FOXO4_01	13	230	423	19127	0.0029786	0.0146873	2.55558
PRDM1	C5	GO_POSITIVE_REGULATION_OF_CELL_CYCLE_PROCESS	14	233	422	20470	0.000652795	0.0146929	2.91431
PRDM1	C2	MARKEY_RB1_ACUTE_LOF_UP	12	223	424	23195	0.00137305	0.0147411	2.94351
PRDM1	C2	GENTILE_UV_LOW_DOSE_UP	4	23	432	23395	0.00138436	0.0148208	9.41271
PRDM1	C2	PID_GLYPICAN_1PATHWAY	4	23	432	23395	0.00138436	0.0148208	9.41271
PRDM1	C2	WONG_EMBRYONIC_STEM_CELL_CORE	15	320	421	23098	0.0013868	0.0148208	2.57161
PRDM1	C5	GO_NON_CANONICAL_WNT_SIGNALING_PATHWAY	10	130	426	20573	0.000665369	0.014894	3.71471
PRDM1	C5	GO_RESPONSE_TO_LEAD_ION	4	16	432	20687	0.000665341	0.014894	11.9663
PRDM1	C5	GO_PROTEIN_UBIQUITINATION	26	603	410	20100	0.000669084	0.0149583	2.1137
PRDM1	C6	PIGF_UP.V1_UP	13	178	423	18947	0.000369708	0.0149732	3.27094
PRDM1	C3	TACAATC_MIR508	6	59	430	19298	0.00304601	0.0149792	4.56325
PRDM1	C2	ACEVEDO_NORMAL_TISSUE_ADJACENT_TO_LIVER_TUMOR_UP	10	164	426	23254	0.00141712	0.0150547	3.32813
PRDM1	C3	GATA1_01	13	231	423	19126	0.00308513	0.0151419	2.54438
PRDM1	C2	ZWANG_CLASS_1_TRANSIENTLY_INDUCED_BY_EGF	20	496	416	22922	0.00142645	0.0151425	2.22179
PRDM1	C3	AAACCAC_MIR140	8	103	428	19254	0.00318472	0.0154194	3.49363
PRDM1	C3	TGCAAAC_MIR452	8	103	428	19254	0.00318472	0.0154194	3.49363
PRDM1	C2	KEGG_N_GLYCAN_BIOSYNTHESIS	5	41	431	23377	0.00147523	0.0156136	6.61303
PRDM1	C2	YAMAZAKI_TCEB3_TARGETS_UP	10	165	426	23253	0.00147912	0.0156374	3.30782
PRDM1	C2	BIOCARTA_RB_PATHWAY	3	10	433	23408	0.00151323	0.0159564	16.2126
PRDM1	C2	REACTOME_ADVANCED_GLYCOSYLATION_ENDPRODUCT_RECEPTOR_SIGNALING	3	10	433	23408	0.00151323	0.0159564	16.2126
PRDM1	C2	SA_REG_CASCADE_OF_CYCLIN_EXPR	3	10	433	23408	0.00151323	0.0159564	16.2126
PRDM1	C5	GO_TRANSMEMBRANE_RECEPTOR_PROTEIN_TYROSINE_KINASE_SIGNALING_PATHWAY	22	476	414	20227	0.000726397	0.0160777	2.25785
PRDM1	C7	GSE21033_CTRL_VS_POLYIC_STIM_DC_6H_DN	9	140	427	22978	0.00187652	0.0161242	3.45903
PRDM1	C3	CCAWYNNGAAR_UNKNOWN	29	736	407	18621	0.00335243	0.016138	1.8026
PRDM1	C3	PAX4_04	12	206	424	19151	0.00337782	0.016198	2.6308
PRDM1	C3	TAXCREB_01	9	128	427	19229	0.00337333	0.016198	3.166
PRDM1	C2	MARTINEZ_RB1_TARGETS_UP	24	649	412	22769	0.00154785	0.0162972	2.04353
PRDM1	C3	ISRE_01	13	234	423	19123	0.0034235	0.0163235	2.51143
PRDM1	C2	WANG_TUMOR_INVASIVENESS_UP	16	358	420	23060	0.00155813	0.0163811	2.45353
PRDM1	C2	GINESTIER_BREAST_CANCER_20Q13_AMPLIFICATION_UP	8	111	428	23307	0.00156694	0.0164494	3.92432
PRDM1	C7	GSE37605_C57BL6_VS_NOD_FOXP3_FUSION_GFP_TCONV_DN	10	169	426	22949	0.00191785	0.0164696	3.1873
PRDM1	C3	CACTGTG_MIR128A_MIR128B	16	321	420	19036	0.00346164	0.016474	2.25888
PRDM1	C5	GO_REGULATION_OF_WNT_SIGNALING_PATHWAY	16	294	420	20409	0.000764922	0.0166399	2.6442
PRDM1	C5	GO_REGULATION_OF_MRNA_METABOLIC_PROCESS	9	109	427	20594	0.000766669	0.0166575	3.98176
PRDM1	C2	BIOCARTA_G1_PATHWAY	4	24	432	23394	0.00159201	0.0166756	9.02135
PRDM1	C2	CHEN_LUNG_CANCER_SURVIVAL	4	24	432	23394	0.00159201	0.0166756	9.02135
PRDM1	C2	PETRETTO_HEART_MASS_QTL_CIS_UP	4	24	432	23394	0.00159201	0.0166756	9.02135
PRDM1	C3	GTAGGCA_MIR189	4	25	432	19332	0.00356534	0.0169033	7.15711
PRDM1	C3	TTTNNANAGCYR_UNKNOWN	69	2205	367	17152	0.00360642	0.0170017	1.46244
PRDM1	C2	PID_VEGFR1_2_PATHWAY	6	63	430	23355	0.00163512	0.0170767	5.17159
PRDM1	C7	GSE32255_UNSTIM_VS_4H_LPS_STIM_DC_UP	10	170	426	22948	0.00199802	0.0171179	3.16842
PRDM1	C2	ZHOU_INFLAMMATORY_RESPONSE_LIVE_UP	19	466	417	22952	0.0016478	0.017162	2.24389
PRDM1	C3	GATA4_Q3	13	236	423	19121	0.0036654	0.017175	2.48997
PRDM1	C5	GO_REGULATION_OF_CYTOSKELETON_ORGANIZATION	22	480	414	20223	0.000806428	0.0173392	2.23884
PRDM1	C5	GO_PROTEIN_FOLDING	13	211	423	20492	0.000810145	0.0173682	2.98443
PRDM1	C3	GGAANCGGAANY_UNKNOWN	7	83	429	19274	0.00372925	0.0173847	3.78878
PRDM1	H	HALLMARK_TGF_BETA_SIGNALING	6	48	430	17134	0.00209989	0.0174991	4.97938
PRDM1	C2	BLUM_RESPONSE_TO_SALIRASIB_DN	15	327	421	23091	0.00169722	0.0175573	2.51581
PRDM1	C5	GO_VENTRICULAR_SEPTUM_DEVELOPMENT	6	48	430	20655	0.000831862	0.0177908	6.00304
PRDM1	C2	BENPORATH_NOS_TARGETS	10	169	426	23249	0.00174955	0.0179417	3.22897
PRDM1	C3	TAATAAT_MIR126	12	210	424	19147	0.00390818	0.0180178	2.58026
PRDM1	C5	GO_POSITIVE_REGULATION_OF_CELL_DEATH	25	580	411	20123	0.000848294	0.0180291	2.11027
PRDM1	C2	KEGG_RENAL_CELL_CARCINOMA	6	64	430	23354	0.00176134	0.0180366	5.09073
PRDM1	C2	PID_CDC42_PATHWAY	6	64	430	23354	0.00176134	0.0180366	5.09073
PRDM1	C3	AAAYWAACM_HFH4_01	59	1831	377	17526	0.00392243	0.0180504	1.49793
PRDM1	C5	GO_POSITIVE_REGULATION_OF_PROTEIN_METABOLIC_PROCESS	49	1443	387	19260	0.000853735	0.0181059	1.6899
PRDM1	C3	ATGCTGG_MIR338	8	107	428	19250	0.00395558	0.0181364	3.36234
PRDM1	C3	TCTGATA_MIR361	7	84	429	19273	0.00396535	0.018148	3.74355
PRDM1	C3	E4BP4_01	12	211	424	19146	0.00405071	0.0183711	2.5679
PRDM1	C3	STAT5A_02	9	132	427	19225	0.00408079	0.0184741	3.06943
PRDM1	C2	REACTOME_PKB_MEDIATED_EVENTS	4	25	432	23393	0.00182036	0.0184941	8.66167
PRDM1	C2	REACTOME_PRE_NOTCH_TRANSCRIPTION_AND_TRANSLATION	4	25	432	23393	0.00182036	0.0184941	8.66167
PRDM1	C2	STANELLE_E2F1_TARGETS	4	25	432	23393	0.00182036	0.0184941	8.66167
PRDM1	C2	YU_BAP1_TARGETS	4	25	432	23393	0.00182036	0.0184941	8.66167
PRDM1	C3	GTTAAAG_MIR302B	6	63	430	19294	0.00410796	0.0185635	4.27263
PRDM1	C3	TGGNNNNNNKCCAR_UNKNOWN	33	886	403	18471	0.00417265	0.018822	1.70706
PRDM1	C7	GSE37301_HEMATOPOIETIC_STEM_CELL_VS_GRAN_MONO_PROGENITOR_UP	9	146	427	22972	0.00245481	0.0188344	3.31602
PRDM1	C2	CREIGHTON_ENDOCRINE_THERAPY_RESISTANCE_1	20	508	416	22910	0.00186732	0.0188767	2.16811
PRDM1	C5	GO_REGULATION_OF_RNA_SPLICING	8	89	428	20614	0.000895258	0.0189187	4.32918
PRDM1	C2	THUM_SYSTOLIC_HEART_FAILURE_DN	12	232	424	23186	0.00188303	0.0189949	2.82824
PRDM1	C2	REACTOME_PI3K_CASCADE	6	65	430	23353	0.00189481	0.0191001	5.01229
PRDM1	C5	GO_SPLICEOSOMAL_COMPLEX	11	161	425	20542	0.000916837	0.0192829	3.30197
PRDM1	C3	ATGTACA_MIR493	15	299	421	19058	0.00431987	0.0193814	2.27078
PRDM1	C4	MODULE_126	13	170	423	18107	0.000371785	0.0195301	3.27301
PRDM1	C2	CHARAFE_BREAST_CANCER_LUMINAL_VS_BASAL_DN	18	437	418	22981	0.0019445	0.0195594	2.2644
PRDM1	C2	PENG_RAPAMYCIN_RESPONSE_DN	12	233	424	23185	0.0019482	0.0195696	2.81599
PRDM1	C2	YAO_TEMPORAL_RESPONSE_TO_PROGESTERONE_CLUSTER_8	5	44	431	23374	0.00196252	0.0196848	6.16146
PRDM1	C2	WAKABAYASHI_ADIPOGENESIS_PPARG_RXRA_BOUND_36HR	9	143	427	23275	0.00197543	0.0197864	3.43024
PRDM1	C5	GO_POSITIVE_REGULATION_OF_TRANSCRIPTION_FROM_RNA_POLYMERASE_II_PROMOTER	36	968	400	19735	0.000953881	0.0199204	1.8347
PRDM1	C2	REACTOME_INNATE_IMMUNE_SYSTEM	13	266	423	23152	0.00200045	0.0200228	2.67462
PRDM1	C3	NGFIC_01	13	242	423	19115	0.00447541	0.0200435	2.42726
PRDM1	C2	BASAKI_YBX1_TARGETS_DN	16	368	420	23050	0.00203366	0.0202695	2.38594
PRDM1	C2	KONG_E2F3_TARGETS	7	90	429	23328	0.00203298	0.0202695	4.22883
PRDM1	C2	BIDUS_METASTASIS_UP	11	203	425	23215	0.00203716	0.0202758	2.95962
PRDM1	C2	LI_WILMS_TUMOR_VS_FETAL_KIDNEY_2_UP	4	26	432	23392	0.00207043	0.0205495	8.32836
PRDM1	C2	PID_IL2_STAT5_PATHWAY	4	26	432	23392	0.00207043	0.0205495	8.32836
PRDM1	C2	REACTOME_CELL_CYCLE	17	404	419	23014	0.00207645	0.0205947	2.31111
PRDM1	C5	GO_RIBONUCLEOPROTEIN_GRANULE	10	138	426	20565	0.00102161	0.0208443	3.49776
PRDM1	C5	GO_PROTEIN_CATABOLIC_PROCESS	24	555	412	20148	0.00102639	0.0208938	2.11459
PRDM1	C2	MARSON_BOUND_BY_FOXP3_UNSTIMULATED	37	1192	399	22226	0.00211783	0.020932	1.72902
PRDM1	C2	PASINI_SUZ12_TARGETS_DN	14	301	422	23117	0.00211723	0.020932	2.54773
PRDM1	C2	RUTELLA_RESPONSE_TO_CSF2RB_AND_IL4_DN	14	301	422	23117	0.00211723	0.020932	2.54773
PRDM1	C3	GGGATGC_MIR3245P	5	45	431	19312	0.00475657	0.0210422	4.97766
PRDM1	C2	KIM_WT1_TARGETS_DN	18	441	418	22977	0.0021372	0.0211088	2.24338
PRDM1	C2	PID_ANGIOPOIETIN_RECEPTOR_PATHWAY	5	45	431	23373	0.00214836	0.0211885	6.02432
PRDM1	C7	GSE40274_CTRL_VS_GATA1_TRANSDUCED_ACTIVATED_CD4_TCELL_DN	9	149	427	22969	0.00279269	0.0214155	3.24883
PRDM1	C2	THUM_SYSTOLIC_HEART_FAILURE_UP	17	406	419	23012	0.00218113	0.021468	2.29953
PRDM1	C2	KEGG_CHRONIC_MYELOID_LEUKEMIA	6	67	430	23351	0.00218455	0.0214867	4.86234
PRDM1	C2	DANG_BOUND_BY_MYC	34	1069	402	22349	0.00218618	0.0214878	1.76815
PRDM1	C2	WHITFIELD_CELL_CYCLE_G2_M	11	205	425	23213	0.00219053	0.0215157	2.9305
PRDM1	C5	GO_INOSITOL_LIPID_MEDIATED_SIGNALING	9	115	427	20588	0.00109226	0.0218096	3.77311
PRDM1	C2	SHEPARD_CRUSH_AND_BURN_MUTANT_DN	10	175	426	23243	0.00222894	0.0218325	3.11746
PRDM1	C2	AMUNDSON_RESPONSE_TO_ARSENITE	11	206	425	23212	0.00227066	0.0221342	2.91615
PRDM1	C3	MAF_Q6	13	246	423	19111	0.00509138	0.022277	2.38734
PRDM1	C7	GSE27241_CTRL_VS_DIGOXIN_TREATED_CD4_TCELL_IN_TH17_POLARIZING_CONDITIONS_UP	9	150	427	22968	0.00291314	0.0222807	3.22703
PRDM1	C5	GO_POSITIVE_REGULATION_OF_CHROMOSOME_ORGANIZATION	10	140	426	20563	0.00113157	0.022418	3.44746
PRDM1	C2	LEI_MYB_TARGETS	14	304	422	23114	0.00230859	0.0224301	2.52226
PRDM1	C2	CAFFAREL_RESPONSE_TO_THC_DN	4	27	432	23391	0.00234326	0.0226842	8.01988
PRDM1	C2	REACTOME_REGULATION_OF_AMPK_ACTIVITY_VIA_LKB1	3	12	433	23406	0.00234291	0.0226842	13.5122
PRDM1	C2	SIMBULAN_UV_RESPONSE_IMMORTALIZED_DN	4	27	432	23391	0.00234326	0.0226842	8.01988
PRDM1	C5	GO_TRANSCRIPTION_FROM_RNA_POLYMERASE_II_PROMOTER	28	696	408	20007	0.00116257	0.0228025	1.97266
PRDM1	C5	GO_CORE_PROMOTER_SEQUENCE_SPECIFIC_DNA_BINDING	8	93	428	20610	0.00116588	0.0228177	4.14173
PRDM1	C7	GSE37301_CD4_TCELL_VS_GRANULOCYTE_MONOCYTE_PROGENITOR_UP	9	151	427	22967	0.00303765	0.0231966	3.20552
PRDM1	C7	GSE40274_CTRL_VS_IRF4_TRANSDUCED_ACTIVATED_CD4_TCELL_DN	9	151	427	22967	0.00303765	0.0231966	3.20552
PRDM1	C2	CHEMNITZ_RESPONSE_TO_PROSTAGLANDIN_E2_DN	16	375	420	23043	0.00243418	0.0232523	2.34073
PRDM1	C2	KEGG_ADHERENS_JUNCTION	6	69	430	23349	0.00250651	0.0236535	4.72152
PRDM1	C2	PID_AVB3_INTEGRIN_PATHWAY	6	69	430	23349	0.00250651	0.0236535	4.72152
PRDM1	C2	TCGA_GLIOBLASTOMA_COPY_NUMBER_UP	6	69	430	23349	0.00250651	0.0236535	4.72152
PRDM1	C3	GCATTTG_MIR105	10	165	426	19192	0.00554005	0.0237106	2.73003
PRDM1	C2	RIGGINS_TAMOXIFEN_RESISTANCE_DN	11	209	425	23209	0.00252541	0.023816	2.87393
PRDM1	C3	CAGTCAC_MIR134	5	47	431	19310	0.00562978	0.0239719	4.76576
PRDM1	C5	GO_VACUOLAR_MEMBRANE	24	563	412	20140	0.00123522	0.0240157	2.08374
PRDM1	C2	MARIADASON_RESPONSE_TO_BUTYRATE_SULINDAC_6	5	47	431	23371	0.00255803	0.0240945	5.76754
PRDM1	C2	PUJANA_BREAST_CANCER_LIT_INT_NETWORK	7	94	429	23324	0.00255834	0.0240945	4.04822
PRDM1	C3	TGCTGAY_UNKNOWN	37	1048	399	18309	0.00571323	0.0241225	1.62
PRDM1	C5	GO_REGULATION_OF_TRANSFERASE_ACTIVITY	34	912	402	19791	0.00126419	0.0244452	1.83521
PRDM1	C2	BROWN_MYELOID_CELL_DEVELOPMENT_DN	8	121	428	23297	0.00260279	0.0244807	3.59815
PRDM1	C3	YGCGYRCGC_UNKNOWN	23	564	413	18793	0.00582388	0.0245072	1.85563
PRDM1	C5	GO_POSITIVE_REGULATION_OF_ENDOTHELIAL_CELL_CHEMOTAXIS	3	8	433	20695	0.00127102	0.0245505	17.9136
PRDM1	C2	PID_NETRIN_PATHWAY	4	28	432	23390	0.00263984	0.0247799	7.73359
PRDM1	C2	PID_WNT_NONCANONICAL_PATHWAY	4	28	432	23390	0.00263984	0.0247799	7.73359
PRDM1	C3	CTAWWWATA_RSRFC4_Q2	8	115	428	19242	0.00592215	0.0248677	3.12714
PRDM1	C7	GSE19941_IL10_KO_VS_IL10_KO_AND_NFKBP50_KO_LPS_AND_IL10_STIM_MACROPHAGE_DN	9	153	427	22965	0.00329926	0.0250765	3.16334
PRDM1	C7	GSE6269_FLU_VS_E_COLI_INF_PBMC_UP	9	153	427	22965	0.00329926	0.0250765	3.16334
PRDM1	C2	ONKEN_UVEAL_MELANOMA_UP	26	757	410	22661	0.00268393	0.0251439	1.8983
PRDM1	C5	GO_REGULATION_OF_CANONICAL_WNT_SIGNALING_PATHWAY	13	223	423	20480	0.00130368	0.025154	2.8222
PRDM1	C2	PID_CXCR4_PATHWAY	7	95	429	23323	0.00270464	0.0252048	4.00545
PRDM1	C5	GO_REGULATION_OF_PHOSPHATIDYLINOSITOL_3_KINASE_ACTIVITY	5	35	431	20668	0.00132441	0.0254933	6.84878
PRDM1	C2	REACTOME_DEVELOPMENTAL_BIOLOGY	16	380	420	23038	0.00275877	0.0256419	2.30944
PRDM1	C3	AAGGGAT_MIR188	6	69	430	19288	0.00618257	0.0257146	3.90005
PRDM1	C3	CTCAAGA_MIR526B	6	69	430	19288	0.00618257	0.0257146	3.90005
PRDM1	C2	GAVIN_FOXP3_TARGETS_CLUSTER_P3	9	151	427	23267	0.00279513	0.025929	3.24739
PRDM1	C7	GSE1566_WT_VS_EZH2_KO_LN_TCELL_DN	10	184	426	22934	0.00343259	0.0259817	2.92559
PRDM1	C2	ABDELMOHSEN_ELAVL4_TARGETS	3	13	433	23405	0.00284475	0.0262324	12.466
PRDM1	C2	BIOCARTA_CDC42RAC_PATHWAY	3	13	433	23405	0.00284475	0.0262324	12.466
PRDM1	C2	KORKOLA_TERATOMA_UP	3	13	433	23405	0.00284475	0.0262324	12.466
PRDM1	C2	REACTOME_PRE_NOTCH_PROCESSING_IN_GOLGI	3	13	433	23405	0.00284475	0.0262324	12.466
PRDM1	C3	GGGAGGRR_MAZ_Q6	28	738	408	18619	0.00636356	0.0262497	1.73134
PRDM1	C2	GROSS_HYPOXIA_VIA_HIF1A_UP	6	71	430	23347	0.00286285	0.0263334	4.58781
PRDM1	C5	GO_PEPTIDYL_AMINO_ACID_MODIFICATION	31	810	405	19893	0.00138772	0.0264875	1.87982
PRDM1	C2	GOBERT_OLIGODENDROCYTE_DIFFERENTIATION_DN	33	1047	403	22371	0.00289612	0.0266049	1.74958
PRDM1	C3	CCTGTGA_MIR513	8	117	428	19240	0.0065133	0.0266484	3.07338
PRDM1	C2	PATIL_LIVER_CANCER	25	722	411	22696	0.00290586	0.0266771	1.91205
PRDM1	C5	GO_POSITIVE_REGULATION_OF_CELLULAR_PROTEIN_LOCALIZATION	17	343	419	20360	0.00140537	0.0267669	2.40813
PRDM1	C7	GSE37532_VISCERAL_ADIPOSE_TISSUE_VS_LN_DERIVED_PPARG_KO_TREG_CD4_TCELL_DN	8	126	428	22992	0.00354933	0.0268514	3.41042
PRDM1	C3	CCCACAT_MIR2993P	5	49	431	19308	0.0066103	0.0269134	4.57052
PRDM1	C2	FIRESTEIN_CTNNB1_PATHWAY	4	29	432	23389	0.00296116	0.0271673	7.4672
PRDM1	C3	CHOP_01	12	226	424	19131	0.00673576	0.0272913	2.39556
PRDM1	C3	MYCMAX_02	13	255	423	19102	0.00672703	0.0272913	2.30204
PRDM1	C2	NIKOLSKY_BREAST_CANCER_8Q12_Q22_AMPLICON	8	124	428	23294	0.00299993	0.027452	3.51092
PRDM1	C2	ZHONG_SECRETOME_OF_LUNG_CANCER_AND_FIBROBLAST	8	124	428	23294	0.00299993	0.027452	3.51092
PRDM1	C5	GO_RESPONSE_TO_KETONE	11	171	425	20532	0.00144888	0.0274776	3.10736
PRDM1	C5	GO_CHROMOSOME	32	848	404	19855	0.00145051	0.0274792	1.85457
PRDM1	C7	GOLDRATH_EFF_VS_MEMORY_CD8_TCELL_DN	10	190	426	22928	0.00425543	0.0275539	2.83247
PRDM1	C7	GSE10239_MEMORY_VS_KLRG1HIGH_EFF_CD8_TCELL_DN	10	190	426	22928	0.00425543	0.0275539	2.83247
PRDM1	C7	GSE10239_NAIVE_VS_KLRG1INT_EFF_CD8_TCELL_DN	10	190	426	22928	0.00425543	0.0275539	2.83247
PRDM1	C7	GSE10239_NAIVE_VS_MEMORY_CD8_TCELL_UP	10	190	426	22928	0.00425543	0.0275539	2.83247
PRDM1	C7	GSE11864_CSF1_PAM3CYS_VS_CSF1_IFNG_PAM3CYS_IN_MAC_DN	10	190	426	22928	0.00425543	0.0275539	2.83247
PRDM1	C7	GSE11961_FOLLICULAR_BCELL_VS_MEMORY_BCELL_DAY7_DN	10	190	426	22928	0.00425543	0.0275539	2.83247
PRDM1	C7	GSE12198_NK_VS_NK_ACT_EXPANSION_SYSTEM_DERIVED_NK_CELL_DN	10	190	426	22928	0.00425543	0.0275539	2.83247
PRDM1	C7	GSE12366_GC_VS_NAIVE_BCELL_UP	10	190	426	22928	0.00425543	0.0275539	2.83247
PRDM1	C7	GSE12845_IGD_POS_BLOOD_VS_PRE_GC_TONSIL_BCELL_DN	10	190	426	22928	0.00425543	0.0275539	2.83247
PRDM1	C7	GSE12845_IGD_POS_VS_NEG_BLOOD_BCELL_DN	10	190	426	22928	0.00425543	0.0275539	2.83247
PRDM1	C7	GSE13484_UNSTIM_VS_YF17D_VACCINE_STIM_PBMC_UP	10	190	426	22928	0.00425543	0.0275539	2.83247
PRDM1	C7	GSE13493_DP_VS_CD4INTCD8POS_THYMOCYTE_UP	10	190	426	22928	0.00425543	0.0275539	2.83247
PRDM1	C7	GSE13738_RESTING_VS_TCR_ACTIVATED_CD4_TCELL_UP	10	190	426	22928	0.00425543	0.0275539	2.83247
PRDM1	C7	GSE14000_TRANSLATED_RNA_VS_MRNA_16H_LPS_DC_DN	10	190	426	22928	0.00425543	0.0275539	2.83247
PRDM1	C7	GSE14308_TH1_VS_TH17_DN	10	190	426	22928	0.00425543	0.0275539	2.83247
PRDM1	C7	GSE1460_NAIVE_CD4_TCELL_ADULT_BLOOD_VS_THYMIC_STROMAL_CELL_DN	10	190	426	22928	0.00425543	0.0275539	2.83247
PRDM1	C7	GSE15330_HSC_VS_GRANULOCYTE_MONOCYTE_PROGENITOR_IKAROS_KO_UP	10	190	426	22928	0.00425543	0.0275539	2.83247
PRDM1	C7	GSE15330_HSC_VS_MEGAKARYOCYTE_ERYTHROID_PROGENITOR_DN	9	157	427	22961	0.0038755	0.0275539	3.08221
PRDM1	C7	GSE15330_WT_VS_IKAROS_KO_GRANULOCYTE_MONOCYTE_PROGENITOR_DN	10	190	426	22928	0.00425543	0.0275539	2.83247
PRDM1	C7	GSE15330_WT_VS_IKAROS_KO_LYMPHOID_MULTIPOTENT_PROGENITOR_UP	10	190	426	22928	0.00425543	0.0275539	2.83247
PRDM1	C7	GSE15930_NAIVE_VS_24H_IN_VITRO_STIM_CD8_TCELL_DN	10	190	426	22928	0.00425543	0.0275539	2.83247
PRDM1	C7	GSE15930_NAIVE_VS_24H_IN_VITRO_STIM_INFAB_CD8_TCELL_DN	10	190	426	22928	0.00425543	0.0275539	2.83247
PRDM1	C7	GSE15930_STIM_VS_STIM_AND_IFNAB_24H_CD8_T_CELL_UP	10	190	426	22928	0.00425543	0.0275539	2.83247
PRDM1	C7	GSE15930_STIM_VS_STIM_AND_IL-12_24H_CD8_T_CELL_UP	10	190	426	22928	0.00425543	0.0275539	2.83247
PRDM1	C7	GSE16386_IL4_VS_IL4_AND_ROSIGLITAZONE_STIM_MACROPHAGE_6H_UP	10	190	426	22928	0.00425543	0.0275539	2.83247
PRDM1	C7	GSE17186_BLOOD_VS_CORD_BLOOD_CD21LOW_TRANSITIONAL_BCELL_DN	10	190	426	22928	0.00425543	0.0275539	2.83247
PRDM1	C7	GSE17186_NAIVE_VS_CD21HIGH_TRANSITIONAL_BCELL_CORD_BLOOD_DN	10	190	426	22928	0.00425543	0.0275539	2.83247
PRDM1	C7	GSE17301_ACD3_ACD28_VS_ACD3_ACD28_AND_IFNA2_STIM_CD8_TCELL_DN	10	190	426	22928	0.00425543	0.0275539	2.83247
PRDM1	C7	GSE17580_UNINFECTED_VS_S_MANSONI_INF_TREG_UP	10	190	426	22928	0.00425543	0.0275539	2.83247
PRDM1	C7	GSE17721_0.5H_VS_8H_CPG_BMDC_DN	10	190	426	22928	0.00425543	0.0275539	2.83247
PRDM1	C7	GSE17721_0.5H_VS_8H_GARDIQUIMOD_BMDC_UP	10	190	426	22928	0.00425543	0.0275539	2.83247
PRDM1	C7	GSE17721_CPG_VS_GARDIQUIMOD_6H_BMDC_DN	10	190	426	22928	0.00425543	0.0275539	2.83247
PRDM1	C7	GSE17721_CTRL_VS_CPG_8H_BMDC_DN	10	190	426	22928	0.00425543	0.0275539	2.83247
PRDM1	C7	GSE17721_CTRL_VS_LPS_6H_BMDC_DN	10	190	426	22928	0.00425543	0.0275539	2.83247
PRDM1	C7	GSE17721_CTRL_VS_POLYIC_4H_BMDC_DN	10	190	426	22928	0.00425543	0.0275539	2.83247
PRDM1	C7	GSE17721_LPS_VS_GARDIQUIMOD_24H_BMDC_DN	10	190	426	22928	0.00425543	0.0275539	2.83247
PRDM1	C7	GSE17721_LPS_VS_GARDIQUIMOD_2H_BMDC_DN	10	190	426	22928	0.00425543	0.0275539	2.83247
PRDM1	C7	GSE17721_LPS_VS_GARDIQUIMOD_6H_BMDC_DN	10	189	426	22929	0.00410844	0.0275539	2.84758
PRDM1	C7	GSE17721_POLYIC_VS_GARDIQUIMOD_1H_BMDC_UP	10	190	426	22928	0.00425543	0.0275539	2.83247
PRDM1	C7	GSE17721_POLYIC_VS_PAM3CSK4_24H_BMDC_DN	10	190	426	22928	0.00425543	0.0275539	2.83247
PRDM1	C7	GSE1791_CTRL_VS_NEUROMEDINU_IN_T_CELL_LINE_6H_DN	10	190	426	22928	0.00425543	0.0275539	2.83247
PRDM1	C7	GSE17974_0H_VS_72H_IN_VITRO_ACT_CD4_TCELL_UP	10	190	426	22928	0.00425543	0.0275539	2.83247
PRDM1	C7	GSE18281_SUBCAPSULAR_CORTICAL_REGION_VS_WHOLE_CORTEX_THYMUS_UP	10	190	426	22928	0.00425543	0.0275539	2.83247
PRDM1	C7	GSE18791_CTRL_VS_NEWCASTLE_VIRUS_DC_14H_UP	10	190	426	22928	0.00425543	0.0275539	2.83247
PRDM1	C7	GSE19401_PAM2CSK4_VS_RETINOIC_ACID_STIM_FOLLICULAR_DC_UP	10	190	426	22928	0.00425543	0.0275539	2.83247
PRDM1	C7	GSE19923_HEB_KO_VS_HEB_AND_E2A_KO_DP_THYMOCYTE_DN	10	190	426	22928	0.00425543	0.0275539	2.83247
PRDM1	C7	GSE20152_SPHK1_KO_VS_HTNFA_OVEREXPRESS_ANKLE_UP	10	190	426	22928	0.00425543	0.0275539	2.83247
PRDM1	C7	GSE20152_SPHK1_KO_VS_WT_HTNFA_OVERXPRESS_ANKLE_UP	10	190	426	22928	0.00425543	0.0275539	2.83247
PRDM1	C7	GSE20366_EX_VIVO_VS_DEC205_CONVERSION_NAIVE_CD4_TCELL_DN	10	190	426	22928	0.00425543	0.0275539	2.83247
PRDM1	C7	GSE20366_TREG_VS_TCONV_UP	10	190	426	22928	0.00425543	0.0275539	2.83247
PRDM1	C7	GSE20500_RETINOIC_ACID_VS_RARA_ANTAGONIST_TREATED_CD4_TCELL_DN	10	190	426	22928	0.00425543	0.0275539	2.83247
PRDM1	C7	GSE20715_0H_VS_24H_OZONE_LUNG_DN	10	190	426	22928	0.00425543	0.0275539	2.83247
PRDM1	C7	GSE21063_CTRL_VS_ANTI_IGM_STIM_BCELL_NFATC1_KO_3H_DN	10	190	426	22928	0.00425543	0.0275539	2.83247
PRDM1	C7	GSE21360_NAIVE_VS_QUATERNARY_MEMORY_CD8_TCELL_UP	10	190	426	22928	0.00425543	0.0275539	2.83247
PRDM1	C7	GSE21546_ELK1_KO_VS_SAP1A_KO_AND_ELK1_KO_ANTI_CD3_STIM_DP_THYMOCYTES_DN	10	190	426	22928	0.00425543	0.0275539	2.83247
PRDM1	C7	GSE21546_SAP1A_KO_VS_SAP1A_KO_AND_ELK1_KO_ANTI_CD3_STIM_DP_THYMOCYTES_UP	10	190	426	22928	0.00425543	0.0275539	2.83247
PRDM1	C7	GSE21670_UNTREATED_VS_IL6_TREATED_CD4_TCELL_DN	10	190	426	22928	0.00425543	0.0275539	2.83247
PRDM1	C7	GSE21670_UNTREATED_VS_IL6_TREATED_STAT3_KO_CD4_TCELL_DN	10	187	426	22931	0.00382652	0.0275539	2.87828
PRDM1	C7	GSE21670_UNTREATED_VS_TGFB_IL6_TREATED_STAT3_KO_CD4_TCELL_UP	10	190	426	22928	0.00425543	0.0275539	2.83247
PRDM1	C7	GSE21927_BALBC_VS_C57BL6_MONOCYTE_TUMOR_UP	10	190	426	22928	0.00425543	0.0275539	2.83247
PRDM1	C7	GSE22025_UNTREATED_VS_PROGESTERONE_TREATED_CD4_TCELL_DN	10	190	426	22928	0.00425543	0.0275539	2.83247
PRDM1	C7	GSE22432_MULTIPOTENT_VS_COMMON_DC_PROGENITOR_UNTREATED_DN	10	190	426	22928	0.00425543	0.0275539	2.83247
PRDM1	C7	GSE22432_MULTIPOTENT_VS_COMMON_DC_PROGENITOR_UP	10	189	426	22929	0.00410844	0.0275539	2.84758
PRDM1	C7	GSE22601_IMMATURE_CD4_SINGLE_POSITIVE_VS_CD8_SINGLE_POSITIVE_THYMOCYTE_DN	10	190	426	22928	0.00425543	0.0275539	2.83247
PRDM1	C7	GSE22886_NAIVE_CD4_TCELL_VS_MEMORY_TCELL_DN	10	190	426	22928	0.00425543	0.0275539	2.83247
PRDM1	C7	GSE22886_NAIVE_CD4_TCELL_VS_NKCELL_DN	10	190	426	22928	0.00425543	0.0275539	2.83247
PRDM1	C7	GSE22886_NAIVE_CD8_TCELL_VS_DC_DN	10	190	426	22928	0.00425543	0.0275539	2.83247
PRDM1	C7	GSE22886_NAIVE_CD8_TCELL_VS_MEMORY_TCELL_DN	10	190	426	22928	0.00425543	0.0275539	2.83247
PRDM1	C7	GSE22886_NAIVE_TCELL_VS_NKCELL_DN	10	190	426	22928	0.00425543	0.0275539	2.83247
PRDM1	C7	GSE22886_TH1_VS_TH2_48H_ACT_DN	10	190	426	22928	0.00425543	0.0275539	2.83247
PRDM1	C7	GSE22886_UNSTIM_VS_IL2_STIM_NKCELL_DN	10	190	426	22928	0.00425543	0.0275539	2.83247
PRDM1	C7	GSE22935_UNSTIM_VS_12H_MBOVIS_BCG_STIM_MACROPHAGE_UP	10	190	426	22928	0.00425543	0.0275539	2.83247
PRDM1	C7	GSE23308_WT_VS_MINERALCORTICOID_REC_KO_MACROPHAGE_UP	10	190	426	22928	0.00425543	0.0275539	2.83247
PRDM1	C7	GSE23321_EFFECTOR_MEMORY_VS_NAIVE_CD8_TCELL_DN	10	189	426	22929	0.00410844	0.0275539	2.84758
PRDM1	C7	GSE23502_WT_VS_HDC_KO_MYELOID_DERIVED_SUPPRESSOR_CELL_BM_UP	10	190	426	22928	0.00425543	0.0275539	2.83247
PRDM1	C7	GSE23505_UNTREATED_VS_4DAY_IL6_IL1_IL23_TREATED_CD4_TCELL_UP	10	190	426	22928	0.00425543	0.0275539	2.83247
PRDM1	C7	GSE23505_UNTREATED_VS_4DAY_IL6_IL1_TGFB_TREATED_CD4_TCELL_DN	10	190	426	22928	0.00425543	0.0275539	2.83247
PRDM1	C7	GSE23568_CTRL_TRANSDUCED_VS_WT_CD8_TCELL_UP	10	190	426	22928	0.00425543	0.0275539	2.83247
PRDM1	C7	GSE2405_0H_VS_1.5H_A_PHAGOCYTOPHILUM_STIM_NEUTROPHIL_DN	10	190	426	22928	0.00425543	0.0275539	2.83247
PRDM1	C7	GSE24142_DN2_VS_DN3_THYMOCYTE_ADULT_DN	10	190	426	22928	0.00425543	0.0275539	2.83247
PRDM1	C7	GSE24142_EARLY_THYMIC_PROGENITOR_VS_DN3_THYMOCYTE_FETAL_UP	10	190	426	22928	0.00425543	0.0275539	2.83247
PRDM1	C7	GSE24814_STAT5_KO_VS_WT_PRE_BCELL_DN	10	190	426	22928	0.00425543	0.0275539	2.83247
PRDM1	C7	GSE25088_IL4_VS_IL4_AND_ROSIGLITAZONE_STIM_STAT6_KO_MACROPHAGE_DAY10_UP	10	189	426	22929	0.00410844	0.0275539	2.84758
PRDM1	C7	GSE2585_THYMIC_DC_VS_MTEC_DN	10	190	426	22928	0.00425543	0.0275539	2.83247
PRDM1	C7	GSE26030_TH1_VS_TH17_RESTIMULATED_DAY5_POST_POLARIZATION_DN	10	190	426	22928	0.00425543	0.0275539	2.83247
PRDM1	C7	GSE26727_WT_VS_KLF2_KO_LPS_STIM_MACROPHAGE_UP	10	190	426	22928	0.00425543	0.0275539	2.83247
PRDM1	C7	GSE2770_IL12_AND_TGFB_ACT_VS_ACT_CD4_TCELL_48H_DN	10	190	426	22928	0.00425543	0.0275539	2.83247
PRDM1	C7	GSE2770_IL12_VS_TGFB_AND_IL12_TREATED_ACT_CD4_TCELL_6H_DN	10	190	426	22928	0.00425543	0.0275539	2.83247
PRDM1	C7	GSE2770_UNTREATED_VS_ACT_CD4_TCELL_48H_UP	10	189	426	22929	0.00410844	0.0275539	2.84758
PRDM1	C7	GSE2770_UNTREATED_VS_IL12_TREATED_ACT_CD4_TCELL_48H_DN	10	189	426	22929	0.00410844	0.0275539	2.84758
PRDM1	C7	GSE2770_UNTREATED_VS_IL12_TREATED_ACT_CD4_TCELL_48H_UP	10	190	426	22928	0.00425543	0.0275539	2.83247
PRDM1	C7	GSE27786_BCELL_VS_MONO_MAC_DN	10	190	426	22928	0.00425543	0.0275539	2.83247
PRDM1	C7	GSE27786_BCELL_VS_NEUTROPHIL_UP	10	190	426	22928	0.00425543	0.0275539	2.83247
PRDM1	C7	GSE27786_LIN_NEG_VS_CD8_TCELL_DN	10	190	426	22928	0.00425543	0.0275539	2.83247
PRDM1	C7	GSE27786_LIN_NEG_VS_MONO_MAC_DN	10	190	426	22928	0.00425543	0.0275539	2.83247
PRDM1	C7	GSE27786_LSK_VS_BCELL_DN	10	190	426	22928	0.00425543	0.0275539	2.83247
PRDM1	C7	GSE27786_NKCELL_VS_NEUTROPHIL_UP	10	190	426	22928	0.00425543	0.0275539	2.83247
PRDM1	C7	GSE28726_ACT_CD4_TCELL_VS_ACT_VA24NEG_NKTCELL_UP	10	190	426	22928	0.00425543	0.0275539	2.83247
PRDM1	C7	GSE28726_NAIVE_CD4_TCELL_VS_NAIVE_NKTCELL_UP	10	190	426	22928	0.00425543	0.0275539	2.83247
PRDM1	C7	GSE29618_BCELL_VS_MONOCYTE_DN	10	190	426	22928	0.00425543	0.0275539	2.83247
PRDM1	C7	GSE29618_LAIV_VS_TIV_FLU_VACCINE_DAY7_BCELL_DN	10	190	426	22928	0.00425543	0.0275539	2.83247
PRDM1	C7	GSE29618_MONOCYTE_VS_PDC_DAY7_FLU_VACCINE_DN	10	190	426	22928	0.00425543	0.0275539	2.83247
PRDM1	C7	GSE29618_PRE_VS_DAY7_FLU_VACCINE_BCELL_DN	10	190	426	22928	0.00425543	0.0275539	2.83247
PRDM1	C7	GSE30971_CTRL_VS_LPS_STIM_MACROPHAGE_WBP7_HET_2H_UP	10	190	426	22928	0.00425543	0.0275539	2.83247
PRDM1	C7	GSE32986_GMCSF_VS_GMCSF_AND_CURDLAN_LOWDOSE_STIM_DC_UP	10	187	426	22931	0.00382652	0.0275539	2.87828
PRDM1	C7	GSE32986_UNSTIM_VS_CURDLAN_LOWDOSE_STIM_DC_DN	10	189	426	22929	0.00410844	0.0275539	2.84758
PRDM1	C7	GSE33162_HDAC3_KO_VS_HDAC3_KO_4H_LPS_STIM_MACROPHAGE_UP	10	190	426	22928	0.00425543	0.0275539	2.83247
PRDM1	C7	GSE33162_UNTREATED_VS_4H_LPS_STIM_HDAC3_KO_MACROPHAGE_DN	10	190	426	22928	0.00425543	0.0275539	2.83247
PRDM1	C7	GSE33425_CD161_INT_VS_NEG_CD8_TCELL_DN	10	190	426	22928	0.00425543	0.0275539	2.83247
PRDM1	C7	GSE339_CD4POS_VS_CD4CD8DN_DC_DN	10	190	426	22928	0.00425543	0.0275539	2.83247
PRDM1	C7	GSE339_CD4POS_VS_CD8POS_DC_IN_CULTURE_UP	10	190	426	22928	0.00425543	0.0275539	2.83247
PRDM1	C7	GSE339_CD4POS_VS_CD8POS_DC_UP	10	190	426	22928	0.00425543	0.0275539	2.83247
PRDM1	C7	GSE339_CD8POS_VS_CD4CD8DN_DC_IN_CULTURE_DN	10	190	426	22928	0.00425543	0.0275539	2.83247
PRDM1	C7	GSE339_EX_VIVO_VS_IN_CULTURE_CD4POS_DC_DN	10	190	426	22928	0.00425543	0.0275539	2.83247
PRDM1	C7	GSE339_EX_VIVO_VS_IN_CULTURE_CD4POS_DC_UP	10	190	426	22928	0.00425543	0.0275539	2.83247
PRDM1	C7	GSE34006_A2AR_KO_VS_A2AR_AGONIST_TREATED_TREG_DN	10	190	426	22928	0.00425543	0.0275539	2.83247
PRDM1	C7	GSE34156_NOD2_LIGAND_VS_TLR1_TLR2_LIGAND_6H_TREATED_MONOCYTE_UP	10	190	426	22928	0.00425543	0.0275539	2.83247
PRDM1	C7	GSE360_L_DONOVANI_VS_B_MALAYI_LOW_DOSE_DC_DN	10	190	426	22928	0.00425543	0.0275539	2.83247
PRDM1	C7	GSE360_LOW_DOSE_B_MALAYI_VS_M_TUBERCULOSIS_DC_UP	10	190	426	22928	0.00425543	0.0275539	2.83247
PRDM1	C7	GSE36009_UNSTIM_VS_LPS_STIM_NLRP10_KO_DC_DN	10	190	426	22928	0.00425543	0.0275539	2.83247
PRDM1	C7	GSE36009_WT_VS_NLRP10_KO_DC_LPS_STIM_DN	10	190	426	22928	0.00425543	0.0275539	2.83247
PRDM1	C7	GSE36392_TYPE_2_MYELOID_VS_EOSINOPHIL_IL25_TREATED_LUNG_DN	10	190	426	22928	0.00425543	0.0275539	2.83247
PRDM1	C7	GSE36476_CTRL_VS_TSST_ACT_16H_MEMORY_CD4_TCELL_OLD_DN	10	190	426	22928	0.00425543	0.0275539	2.83247
PRDM1	C7	GSE36476_CTRL_VS_TSST_ACT_40H_MEMORY_CD4_TCELL_OLD_DN	10	190	426	22928	0.00425543	0.0275539	2.83247
PRDM1	C7	GSE36476_CTRL_VS_TSST_ACT_40H_MEMORY_CD4_TCELL_OLD_UP	10	190	426	22928	0.00425543	0.0275539	2.83247
PRDM1	C7	GSE36476_CTRL_VS_TSST_ACT_72H_MEMORY_CD4_TCELL_YOUNG_UP	10	190	426	22928	0.00425543	0.0275539	2.83247
PRDM1	C7	GSE36888_UNTREATED_VS_IL2_TREATED_TCELL_2H_UP	10	189	426	22929	0.00410844	0.0275539	2.84758
PRDM1	C7	GSE3720_VD1_VS_VD2_GAMMADELTA_TCELL_WITH_LPS_STIM_UP	10	190	426	22928	0.00425543	0.0275539	2.83247
PRDM1	C7	GSE37301_LYMPHOID_PRIMED_MPP_VS_RAG2_KO_NK_CELL_UP	10	190	426	22928	0.00425543	0.0275539	2.83247
PRDM1	C7	GSE37416_0H_VS_48H_F_TULARENSIS_LVS_NEUTROPHIL_UP	10	190	426	22928	0.00425543	0.0275539	2.83247
PRDM1	C7	GSE39110_DAY3_VS_DAY6_POST_IMMUNIZATION_CD8_TCELL_WITH_IL2_TREATMENT_DN	10	190	426	22928	0.00425543	0.0275539	2.83247
PRDM1	C7	GSE39110_UNTREATED_VS_IL2_TREATED_CD8_TCELL_DAY6_POST_IMMUNIZATION_DN	10	190	426	22928	0.00425543	0.0275539	2.83247
PRDM1	C7	GSE39152_BRAIN_VS_SPLEEN_CD103_NEG_MEMORY_CD8_TCELL_UP	10	190	426	22928	0.00425543	0.0275539	2.83247
PRDM1	C7	GSE3982_BASOPHIL_VS_EFF_MEMORY_CD4_TCELL_UP	10	190	426	22928	0.00425543	0.0275539	2.83247
PRDM1	C7	GSE3982_BCELL_VS_BASOPHIL_DN	10	190	426	22928	0.00425543	0.0275539	2.83247
PRDM1	C7	GSE3982_CENT_MEMORY_CD4_TCELL_VS_TH1_DN	10	190	426	22928	0.00425543	0.0275539	2.83247
PRDM1	C7	GSE3982_MEMORY_CD4_TCELL_VS_TH2_DN	10	190	426	22928	0.00425543	0.0275539	2.83247
PRDM1	C7	GSE3982_NEUTROPHIL_VS_CENT_MEMORY_CD4_TCELL_UP	10	190	426	22928	0.00425543	0.0275539	2.83247
PRDM1	C7	GSE3982_NEUTROPHIL_VS_NKCELL_UP	10	190	426	22928	0.00425543	0.0275539	2.83247
PRDM1	C7	GSE39820_CTRL_VS_TGFBETA3_IL6_IL23A_CD4_TCELL_UP	10	190	426	22928	0.00425543	0.0275539	2.83247
PRDM1	C7	GSE40068_CXCR5POS_BCL6POS_TFH_VS_CXCR5NEG_BCL6NEG_CD4_TCELL_DN	10	190	426	22928	0.00425543	0.0275539	2.83247
PRDM1	C7	GSE40274_CTRL_VS_FOXP3_AND_HELIOS_TRANSDUCED_ACTIVATED_CD4_TCELL_DN	10	190	426	22928	0.00425543	0.0275539	2.83247
PRDM1	C7	GSE40274_CTRL_VS_LEF1_TRANSDUCED_ACTIVATED_CD4_TCELL_DN	9	157	427	22961	0.0038755	0.0275539	3.08221
PRDM1	C7	GSE40274_FOXP3_VS_FOXP3_AND_EOS_TRANSDUCED_ACTIVATED_CD4_TCELL_DN	10	190	426	22928	0.00425543	0.0275539	2.83247
PRDM1	C7	GSE411_UNSTIM_VS_100MIN_IL6_STIM_MACROPHAGE_UP	10	190	426	22928	0.00425543	0.0275539	2.83247
PRDM1	C7	GSE42724_MEMORY_BCELL_VS_PLASMABLAST_DN	10	190	426	22928	0.00425543	0.0275539	2.83247
PRDM1	C7	GSE42724_NAIVE_VS_MEMORY_BCELL_DN	10	190	426	22928	0.00425543	0.0275539	2.83247
PRDM1	C7	GSE43863_LY6C_INT_CXCR5POS_VS_LY6C_LOW_CXCR5NEG_EFFECTOR_CD4_TCELL_UP	10	190	426	22928	0.00425543	0.0275539	2.83247
PRDM1	C7	GSE43955_1H_VS_42H_ACT_CD4_TCELL_WITH_TGFB_IL6_UP	10	190	426	22928	0.00425543	0.0275539	2.83247
PRDM1	C7	GSE43955_TGFB_IL6_VS_TGFB_IL6_IL23_TH17_ACT_CD4_TCELL_52H_DN	10	190	426	22928	0.00425543	0.0275539	2.83247
PRDM1	C7	GSE43955_TH0_VS_TGFB_IL6_IL23_TH17_ACT_CD4_TCELL_60H_UP	10	190	426	22928	0.00425543	0.0275539	2.83247
PRDM1	C7	GSE44649_NAIVE_VS_ACTIVATED_CD8_TCELL_MIR155_KO_DN	10	190	426	22928	0.00425543	0.0275539	2.83247
PRDM1	C7	GSE45365_NK_CELL_VS_BCELL_UP	10	190	426	22928	0.00425543	0.0275539	2.83247
PRDM1	C7	GSE45739_NRAS_KO_VS_WT_ACD3_ACD28_STIM_CD4_TCELL_UP	10	188	426	22930	0.0039655	0.0275539	2.86285
PRDM1	C7	GSE4748_CTRL_VS_CYANOBACTERIUM_LPSLIKE_STIM_DC_1H_UP	10	190	426	22928	0.00425543	0.0275539	2.83247
PRDM1	C7	GSE5542_UNTREATED_VS_IFNG_TREATED_EPITHELIAL_CELLS_24H_UP	10	186	426	22932	0.00369143	0.0275539	2.89388
PRDM1	C7	GSE557_CIITA_KO_VS_I_AB_KO_DC_DN	10	190	426	22928	0.00425543	0.0275539	2.83247
PRDM1	C7	GSE557_WT_VS_I_AB_KO_DC_DN	10	189	426	22929	0.00410844	0.0275539	2.84758
PRDM1	C7	GSE5589_IL6_KO_VS_IL10_KO_LPS_AND_IL10_STIM_MACROPHAGE_180MIN_UP	10	190	426	22928	0.00425543	0.0275539	2.83247
PRDM1	C7	GSE5589_LPS_VS_LPS_AND_IL10_STIM_IL6_KO_MACROPHAGE_180MIN_DN	10	190	426	22928	0.00425543	0.0275539	2.83247
PRDM1	C7	GSE5589_UNSTIM_VS_45MIN_LPS_AND_IL6_STIM_MACROPHAGE_DN	10	190	426	22928	0.00425543	0.0275539	2.83247
PRDM1	C7	GSE6674_ANTI_IGM_VS_CPG_STIM_BCELL_DN	10	190	426	22928	0.00425543	0.0275539	2.83247
PRDM1	C7	GSE6674_CPG_VS_CPG_AND_ANTI_IGM_STIM_BCELL_DN	10	190	426	22928	0.00425543	0.0275539	2.83247
PRDM1	C7	GSE7460_FOXP3_MUT_VS_HET_ACT_TCONV_DN	10	190	426	22928	0.00425543	0.0275539	2.83247
PRDM1	C7	GSE7548_NAIVE_VS_DAY7_PCC_IMMUNIZATION_CD4_TCELL_UP	10	190	426	22928	0.00425543	0.0275539	2.83247
PRDM1	C7	GSE7568_IL4_VS_IL4_AND_DEXAMETHASONE_TREATED_MACROPHAGE_UP	9	160	427	22958	0.00435718	0.0275539	3.02403
PRDM1	C7	GSE7831_CPG_VS_INFLUENZA_STIM_PDC_1H_UP	10	190	426	22928	0.00425543	0.0275539	2.83247
PRDM1	C7	GSE7852_THYMUS_VS_FAT_TREG_UP	10	190	426	22928	0.00425543	0.0275539	2.83247
PRDM1	C7	GSE8685_IL2_ACT_IL2_STARVED_VS_IL15_ACT_IL2_STARVED_CD4_TCELL_UP	10	190	426	22928	0.00425543	0.0275539	2.83247
PRDM1	C7	GSE8921_UNSTIM_0H_VS_TLR1_2_STIM_MONOCYTE_12H_DN	10	190	426	22928	0.00425543	0.0275539	2.83247
PRDM1	C7	GSE9006_HEALTHY_VS_TYPE_1_DIABETES_PBMC_4MONTH_POST_DX_UP	10	190	426	22928	0.00425543	0.0275539	2.83247
PRDM1	C7	GSE9006_TYPE_1_VS_TYPE_2_DIABETES_PBMC_AT_DX_DN	10	190	426	22928	0.00425543	0.0275539	2.83247
PRDM1	C7	GSE9037_CTRL_VS_LPS_1H_STIM_IRAK4_KO_BMDM_DN	10	190	426	22928	0.00425543	0.0275539	2.83247
PRDM1	C7	GSE9037_CTRL_VS_LPS_4H_STIM_IRAK4_KO_BMDM_DN	10	190	426	22928	0.00425543	0.0275539	2.83247
PRDM1	C7	GSE9037_WT_VS_IRAK4_KO_BMDM_UP	10	190	426	22928	0.00425543	0.0275539	2.83247
PRDM1	C7	GSE9509_LPS_VS_LPS_AND_IL10_STIM_IL10_KO_MACROPHAGE_10MIN_UP	10	190	426	22928	0.00425543	0.0275539	2.83247
PRDM1	C7	GSE9509_LPS_VS_LPS_AND_IL10_STIM_IL10_KO_MACROPHAGE_30MIN_DN	10	189	426	22929	0.00410844	0.0275539	2.84758
PRDM1	C7	GSE9650_EXHAUSTED_VS_MEMORY_CD8_TCELL_UP	10	190	426	22928	0.00425543	0.0275539	2.83247
PRDM1	C7	GSE9650_NAIVE_VS_MEMORY_CD8_TCELL_UP	10	190	426	22928	0.00425543	0.0275539	2.83247
PRDM1	C7	GSE9960_GRAM_POS_VS_GRAM_NEG_AND_POS_SEPSIS_PBMC_DN	10	190	426	22928	0.00425543	0.0275539	2.83247
PRDM1	C7	GSE9988_ANTI_TREM1_VS_ANTI_TREM1_AND_LPS_MONOCYTE_UP	10	190	426	22928	0.00425543	0.0275539	2.83247
PRDM1	C7	GSE9988_ANTI_TREM1_VS_CTRL_TREATED_MONOCYTES_DN	10	190	426	22928	0.00425543	0.0275539	2.83247
PRDM1	C7	GSE9988_ANTI_TREM1_VS_LOW_LPS_MONOCYTE_DN	10	190	426	22928	0.00425543	0.0275539	2.83247
PRDM1	C7	GSE9988_LOW_LPS_VS_VEHICLE_TREATED_MONOCYTE_UP	10	190	426	22928	0.00425543	0.0275539	2.83247
PRDM1	C7	KAECH_DAY8_EFF_VS_DAY15_EFF_CD8_TCELL_DN	10	190	426	22928	0.00425543	0.0275539	2.83247
PRDM1	C7	KAECH_NAIVE_VS_MEMORY_CD8_TCELL_UP	10	190	426	22928	0.00425543	0.0275539	2.83247
PRDM1	C2	KEGG_NON_SMALL_CELL_LUNG_CANCER	5	49	431	23369	0.00302157	0.0275612	5.53228
PRDM1	C2	NAKAMURA_ADIPOGENESIS_LATE_UP	7	97	429	23321	0.00301644	0.0275612	3.92257
PRDM1	C2	PID_NFAT_3PATHWAY	5	49	431	23369	0.00302157	0.0275612	5.53228
PRDM1	C2	SESTO_RESPONSE_TO_UV_C2	5	49	431	23369	0.00302157	0.0275612	5.53228
PRDM1	C3	AGTGCGT_MIR521	2	4	434	19353	0.00684782	0.0275671	22.2872
PRDM1	C2	GINESTIER_BREAST_CANCER_ZNF217_AMPLIFIED_UP	6	72	430	23346	0.0030546	0.0278267	4.52385
PRDM1	C2	LOPEZ_MBD_TARGETS	30	927	406	22491	0.00307214	0.0279326	1.79269
PRDM1	C2	KYNG_DNA_DAMAGE_UP	11	215	425	23203	0.00310423	0.0282064	2.79302
PRDM1	H	HALLMARK_ANDROGEN_RESPONSE	8	93	428	17089	0.00358883	0.0283329	3.43417
PRDM1	C7	GSE32255_WT_UNSTIM_VS_JMJD2D_KNOCKDOWN_4H_LPS_STIM_DC_UP	9	161	427	22957	0.00452771	0.0283899	3.00512
PRDM1	C2	MITSIADES_RESPONSE_TO_APLIDIN_UP	17	422	419	22996	0.00318866	0.0287653	2.21091
PRDM1	C2	CALVET_IRINOTECAN_SENSITIVE_VS_REVERTED_UP	2	3	434	23415	0.00321362	0.0288494	35.9368
PRDM1	C2	LEE_RECENT_THYMIC_EMIGRANT	11	216	425	23202	0.00321031	0.0288494	2.77997
PRDM1	C2	TERAMOTO_OPN_TARGETS_CLUSTER_3	2	3	434	23415	0.00321362	0.0288494	35.9368
PRDM1	C3	YATGNWAAT_OCT_C	32	886	404	18471	0.00726332	0.0290997	1.65124
PRDM1	C2	PID_FGF_PATHWAY	5	50	431	23368	0.00327474	0.0293424	5.42102
PRDM1	C2	WU_APOPTOSIS_BY_CDKN1A_VIA_TP53	5	50	431	23368	0.00327474	0.0293424	5.42102
PRDM1	C5	GO_REGULATION_OF_PHOSPHOLIPID_METABOLIC_PROCESS	6	55	430	20648	0.0015848	0.0293652	5.23711
PRDM1	C7	GSE40274_FOXP3_VS_FOXP3_AND_SATB1_TRANSDUCED_ACTIVATED_CD4_TCELL_DN	9	162	427	22956	0.00470339	0.0294284	2.98645
PRDM1	C2	HONMA_DOCETAXEL_RESISTANCE	4	30	432	23388	0.00330821	0.0295863	7.2155
PRDM1	C2	PID_IL2_PI3K_PATHWAY	4	30	432	23388	0.00330821	0.0295863	7.2155
PRDM1	C2	REACTOME_SIGNAL_TRANSDUCTION_BY_L1	4	30	432	23388	0.00330821	0.0295863	7.2155
PRDM1	C5	GO_BRANCHING_MORPHOGENESIS_OF_AN_EPITHELIAL_TUBE	9	122	427	20581	0.00160484	0.0295984	3.55512
PRDM1	C5	GO_NEGATIVE_REGULATION_OF_TRANSCRIPTION_FROM_RNA_POLYMERASE_II_PROMOTER	28	712	408	19991	0.00160278	0.0295984	1.92681
PRDM1	C5	GO_POSITIVE_REGULATION_OF_PEPTIDYL_THREONINE_PHOSPHORYLATION	4	21	432	20682	0.00160132	0.0295984	9.11803
PRDM1	C5	GO_PROTEIN_STABILIZATION	9	122	427	20581	0.00160484	0.0295984	3.55512
PRDM1	C2	NAKAMURA_TUMOR_ZONE_PERIPHERAL_VS_CENTRAL_DN	22	612	414	22806	0.00331943	0.0296306	1.98017
PRDM1	C5	GO_POSTTRANSCRIPTIONAL_GENE_SILENCING	5	37	431	20666	0.00165547	0.0302755	6.47803
PRDM1	C2	BIOCARTA_HCMV_PATHWAY	3	14	433	23404	0.00340786	0.0303246	11.5777
PRDM1	C2	GARGALOVIC_RESPONSE_TO_OXIDIZED_PHOSPHOLIPIDS_RED_UP	3	14	433	23404	0.00340786	0.0303246	11.5777
PRDM1	C2	PID_NFKAPPAB_ATYPICAL_PATHWAY	3	14	433	23404	0.00340786	0.0303246	11.5777
PRDM1	C3	GTGCCAA_MIR96	14	289	422	19068	0.00759696	0.0303394	2.18879
PRDM1	C3	WGTTNNNNNAAA_UNKNOWN	35	997	401	18360	0.00769957	0.0306569	1.60726
PRDM1	C3	YGCANTGCR_UNKNOWN	42	1252	394	18105	0.00770089	0.0306569	1.54146
PRDM1	C2	PUJANA_ATM_PCC_NETWORK	41	1401	395	22017	0.00345691	0.0307418	1.63115
PRDM1	C2	PID_BETA_CATENIN_NUC_PATHWAY	6	74	430	23344	0.00346668	0.0308094	4.40102
PRDM1	C5	GO_POSITIVE_REGULATION_OF_CELL_DIVISION	9	123	427	20580	0.00169164	0.0308471	3.52614
PRDM1	C5	GO_PROTEIN_POLYUBIQUITINATION	13	230	423	20473	0.00169258	0.0308471	2.73539
PRDM1	C5	GO_MRNA_PROCESSING	19	413	417	20290	0.00172171	0.0312177	2.23847
PRDM1	C2	REACTOME_SIGNALING_BY_ILS	7	100	429	23318	0.00353479	0.0312192	3.80451
PRDM1	C5	GO_RNA_SPLICING	17	350	419	20353	0.00172408	0.0312287	2.3592
PRDM1	C2	MAYBURD_RESPONSE_TO_L663536_DN	5	51	431	23367	0.00354283	0.0312707	5.31524
PRDM1	C3	TTTGTAG_MIR520D	15	321	421	19036	0.00791009	0.031291	2.11274
PRDM1	C2	LASTOWSKA_NEUROBLASTOMA_COPY_NUMBER_DN	26	774	410	22644	0.00356464	0.0314437	1.85525
PRDM1	C4	GNF2_DDX5	7	56	429	18221	0.000638142	0.031588	5.30775
PRDM1	C7	GSE3565_CTRL_VS_LPS_INJECTED_SPLENOCYTES_DN	9	164	427	22954	0.00507062	0.0316448	2.94977
PRDM1	C5	GO_BETA_CATENIN_BINDING	7	77	429	20626	0.00175032	0.0316716	4.37017
PRDM1	C2	MUELLER_PLURINET	13	286	423	23132	0.00362442	0.031754	2.48563
PRDM1	C3	E2F1_Q3	12	232	424	19125	0.00813922	0.0319956	2.33291
PRDM1	C5	GO_REGULATORY_REGION_NUCLEIC_ACID_BINDING	30	788	406	19915	0.00178124	0.0320436	1.86744
PRDM1	C3	ACACTAC_MIR1423P	8	122	428	19235	0.00818645	0.0321212	2.94668
PRDM1	C3	GTGGGTGK_UNKNOWN	17	385	419	18972	0.00819679	0.0321212	1.99925
PRDM1	C2	REACTOME_ASPARAGINE_N_LINKED_GLYCOSYLATION	6	75	430	23343	0.00368756	0.0322673	4.34228
PRDM1	C3	NFMUE1_Q6	12	233	424	19124	0.00839387	0.0326892	2.32278
PRDM1	C3	SP3_Q3	12	233	424	19124	0.00839387	0.0326892	2.32278
PRDM1	C3	GTTRYCATRR_UNKNOWN	6	74	430	19283	0.00842178	0.032747	3.63522
PRDM1	C7	GSE14699_NAIVE_VS_ACT_CD8_TCELL_DN	9	165	427	22953	0.00526238	0.0327995	2.93177
PRDM1	C7	GSE40274_CTRL_VS_HELIOS_TRANSDUCED_ACTIVATED_CD4_TCELL_DN	9	165	427	22953	0.00526238	0.0327995	2.93177
PRDM1	C5	GO_PCG_PROTEIN_COMPLEX	5	38	431	20665	0.00184204	0.0329617	6.3073
PRDM1	C2	FOSTER_TOLERANT_MACROPHAGE_DN	16	393	420	23025	0.00377412	0.0329638	2.23195
PRDM1	C5	GO_CARDIAC_SEPTUM_DEVELOPMENT	7	78	429	20625	0.00187426	0.0334707	4.3136
PRDM1	C3	YY1_01	12	234	424	19123	0.00865471	0.0334969	2.31274
PRDM1	C5	GO_REGULATION_OF_DNA_REPLICATION	10	151	426	20552	0.00192249	0.0339582	3.19462
PRDM1	C2	REACTOME_SIGNALING_BY_EGFR_IN_CANCER	7	102	429	23316	0.00391625	0.0340045	3.72971
PRDM1	C5	GO_REGULATION_OF_PROTEIN_SERINE_THREONINE_KINASE_ACTIVITY	20	450	416	20253	0.00194041	0.0341032	2.16368
PRDM1	C2	KEGG_UBIQUITIN_MEDIATED_PROTEOLYSIS	8	130	428	23288	0.00393459	0.0341134	3.34805
PRDM1	C3	PAX2_01	5	53	431	19304	0.00891883	0.0342549	4.22524
PRDM1	C4	MODULE_3	20	365	416	17912	0.000753193	0.03462	2.35915
PRDM1	C2	BIOCARTA_PTEN_PATHWAY	3	15	433	23403	0.00403445	0.0347264	10.8082
PRDM1	C2	REACTOME_ACTIVATED_TAK1_MEDIATES_P38_MAPK_ACTIVATION	3	15	433	23403	0.00403445	0.0347264	10.8082
PRDM1	C2	REACTOME_ENERGY_DEPENDENT_REGULATION_OF_MTOR_BY_LKB1_AMPK	3	15	433	23403	0.00403445	0.0347264	10.8082
PRDM1	C2	WU_HBX_TARGETS_3_UP	3	15	433	23403	0.00403445	0.0347264	10.8082
PRDM1	C2	XU_GH1_AUTOCRINE_TARGETS_UP	12	256	424	23162	0.00403753	0.0347264	2.56049
PRDM1	C2	CAIRO_HEPATOBLASTOMA_CLASSES_UP	21	584	415	22834	0.00405544	0.0347998	1.97844
PRDM1	C2	PID_PI3K_PLC_TRK_PATHWAY	4	32	432	23386	0.00408329	0.0349753	6.76525
PRDM1	C2	VALK_AML_CLUSTER_11	4	32	432	23386	0.00408329	0.0349753	6.76525
PRDM1	C2	VANHARANTA_UTERINE_FIBROID_WITH_7Q_DELETION_DN	4	32	432	23386	0.00408329	0.0349753	6.76525
PRDM1	C3	TTCYRGAA_UNKNOWN	40	1192	396	18165	0.0091656	0.035122	1.53924
PRDM1	C5	GO_POSITIVE_REGULATION_OF_DNA_REPLICATION	7	79	429	20624	0.00200489	0.0351321	4.25916
PRDM1	C2	MORI_EMU_MYC_LYMPHOMA_BY_ONSET_TIME_UP	7	103	429	23315	0.00411831	0.0351903	3.6934
PRDM1	C2	PID_SHP2_PATHWAY	5	53	431	23365	0.00412565	0.0352282	5.11323
PRDM1	C4	MODULE_15	19	339	417	17938	0.000786008	0.0354945	2.41075
PRDM1	C5	GO_DOUBLE_STRANDED_RNA_BINDING	6	58	430	20645	0.00203211	0.035574	4.96583
PRDM1	C3	TCGATGG_MIR213	2	5	434	19352	0.00944781	0.0361206	17.8265
PRDM1	C3	CTGTTAC_MIR194	7	100	429	19257	0.00948772	0.036218	3.1418
PRDM1	C5	GO_NUCLEUS_ORGANIZATION	9	127	427	20576	0.00207721	0.0362205	3.41447
PRDM1	C7	GSE21360_SECONDARY_VS_QUATERNARY_MEMORY_CD8_TCELL_UP	9	168	427	22950	0.00587151	0.0365028	2.87905
PRDM1	C7	GSE7509_UNSTIM_VS_IFNA_STIM_IMMATURE_DC_UP	9	168	427	22950	0.00587151	0.0365028	2.87905
PRDM1	C2	GOLDRATH_HOMEOSTATIC_PROLIFERATION	9	162	427	23256	0.00433722	0.0366199	3.02547
PRDM1	C2	LABBE_TARGETS_OF_TGFB1_AND_WNT3A_UP	7	104	429	23314	0.00432815	0.0366199	3.65781
PRDM1	C3	CREB_Q2_01	11	209	425	19148	0.00982933	0.0373012	2.37108
PRDM1	C3	MCAATNNNNNGCG_UNKNOWN	21	524	415	18833	0.00980473	0.0373012	1.81852
PRDM1	C3	CDP_02	7	101	429	19256	0.00995902	0.0376464	3.11053
PRDM1	C3	HFH3_01	10	181	426	19176	0.00999801	0.0376502	2.48693
PRDM1	C3	GAANYNYGACNY_UNKNOWN	6	77	430	19280	0.0100157	0.03766	3.49338
PRDM1	C3	AP2_Q3	12	239	424	19118	0.0100552	0.0377521	2.26368
PRDM1	C5	GO_RESPONSE_TO_GROWTH_FACTOR	20	455	416	20248	0.002193	0.0377665	2.13937
PRDM1	C2	ST_P38_MAPK_PATHWAY	4	33	432	23385	0.00451319	0.0379702	6.55999
PRDM1	C2	PASINI_SUZ12_TARGETS_UP	7	105	429	23313	0.00454598	0.0381782	3.6221
PRDM1	C3	ACATATC_MIR190	5	55	431	19302	0.0102591	0.0383409	4.07071
PRDM1	C3	TTCNRGNNNNTTC_HSF_Q6	18	428	418	18929	0.010438	0.038783	1.90443
PRDM1	C2	RUTELLA_RESPONSE_TO_HGF_UP	16	402	420	23016	0.00464307	0.0388556	2.18103
PRDM1	C2	ODONNELL_TFRC_TARGETS_UP	17	439	419	22979	0.00465437	0.0389043	2.12365
PRDM1	C2	SHEDDEN_LUNG_CANCER_POOR_SURVIVAL_A6	17	439	419	22979	0.00465437	0.0389043	2.12365
PRDM1	C2	LEIN_CEREBELLUM_MARKERS	6	79	430	23339	0.00467667	0.0390447	4.12178
PRDM1	C3	CAGNWMCNNNGAC_UNKNOWN	6	78	430	19279	0.0105916	0.0392373	3.44842
PRDM1	C2	BIOCARTA_TGFB_PATHWAY	3	16	433	23402	0.00472657	0.0394149	10.1272
PRDM1	C2	LE_NEURONAL_DIFFERENTIATION_DN	3	16	433	23402	0.00472657	0.0394149	10.1272
PRDM1	C5	GO_COVALENT_CHROMATIN_MODIFICATION	16	329	420	20374	0.00230119	0.0395435	2.35896
PRDM1	C2	COURTOIS_SENESCENCE_TRIGGERS	2	4	434	23414	0.00476222	0.0396656	26.9431
PRDM1	C4	MODULE_8	21	400	415	17877	0.000940603	0.0396903	2.26127
PRDM1	C5	GO_EXTRINSIC_COMPONENT_OF_MEMBRANE	13	239	423	20464	0.00232912	0.0397923	2.63116
PRDM1	C3	GTGTCAA_MIR514	5	56	431	19301	0.0109783	0.0402539	3.99785
PRDM1	C3	NFY_01	12	242	424	19115	0.0109761	0.0402539	2.23549
PRDM1	C2	BASSO_B_LYMPHOCYTE_NETWORK	8	135	428	23283	0.00487291	0.0403743	3.22335
PRDM1	C7	GSE21360_NAIVE_VS_SECONDARY_MEMORY_CD8_TCELL_UP	9	171	427	22947	0.00653365	0.040533	2.82818
PRDM1	C7	GSE37301_HEMATOPOIETIC_STEM_CELL_VS_RAG2_KO_NK_CELL_DN	9	171	427	22947	0.00653365	0.040533	2.82818
PRDM1	C2	SENESE_HDAC3_TARGETS_DN	19	517	417	22901	0.00490586	0.0405999	2.0182
PRDM1	C5	GO_NEGATIVE_REGULATION_OF_CELL_DEATH	31	841	405	19862	0.00241815	0.0408805	1.80761
PRDM1	C2	OSWALD_HEMATOPOIETIC_STEM_CELL_IN_COLLAGEN_GEL_DN	12	263	424	23155	0.00494593	0.0409077	2.49164
PRDM1	C2	BROWNE_HCMV_INFECTION_16HR_DN	6	80	430	23338	0.00495177	0.0409083	4.07009
PRDM1	C2	MORI_LARGE_PRE_BII_LYMPHOCYTE_UP	6	80	430	23338	0.00495177	0.0409083	4.07009
PRDM1	C2	CAIRO_HEPATOBLASTOMA_UP	10	197	426	23221	0.00495725	0.0409297	2.76675
PRDM1	C2	GAZDA_DIAMOND_BLACKFAN_ANEMIA_MYELOID_DN	4	34	432	23384	0.00497253	0.0409606	6.36683
PRDM1	C2	REACTOME_G1_PHASE	4	34	432	23384	0.00497253	0.0409606	6.36683
PRDM1	C2	REACTOME_GAB1_SIGNALOSOME	4	34	432	23384	0.00497253	0.0409606	6.36683
PRDM1	C2	SPIRA_SMOKERS_LUNG_CANCER_UP	4	34	432	23384	0.00497253	0.0409606	6.36683
PRDM1	C5	GO_CATALYTIC_STEP_2_SPLICEOSOME	7	82	429	20621	0.00243939	0.0411313	4.10277
PRDM1	C5	GO_HEAT_SHOCK_PROTEIN_BINDING	7	82	429	20621	0.00243939	0.0411313	4.10277
PRDM1	C2	LEE_LIVER_CANCER_SURVIVAL_DN	9	166	427	23252	0.00503859	0.0411703	2.95207
PRDM1	C3	PITX2_Q2	12	243	424	19114	0.0112972	0.0413021	2.22615
PRDM1	C3	SMAD_Q6	12	243	424	19114	0.0112972	0.0413021	2.22615
PRDM1	C5	GO_PROTEIN_MODIFICATION_BY_SMALL_PROTEIN_CONJUGATION_OR_REMOVAL	31	842	405	19861	0.00246017	0.0413155	1.80537
PRDM1	C5	GO_CYCLIN_DEPENDENT_PROTEIN_SERINE_THREONINE_KINASE_REGULATOR_ACTIVITY	4	24	432	20679	0.00246863	0.0413793	7.97624
PRDM1	C5	GO_REGULATION_OF_SPROUTING_ANGIOGENESIS	4	24	432	20679	0.00246863	0.0413793	7.97624
PRDM1	C2	BROCKE_APOPTOSIS_REVERSED_BY_IL6	8	136	428	23282	0.00507955	0.041481	3.19951
PRDM1	C5	GO_DOUBLE_STRANDED_DNA_BINDING	28	736	408	19967	0.00253031	0.0422934	1.86179
PRDM1	C3	CDC5_01	12	244	424	19113	0.0116254	0.0423785	2.21689
PRDM1	C2	MARTORIATI_MDM4_TARGETS_NEUROEPITHELIUM_UP	9	167	427	23251	0.00522696	0.042465	2.93427
PRDM1	C2	NAGASHIMA_NRG1_SIGNALING_UP	9	167	427	23251	0.00522696	0.042465	2.93427
PRDM1	C2	SCHAEFFER_PROSTATE_DEVELOPMENT_6HR_UP	9	167	427	23251	0.00522696	0.042465	2.93427
PRDM1	C2	BIOCARTA_MAPK_PATHWAY	6	81	430	23337	0.00523856	0.0425348	4.01969
PRDM1	C3	EGR3_01	6	80	430	19277	0.0118131	0.0427766	3.36187
PRDM1	C3	GCTCTTG_MIR335	6	80	430	19277	0.0118131	0.0427766	3.36187
PRDM1	C3	RCGCANGCGY_NRF1_Q6	32	920	404	18437	0.0119373	0.0430775	1.58728
PRDM1	C3	GTCTACC_MIR379	3	19	433	19338	0.0119769	0.0431201	7.04921
PRDM1	C5	GO_MIDBRAIN_DEVELOPMENT	7	83	429	20620	0.00259924	0.0433639	4.05316
PRDM1	C2	HAHTOLA_MYCOSIS_FUNGOIDES_SKIN_UP	9	168	427	23250	0.00542074	0.0438136	2.91668
PRDM1	C5	GO_REGULATION_OF_CELL_PROLIFERATION	47	1449	389	19254	0.0026444	0.0440344	1.60541
PRDM1	C3	CETS1P54_01	12	246	424	19111	0.0123038	0.0440827	2.19861
PRDM1	C3	STAT6_02	12	246	424	19111	0.0123038	0.0440827	2.19861
PRDM1	C2	DORN_ADENOVIRUS_INFECTION_32HR_DN	4	35	432	23383	0.0054622	0.0440979	6.1847
PRDM1	C2	PID_ECADHERIN_NASCENT_AJ_PATHWAY	4	35	432	23383	0.0054622	0.0440979	6.1847
PRDM1	C2	WANG_RECURRENT_LIVER_CANCER_UP	3	17	433	23401	0.00548606	0.0441654	9.53409
PRDM1	C2	POMEROY_MEDULLOBLASTOMA_DESMOPLASIC_VS_CLASSIC_UP	5	57	431	23361	0.0054913	0.0441825	4.75447
PRDM1	C2	HAHTOLA_MYCOSIS_FUNGOIDES_CD4_DN	7	109	429	23309	0.00550091	0.0442348	3.48894
PRDM1	C5	GO_POSITIVE_REGULATION_OF_CELL_SIZE	3	11	433	20692	0.00267782	0.0443002	13.024
PRDM1	C5	GO_POSITIVE_REGULATION_OF_SPROUTING_ANGIOGENESIS	3	11	433	20692	0.00267782	0.0443002	13.024
PRDM1	C5	GO_RHODOPSIN_MEDIATED_SIGNALING_PATHWAY	3	11	433	20692	0.00267782	0.0443002	13.024
PRDM1	C2	DACOSTA_UV_RESPONSE_VIA_ERCC3_XPCS_DN	6	82	430	23336	0.00553733	0.0444521	3.97052
PRDM1	C2	SASSON_RESPONSE_TO_FORSKOLIN_DN	6	82	430	23336	0.00553733	0.0444521	3.97052
PRDM1	C2	SEIDEN_ONCOGENESIS_BY_MET	6	82	430	23336	0.00553733	0.0444521	3.97052
PRDM1	C7	GSE21033_CTRL_VS_POLYIC_STIM_DC_24H_UP	8	143	428	22975	0.00722567	0.0445425	3.00278
PRDM1	C3	AAGWWRNYGGC_UNKNOWN	5	58	431	19299	0.0125185	0.0445768	3.8597
PRDM1	C3	CAGGTCC_MIR492	5	58	431	19299	0.0125185	0.0445768	3.8597
PRDM1	C3	AR_Q6	12	247	424	19110	0.0126542	0.0448892	2.18958
PRDM1	C2	GRADE_COLON_CANCER_UP	27	844	409	22574	0.00561907	0.0450573	1.7656
PRDM1	C5	GO_GOLGI_VESICLE_TRANSPORT	15	304	421	20399	0.00273383	0.0450587	2.39061
PRDM1	C3	GTCTTCC_MIR7	9	160	427	19197	0.0127826	0.0451819	2.52869
PRDM1	C2	PILON_KLF1_TARGETS_UP	18	486	418	22932	0.00564953	0.0452588	2.03177
PRDM1	C5	GO_POSITIVE_REGULATION_OF_CELL_CYCLE_PHASE_TRANSITION	6	62	430	20641	0.00276934	0.045475	4.64478
PRDM1	C2	JAATINEN_HEMATOPOIETIC_STEM_CELL_UP	13	303	423	23115	0.00572847	0.0458052	2.34437
PRDM1	C5	GO_CYTOSKELETON_DEPENDENT_INTRACELLULAR_TRANSPORT	8	108	428	20595	0.0028082	0.0458427	3.56381
PRDM1	C5	GO_DNA_REPLICATION_INITIATION	4	25	432	20678	0.00281755	0.0458427	7.65743
PRDM1	C5	GO_REGULATION_OF_PROTEIN_INSERTION_INTO_MITOCHONDRIAL_MEMBRANE_INVOLVED_IN_APOPTOTIC_SIGNALING_PATHWAY	4	25	432	20678	0.00281755	0.0458427	7.65743
PRDM1	C5	GO_UBIQUITIN_LIKE_PROTEIN_CONJUGATING_ENZYME_ACTIVITY	4	25	432	20678	0.00281755	0.0458427	7.65743
PRDM1	C2	REACTOME_HEMOSTASIS	17	449	419	22969	0.0057483	0.0459379	2.07544
PRDM1	C3	ATGTCAC_MIR489	6	82	430	19275	0.0131307	0.0460583	3.27953
PRDM1	C3	SREBP1_02	6	82	430	19275	0.0131307	0.0460583	3.27953
PRDM1	C3	CTAGGAA_MIR384	5	59	431	19298	0.0133407	0.0465995	3.79417
PRDM1	C2	WNT_SIGNALING	6	83	430	23335	0.00584837	0.0466588	3.92254
PRDM1	C2	BRUINS_UVC_RESPONSE_EARLY_LATE	13	304	423	23114	0.00587751	0.0468386	2.33656
PRDM1	C2	GOTTWEIN_TARGETS_OF_KSHV_MIR_K12_11	5	58	431	23360	0.00587712	0.0468386	4.672
PRDM1	C7	GSE22611_UNSTIM_VS_2H_MDP_STIM_MUTANT_NOD2_TRANSDUCED_HEK293T_CELL_DN	9	176	427	22942	0.00776292	0.0469096	2.74725
PRDM1	C7	GSE7218_UNSTIM_VS_ANTIGEN_STIM_THROUGH_IGG_BCELL_UP	9	178	427	22940	0.00830117	0.0472284	2.71605
PRDM1	C3	TACGGGT_MIR99A_MIR100_MIR99B	3	20	433	19337	0.0135522	0.0472725	6.69696
PRDM1	C2	DORN_ADENOVIRUS_INFECTION_48HR_DN	4	36	432	23382	0.00598306	0.0475196	6.01269
PRDM1	C2	PID_FOXM1_PATHWAY	4	36	432	23382	0.00598306	0.0475196	6.01269
PRDM1	C3	NFY_Q6	12	250	424	19107	0.0137514	0.0477019	2.16295
PRDM1	C2	JOHNSTONE_PARVB_TARGETS_3_UP	16	414	420	23004	0.00604924	0.0479647	2.11668
PRDM1	C2	VECCHI_GASTRIC_CANCER_EARLY_UP	16	414	420	23004	0.00604924	0.0479647	2.11668
PRDM1	C5	GO_ANCHORING_JUNCTION	20	469	416	20234	0.00305244	0.0482922	2.07407
PRDM1	C5	GO_MRNA_3_UTR_BINDING	5	43	431	20660	0.00301265	0.0482922	5.57273
PRDM1	C5	GO_NUCLEAR_TRANSPORT	16	339	420	20364	0.00305011	0.0482922	2.28827
PRDM1	C3	GACAATC_MIR219	8	135	428	19222	0.0140325	0.0485429	2.66109
PRDM1	C2	REACTOME_SIGNALING_BY_ERBB4	6	84	430	23334	0.00617197	0.0487743	3.87571
PRDM1	C3	CGTSACG_PAX3_B	5	60	431	19297	0.0141986	0.0489149	3.73085
PRDM1	C3	TAANNYSGCG_UNKNOWN	5	60	431	19297	0.0141986	0.0489149	3.73085
PRDM1	C2	TSAI_RESPONSE_TO_IONIZING_RADIATION	8	141	428	23277	0.00621501	0.0490872	3.0854
PRDM1	C5	GO_GOLGI_CISTERNA	7	86	429	20617	0.00312739	0.0491712	3.91128
PRDM1	C5	GO_NEGATIVE_REGULATION_OF_PHOSPHORYLATION	18	404	418	20299	0.00312085	0.0491712	2.16357
PRDM1	C5	GO_REGULATION_OF_PEPTIDYL_SERINE_PHOSPHORYLATION	8	110	428	20593	0.003121	0.0491712	3.49884
PRDM1	C2	BYSTROEM_CORRELATED_WITH_IL5_DN	5	59	431	23359	0.00628164	0.0492571	4.59246
PRDM1	C2	GERHOLD_ADIPOGENESIS_DN	5	59	431	23359	0.00628164	0.0492571	4.59246
PRDM1	C2	KOKKINAKIS_METHIONINE_DEPRIVATION_48HR_DN	5	59	431	23359	0.00628164	0.0492571	4.59246
PRDM1	C2	BIOCARTA_IGF1_PATHWAY	3	18	433	23400	0.0063146	0.0492977	9.00241
PRDM1	C2	LANDEMAINE_LUNG_METASTASIS	3	18	433	23400	0.0063146	0.0492977	9.00241
PRDM1	C2	PID_P38_MK2_PATHWAY	3	18	433	23400	0.0063146	0.0492977	9.00241
PRDM1	C2	REACTOME_ERK_MAPK_TARGETS	3	18	433	23400	0.0063146	0.0492977	9.00241
PRDM1	C3	AAAGACA_MIR511	10	192	426	19165	0.0143733	0.049449	2.34297
PRDM1	C3	WWTAAGGC_UNKNOWN	56	1840	380	17517	0.0144504	0.0495782	1.40293
PRDM1	C7	GSE12963_ENV_NEF_VS_ENV_NEF_AND_VPR_DEFICIENT_HIV1_INF_CD4_TCELL_UP	7	118	429	23000	0.00874349	0.0496098	3.18011
SCNSL.vs.PCNSL	C3	GCACTTT_MIR175P_MIR20A_MIR106A_MIR106B_MIR20B_MIR519D	236	359	1718	17480	3.43561e-86	8.61652e-83	6.68671
SCNSL.vs.PCNSL	C2	GABRIELY_MIR21_TARGETS	147	142	1807	21758	6.23226e-82	8.84545e-78	12.462
SCNSL.vs.PCNSL	C3	TTTGCAC_MIR19A_MIR19B	201	315	1753	17524	1.60581e-71	2.01369e-68	6.37746
SCNSL.vs.PCNSL	C2	PILON_KLF1_TARGETS_DN	399	1573	1555	20327	1.4144e-70	1.00373e-66	3.31554
SCNSL.vs.PCNSL	C3	TGCACTT_MIR519C_MIR519B_MIR519A	163	285	1791	17554	4.57512e-53	3.8248e-50	5.60449
SCNSL.vs.PCNSL	C3	TTGCACT_MIR130A_MIR301_MIR130B	153	250	1801	17589	1.31692e-52	8.25708e-50	5.97699
SCNSL.vs.PCNSL	C2	DACOSTA_UV_RESPONSE_VIA_ERCC3_DN	201	654	1753	21246	1.88787e-44	8.93153e-41	3.72424
SCNSL.vs.PCNSL	C3	GTGCAAT_MIR25_MIR32_MIR92_MIR363_MIR367	118	193	1836	17646	1.18892e-40	5.96362e-38	5.87508
SCNSL.vs.PCNSL	C3	TGTTTAC_MIR30A5P_MIR30C_MIR30D_MIR30B_MIR30E5P	169	410	1785	17429	2.95022e-40	1.23319e-37	4.02464
SCNSL.vs.PCNSL	C2	BUYTAERT_PHOTODYNAMIC_THERAPY_STRESS_UP	184	627	1770	21273	2.04708e-38	7.26355e-35	3.52668
SCNSL.vs.PCNSL	C2	GRAESSMANN_APOPTOSIS_BY_DOXORUBICIN_DN	305	1476	1649	20424	1.5287e-37	4.33937e-34	2.55924
SCNSL.vs.PCNSL	C2	CUI_TCF21_TARGETS_2_DN	182	648	1772	21252	6.5517e-36	1.54981e-32	3.36819
SCNSL.vs.PCNSL	C2	NUYTTEN_NIPP1_TARGETS_DN	180	668	1774	21232	1.36053e-33	2.75857e-30	3.22478
SCNSL.vs.PCNSL	C2	RODRIGUES_THYROID_CARCINOMA_POORLY_DIFFERENTIATED_DN	168	637	1786	21263	1.8768e-30	3.32968e-27	3.13964
SCNSL.vs.PCNSL	C3	TGAATGT_MIR181A_MIR181B_MIR181C_MIR181D	132	352	1822	17487	2.476e-28	7.69699e-26	3.59867
SCNSL.vs.PCNSL	C2	DACOSTA_UV_RESPONSE_VIA_ERCC3_COMMON_DN	119	364	1835	21536	1.86988e-28	2.9488e-25	3.83611
SCNSL.vs.PCNSL	C3	AGCACTT_MIR93_MIR302A_MIR302B_MIR302C_MIR302D_MIR372_MIR373_MIR520E_MIR520A_MIR526B_MIR520B_MIR520C_MIR520D	105	238	1849	17601	3.80186e-27	9.53507e-25	4.19944
SCNSL.vs.PCNSL	C2	KOINUMA_TARGETS_OF_SMAD2_OR_SMAD3	164	660	1790	21240	2.72822e-27	3.69717e-24	2.94851
SCNSL.vs.PCNSL	C2	NUYTTEN_EZH2_TARGETS_UP	191	846	1763	21054	2.86542e-27	3.69717e-24	2.69597
SCNSL.vs.PCNSL	C2	SENESE_HDAC3_TARGETS_UP	119	382	1835	21518	6.34396e-27	7.50331e-24	3.65256
SCNSL.vs.PCNSL	C2	IVANOVSKA_MIR106B_TARGETS	46	44	1908	21856	1.76847e-26	1.93076e-23	11.9729
SCNSL.vs.PCNSL	C2	KINSEY_TARGETS_OF_EWSR1_FLII_FUSION_UP	218	1060	1736	20840	2.25775e-26	2.28887e-23	2.46874
SCNSL.vs.PCNSL	C2	SCHAEFFER_PROSTATE_DEVELOPMENT_6HR_DN	119	395	1835	21505	7.12495e-26	6.74163e-23	3.53032
SCNSL.vs.PCNSL	C2	JOHNSTONE_PARVB_TARGETS_3_DN	171	747	1783	21153	5.08561e-25	4.51125e-22	2.71559
SCNSL.vs.PCNSL	C5	GO_ENZYME_BINDING	294	1443	1660	17742	2.91948e-26	5.18237e-22	2.17747
SCNSL.vs.PCNSL	C2	DIAZ_CHRONIC_MEYLOGENOUS_LEUKEMIA_UP	226	1156	1728	20744	8.85866e-25	7.39594e-22	2.34691
SCNSL.vs.PCNSL	C3	GCACCTT_MIR18A_MIR18B	54	63	1900	17776	4.26248e-24	9.71845e-22	8.01864
SCNSL.vs.PCNSL	C5	GO_REGULATION_OF_TRANSCRIPTION_FROM_RNA_POLYMERASE_II_PROMOTER	295	1489	1659	17696	1.12943e-24	1.00242e-20	2.11318
SCNSL.vs.PCNSL	C2	KEGG_PATHWAYS_IN_CANCER	87	241	1867	21659	1.97186e-23	1.53729e-20	4.18771
SCNSL.vs.PCNSL	C2	MILI_PSEUDOPODIA_HAPTOTAXIS_UP	115	403	1839	21497	2.05795e-23	1.53729e-20	3.33544
SCNSL.vs.PCNSL	C2	DODD_NASOPHARYNGEAL_CARCINOMA_DN	221	1154	1733	20746	3.09985e-23	2.19981e-20	2.29239
SCNSL.vs.PCNSL	C2	FLECHNER_BIOPSY_KIDNEY_TRANSPLANT_OK_VS_DONOR_UP	119	436	1835	21464	7.83637e-23	5.29626e-20	3.19228
SCNSL.vs.PCNSL	C3	CTTTGCA_MIR527	77	158	1877	17681	3.03769e-22	6.0219e-20	4.59019
SCNSL.vs.PCNSL	C3	TGCTGCT_MIR15A_MIR16_MIR15B_MIR195_MIR424_MIR497	139	462	1815	17377	3.1214e-22	6.0219e-20	2.88025
SCNSL.vs.PCNSL	C2	ENK_UV_RESPONSE_KERATINOCYTE_DN	109	376	1845	21524	1.08203e-22	6.98057e-20	3.38165
SCNSL.vs.PCNSL	C2	DAZARD_RESPONSE_TO_UV_NHEK_DN	84	234	1870	21666	1.54225e-22	9.51702e-20	4.15895
SCNSL.vs.PCNSL	C3	TGCACTG_MIR148A_MIR152_MIR148B	89	215	1865	17624	1.0408e-21	1.86452e-19	3.91094
SCNSL.vs.PCNSL	C3	ATAAGCT_MIR21	51	65	1903	17774	1.19299e-21	1.99468e-19	7.3259
SCNSL.vs.PCNSL	C2	PUJANA_BRCA1_PCC_NETWORK	249	1403	1705	20497	3.57787e-22	2.03123e-19	2.13355
SCNSL.vs.PCNSL	C2	RODRIGUES_THYROID_CARCINOMA_ANAPLASTIC_UP	139	583	1815	21317	7.79012e-22	4.25251e-19	2.79998
SCNSL.vs.PCNSL	C2	MARTORIATI_MDM4_TARGETS_FETAL_LIVER_DN	111	403	1843	21497	1.25767e-21	6.61117e-19	3.21245
SCNSL.vs.PCNSL	C5	GO_INTRACELLULAR_SIGNAL_TRANSDUCTION	261	1311	1693	17874	4.98587e-22	2.95014e-18	2.10176
SCNSL.vs.PCNSL	C5	GO_REGULATION_OF_CELL_CYCLE	181	768	1773	18417	8.42155e-22	3.73727e-18	2.44795
SCNSL.vs.PCNSL	C2	GEORGES_TARGETS_OF_MIR192_AND_MIR215	158	735	1796	21165	7.75388e-21	3.93039e-18	2.53313
SCNSL.vs.PCNSL	C2	LINSLEY_MIR16_TARGETS	63	143	1891	21757	8.6561e-21	4.23641e-18	5.06824
SCNSL.vs.PCNSL	C2	KRIGE_RESPONSE_TO_TOSEDOSTAT_24HR_UP	144	639	1810	21261	1.19759e-20	5.6658e-18	2.64691
SCNSL.vs.PCNSL	C2	CARD_MIR302A_TARGETS	37	40	1917	21860	2.2492e-20	1.02977e-17	10.546
SCNSL.vs.PCNSL	C3	CACTTTG_MIR520G_MIR520H	73	164	1881	17675	2.04303e-19	3.20245e-17	4.18246
SCNSL.vs.PCNSL	C2	BLALOCK_ALZHEIMERS_DISEASE_UP	246	1445	1708	20455	7.73708e-20	3.43164e-17	2.03874
SCNSL.vs.PCNSL	C2	OSMAN_BLADDER_CANCER_UP	92	312	1862	21588	9.61332e-20	4.1346e-17	3.41845
SCNSL.vs.PCNSL	C7	GSE9006_HEALTHY_VS_TYPE_1_DIABETES_PBMC_1MONTH_POST_DX_UP	63	137	1891	21463	2.9292e-21	4.28132e-17	5.2189
SCNSL.vs.PCNSL	C2	GOBERT_OLIGODENDROCYTE_DIFFERENTIATION_DN	177	903	1777	20997	1.37298e-19	5.73138e-17	2.31586
SCNSL.vs.PCNSL	C3	CAGCTTT_MIR320	76	180	1878	17659	4.09477e-19	6.04098e-17	3.96926
SCNSL.vs.PCNSL	C2	SENESE_HDAC1_TARGETS_UP	99	358	1855	21542	1.62815e-19	6.60237e-17	3.21115
SCNSL.vs.PCNSL	C2	SPIELMAN_LYMPHOBLAST_EUROPEAN_VS_ASIAN_DN	116	468	1838	21432	1.73617e-19	6.84487e-17	2.88982
SCNSL.vs.PCNSL	C5	GO_POSITIVE_REGULATION_OF_GENE_EXPRESSION	275	1458	1679	17727	2.57387e-20	9.13775e-17	1.99134
SCNSL.vs.PCNSL	C3	YRTCANNRCGC_UNKNOWN	428	2512	1526	15327	9.4939e-19	1.32282e-16	1.71125
SCNSL.vs.PCNSL	C2	BERENJENO_TRANSFORMED_BY_RHOA_UP	109	427	1845	21473	3.59342e-19	1.37842e-16	2.97088
SCNSL.vs.PCNSL	C2	IKEDA_MIR30_TARGETS_UP	44	72	1910	21828	5.73732e-19	2.14289e-16	6.98278
SCNSL.vs.PCNSL	C3	GGCACTT_MIR519E	49	75	1905	17764	1.78607e-18	2.35762e-16	6.09059
SCNSL.vs.PCNSL	C2	MARSON_BOUND_BY_FOXP3_UNSTIMULATED	192	1037	1762	20863	7.50855e-19	2.73253e-16	2.19211
SCNSL.vs.PCNSL	C5	GO_POSITIVE_REGULATION_OF_BIOSYNTHETIC_PROCESS	281	1524	1673	17661	1.47105e-19	4.3521e-16	1.94639
SCNSL.vs.PCNSL	C2	SCHLOSSER_SERUM_RESPONSE_DN	130	582	1824	21318	1.8293e-18	6.4908e-16	2.61045
SCNSL.vs.PCNSL	C5	GO_REGULATION_OF_CELL_DEATH	240	1232	1714	17953	3.1773e-19	8.05719e-16	2.04037
SCNSL.vs.PCNSL	C5	GO_CELLULAR_RESPONSE_TO_STRESS	251	1314	1703	17871	3.80515e-19	8.44316e-16	2.00446
SCNSL.vs.PCNSL	C5	GO_REGULATION_OF_PHOSPHORUS_METABOLIC_PROCESS	257	1361	1697	17824	4.89983e-19	8.69768e-16	1.98328
SCNSL.vs.PCNSL	C5	GO_REGULATION_OF_PROTEIN_MODIFICATION_PROCESS	268	1442	1686	17743	4.79074e-19	8.69768e-16	1.95581
SCNSL.vs.PCNSL	C5	GO_CELL_CYCLE	220	1096	1734	18089	6.05128e-19	9.76512e-16	2.09391
SCNSL.vs.PCNSL	C2	PICCALUGA_ANGIOIMMUNOBLASTIC_LYMPHOMA_DN	47	89	1907	21811	3.03015e-18	1.04895e-15	6.03878
SCNSL.vs.PCNSL	C5	GO_NEGATIVE_REGULATION_OF_NITROGEN_COMPOUND_METABOLIC_PROCESS	244	1273	1710	17912	8.9294e-19	1.32088e-15	2.00767
SCNSL.vs.PCNSL	C2	PUJANA_ATM_PCC_NETWORK	213	1229	1741	20671	5.68821e-18	1.92221e-15	2.05766
SCNSL.vs.PCNSL	C3	TGCCTTA_MIR124A	121	431	1833	17408	1.58929e-17	1.99297e-15	2.66603
SCNSL.vs.PCNSL	C2	GARY_CD5_TARGETS_UP	98	375	1856	21525	6.26198e-18	2.06689e-15	3.0306
SCNSL.vs.PCNSL	C3	CAGTATT_MIR200B_MIR200C_MIR429	108	361	1846	17478	2.30702e-17	2.63e-15	2.8323
SCNSL.vs.PCNSL	C3	TGGTGCT_MIR29A_MIR29B_MIR29C	116	405	1838	17434	2.20575e-17	2.63e-15	2.71659
SCNSL.vs.PCNSL	C2	SHEN_SMARCA2_TARGETS_UP	91	333	1863	21567	9.19576e-18	2.96626e-15	3.1633
SCNSL.vs.PCNSL	C2	BENPORATH_SOX2_TARGETS	131	603	1823	21297	9.42184e-18	2.97165e-15	2.53783
SCNSL.vs.PCNSL	C2	KEGG_PROSTATE_CANCER	37	52	1917	21848	9.72676e-18	3.00113e-15	8.10789
SCNSL.vs.PCNSL	C3	CTTTGTA_MIR524	102	331	1852	17508	3.50787e-17	3.82511e-15	2.91289
SCNSL.vs.PCNSL	C5	GO_CELL_DEATH	178	823	1776	18362	3.77814e-18	4.94644e-15	2.23614
SCNSL.vs.PCNSL	C5	GO_NEGATIVE_REGULATION_OF_GENE_EXPRESSION	239	1254	1715	17931	3.90119e-18	4.94644e-15	1.99263
SCNSL.vs.PCNSL	C3	TGGAAA_NFAT_Q4_01	317	1744	1637	16095	4.89896e-17	5.11941e-15	1.78699
SCNSL.vs.PCNSL	C3	ACTGTGA_MIR27A_MIR27B	108	366	1846	17473	5.15782e-17	5.17432e-15	2.79282
SCNSL.vs.PCNSL	C2	WANG_LMO4_TARGETS_UP	83	289	1871	21611	2.27094e-17	6.85777e-15	3.317
SCNSL.vs.PCNSL	C2	KRIGE_RESPONSE_TO_TOSEDOSTAT_6HR_UP	156	797	1798	21103	2.61047e-17	7.71884e-15	2.29713
SCNSL.vs.PCNSL	C3	YYCATTCAWW_UNKNOWN	100	327	1854	17512	1.0967e-16	1.0579e-14	2.88826
SCNSL.vs.PCNSL	C5	GO_NEGATIVE_REGULATION_OF_CELL_CYCLE	99	334	1855	18851	1.12661e-17	1.33323e-14	3.01169
SCNSL.vs.PCNSL	C3	TGCTTTG_MIR330	85	250	1869	17589	1.48134e-16	1.376e-14	3.19952
SCNSL.vs.PCNSL	C2	KEGG_PANCREATIC_CANCER	32	38	1922	21862	5.27432e-17	1.52772e-14	9.57679
SCNSL.vs.PCNSL	C3	ACTTTAT_MIR1425P	77	211	1877	17628	1.77182e-16	1.58704e-14	3.42692
SCNSL.vs.PCNSL	C5	GO_CELL_CYCLE_PROCESS	186	895	1768	18290	2.12068e-17	2.35276e-14	2.14981
SCNSL.vs.PCNSL	C2	ZHENG_BOUND_BY_FOXP3	98	393	1856	21507	8.61429e-17	2.44525e-14	2.88919
SCNSL.vs.PCNSL	C2	NAKAMURA_TUMOR_ZONE_PERIPHERAL_VS_CENTRAL_DN	116	518	1838	21382	1.15764e-16	3.16617e-14	2.60498
SCNSL.vs.PCNSL	C2	GENTILE_UV_HIGH_DOSE_DN	73	239	1881	21661	1.31562e-16	3.52312e-14	3.51703
SCNSL.vs.PCNSL	C2	BENPORATH_NANOG_TARGETS	158	830	1796	21070	1.41923e-16	3.7302e-14	2.23314
SCNSL.vs.PCNSL	C5	GO_CELLULAR_RESPONSE_TO_ENDOGENOUS_STIMULUS	176	832	1778	18353	3.83676e-17	3.82797e-14	2.18339
SCNSL.vs.PCNSL	C5	GO_REGULATION_OF_INTRACELLULAR_SIGNAL_TRANSDUCTION	255	1401	1699	17784	3.88167e-17	3.82797e-14	1.90516
SCNSL.vs.PCNSL	C3	CATTTCA_MIR203	76	211	1878	17628	4.94669e-16	4.13543e-14	3.38062
SCNSL.vs.PCNSL	C3	TGGNNNNNNKCCAR_UNKNOWN	169	750	1785	17089	4.91063e-16	4.13543e-14	2.15716
SCNSL.vs.PCNSL	C2	MARSON_BOUND_BY_FOXP3_STIMULATED	161	861	1793	21039	2.90307e-16	7.4915e-14	2.19401
SCNSL.vs.PCNSL	C2	KEGG_P53_SIGNALING_PATHWAY	31	38	1923	21862	2.99277e-16	7.58508e-14	9.27268
SCNSL.vs.PCNSL	C2	KEGG_GLIOMA	30	35	1924	21865	3.58342e-16	8.92271e-14	9.73901
SCNSL.vs.PCNSL	C2	DURCHDEWALD_SKIN_CARCINOGENESIS_DN	65	199	1889	21701	4.32526e-16	1.05842e-13	3.75185
SCNSL.vs.PCNSL	C3	GTACTGT_MIR101	70	187	1884	17652	1.49558e-15	1.17216e-13	3.50692
SCNSL.vs.PCNSL	C3	GTCTTCC_MIR7	54	115	1900	17724	1.7728e-15	1.34733e-13	4.37998
SCNSL.vs.PCNSL	C2	KEGG_COLORECTAL_CANCER	29	33	1925	21867	7.12155e-16	1.71316e-13	9.98068
SCNSL.vs.PCNSL	C5	GO_MACROMOLECULAR_COMPLEX_BINDING	222	1177	1732	18008	1.96847e-16	1.83907e-13	1.96102
SCNSL.vs.PCNSL	C2	KEGG_NON_SMALL_CELL_LUNG_CANCER	27	27	1927	21873	8.45352e-16	1.99968e-13	11.3484
SCNSL.vs.PCNSL	C2	MITSIADES_RESPONSE_TO_APLIDIN_DN	62	187	1892	21713	1.16734e-15	2.71608e-13	3.80432
SCNSL.vs.PCNSL	C7	GSE14769_UNSTIM_VS_60MIN_LPS_BMDM_DN	57	143	1897	21457	4.08314e-17	2.98396e-13	4.50817
SCNSL.vs.PCNSL	C5	GO_POSITIVE_REGULATION_OF_PROTEIN_METABOLIC_PROCESS	232	1260	1722	17925	4.12148e-16	3.65802e-13	1.91662
SCNSL.vs.PCNSL	C3	CTTGTAT_MIR381	60	146	1894	17693	5.86922e-15	4.32941e-13	3.83829
SCNSL.vs.PCNSL	C7	GSE13485_CTRL_VS_DAY21_YF17D_VACCINE_PBMC_UP	56	144	1898	21456	1.83986e-16	4.48191e-13	4.39586
SCNSL.vs.PCNSL	C7	GSE16266_CTRL_VS_LPS_STIM_MEF_UP	56	144	1898	21456	1.83986e-16	4.48191e-13	4.39586
SCNSL.vs.PCNSL	C7	GSE27434_WT_VS_DNMT1_KO_TREG_DN	56	144	1898	21456	1.83986e-16	4.48191e-13	4.39586
SCNSL.vs.PCNSL	C7	GSE36476_CTRL_VS_TSST_ACT_40H_MEMORY_CD4_TCELL_YOUNG_UP	56	144	1898	21456	1.83986e-16	4.48191e-13	4.39586
SCNSL.vs.PCNSL	C5	GO_POSITIVE_REGULATION_OF_TRANSCRIPTION_FROM_RNA_POLYMERASE_II_PROMOTER	172	832	1782	18353	5.78694e-16	4.89162e-13	2.12904
SCNSL.vs.PCNSL	C2	GARY_CD5_TARGETS_DN	87	344	1867	21556	2.36881e-15	5.42266e-13	2.91955
SCNSL.vs.PCNSL	C3	TTGCCAA_MIR182	80	247	1874	17592	1.03892e-14	7.23781e-13	3.04002
SCNSL.vs.PCNSL	C2	ONKEN_UVEAL_MELANOMA_DN	99	427	1855	21473	3.29763e-15	7.42908e-13	2.68365
SCNSL.vs.PCNSL	C3	CTACCTC_LET7A_LET7B_LET7C_LET7D_LET7E_LET7F_MIR98_LET7G_LET7I	90	301	1864	17538	1.15217e-14	7.80985e-13	2.81302
SCNSL.vs.PCNSL	C2	BAELDE_DIABETIC_NEPHROPATHY_DN	87	347	1867	21553	3.63474e-15	8.06059e-13	2.89396
SCNSL.vs.PCNSL	C2	ZWANG_CLASS_3_TRANSIENTLY_INDUCED_BY_EGF	57	165	1897	21735	3.87654e-15	8.46457e-13	3.95814
SCNSL.vs.PCNSL	C3	ATGCTGC_MIR103_MIR107	62	159	1892	17680	1.4169e-14	9.35153e-13	3.64336
SCNSL.vs.PCNSL	C2	LU_EZH2_TARGETS_DN	84	330	1870	21570	5.304e-15	1.12358e-12	2.93615
SCNSL.vs.PCNSL	C3	GTTTGTT_MIR495	68	189	1886	17650	1.81021e-14	1.16411e-12	3.36673
SCNSL.vs.PCNSL	C5	GO_REGULATION_OF_CELL_DIFFERENTIATION	230	1262	1724	17923	1.51969e-15	1.22618e-12	1.89469
SCNSL.vs.PCNSL	C5	GO_PROTEIN_PHOSPHORYLATION	163	781	1791	18404	1.72956e-15	1.33484e-12	2.14453
SCNSL.vs.PCNSL	C5	GO_CELLULAR_RESPONSE_TO_ORGANIC_SUBSTANCE	271	1577	1683	17608	1.96273e-15	1.45169e-12	1.79775
SCNSL.vs.PCNSL	C2	KIM_ALL_DISORDERS_CALB1_CORR_UP	101	447	1853	21453	7.09213e-15	1.48027e-12	2.61577
SCNSL.vs.PCNSL	C2	DOUGLAS_BMI1_TARGETS_DN	70	244	1884	21656	7.68265e-15	1.58029e-12	3.29739
SCNSL.vs.PCNSL	C2	YOSHIMURA_MAPK8_TARGETS_DN	77	289	1877	21611	9.70318e-15	1.96739e-12	3.06741
SCNSL.vs.PCNSL	C2	GRESHOCK_CANCER_COPY_NUMBER_UP	71	252	1883	21648	1.05361e-14	2.07692e-12	3.23885
SCNSL.vs.PCNSL	C2	LASTOWSKA_NEUROBLASTOMA_COPY_NUMBER_DN	131	669	1823	21231	1.03989e-14	2.07692e-12	2.28034
SCNSL.vs.PCNSL	C2	RODRIGUES_THYROID_CARCINOMA_POORLY_DIFFERENTIATED_UP	111	522	1843	21378	1.13655e-14	2.20974e-12	2.46644
SCNSL.vs.PCNSL	C3	GTGCCAT_MIR183	53	122	1901	17717	3.86767e-14	2.36588e-12	4.04875
SCNSL.vs.PCNSL	C3	CAGTGTT_MIR141_MIR200A	76	234	1878	17605	4.3027e-14	2.56933e-12	3.04422
SCNSL.vs.PCNSL	C5	GO_POLY_A_RNA_BINDING	190	980	1764	18205	3.79117e-15	2.69188e-12	2.0008
SCNSL.vs.PCNSL	C3	AAGCACT_MIR520F	64	174	1890	17665	4.71089e-14	2.74766e-12	3.43747
SCNSL.vs.PCNSL	C5	GO_RESPONSE_TO_ENDOGENOUS_STIMULUS	223	1227	1731	17958	5.64996e-15	3.8574e-12	1.88547
SCNSL.vs.PCNSL	C2	KEGG_NEUROTROPHIN_SIGNALING_PATHWAY	40	86	1914	21814	2.54528e-14	4.88177e-12	5.29974
SCNSL.vs.PCNSL	C2	JOHNSTONE_PARVB_TARGETS_2_DN	72	264	1882	21636	2.70097e-14	5.11132e-12	3.13511
SCNSL.vs.PCNSL	C2	DANG_BOUND_BY_MYC	164	939	1790	20961	2.93672e-14	5.48432e-12	2.04513
SCNSL.vs.PCNSL	C2	KEGG_SMALL_CELL_LUNG_CANCER	32	52	1922	21848	3.03221e-14	5.51746e-12	6.9941
SCNSL.vs.PCNSL	C2	PASINI_SUZ12_TARGETS_DN	69	246	1885	21654	2.99955e-14	5.51746e-12	3.22186
SCNSL.vs.PCNSL	C5	GO_ENZYME_LINKED_RECEPTOR_PROTEIN_SIGNALING_PATHWAY	128	561	1826	18624	9.00414e-15	5.91972e-12	2.32694
SCNSL.vs.PCNSL	C2	DUTERTRE_ESTRADIOL_RESPONSE_24HR_DN	94	411	1860	21489	3.35167e-14	6.02156e-12	2.64217
SCNSL.vs.PCNSL	C2	LEE_BMP2_TARGETS_DN	139	743	1815	21157	3.43363e-14	6.09168e-12	2.18064
SCNSL.vs.PCNSL	C3	TAGCTTT_MIR9	63	173	1891	17666	1.06904e-13	6.09353e-12	3.40172
SCNSL.vs.PCNSL	C3	ATTCTTT_MIR186	69	203	1885	17636	1.09387e-13	6.0965e-12	3.17998
SCNSL.vs.PCNSL	C5	GO_MITOTIC_CELL_CYCLE	138	628	1816	18557	9.77806e-15	6.19894e-12	2.24545
SCNSL.vs.PCNSL	C5	GO_RNA_BINDING	239	1359	1715	17826	1.30578e-14	7.99275e-12	1.8278
SCNSL.vs.PCNSL	C7	GSE27241_WT_VS_RORGT_KO_TH17_POLARIZED_CD4_TCELL_TREATED_WITH_DIGOXIN_UP	49	121	1905	21479	3.99426e-15	8.34001e-12	4.56549
SCNSL.vs.PCNSL	C2	KEGG_MELANOMA	29	42	1925	21858	5.73146e-14	9.92032e-12	7.8388
SCNSL.vs.PCNSL	C2	MITSIADES_RESPONSE_TO_APLIDIN_UP	85	354	1869	21546	5.93282e-14	1.01451e-11	2.76781
SCNSL.vs.PCNSL	C2	CHARAFE_BREAST_CANCER_LUMINAL_VS_BASAL_DN	87	368	1867	21532	6.3203e-14	1.06045e-11	2.72633
SCNSL.vs.PCNSL	C2	REACTOME_IMMUNE_SYSTEM	144	789	1810	21111	6.35091e-14	1.06045e-11	2.12862
SCNSL.vs.PCNSL	C3	TACTTGA_MIR26A_MIR26B	73	227	1881	17612	2.04819e-13	1.11671e-11	3.01065
SCNSL.vs.PCNSL	C3	ATACTGT_MIR144	56	143	1898	17696	2.31753e-13	1.23668e-11	3.6507
SCNSL.vs.PCNSL	C3	GCAAAAA_MIR129	53	130	1901	17709	2.87367e-13	1.50149e-11	3.79724
SCNSL.vs.PCNSL	C3	ACTGAAA_MIR30A3P_MIR30E3P	56	145	1898	17694	3.65793e-13	1.87226e-11	3.60001
SCNSL.vs.PCNSL	C6	TBK1.DF_DN	73	214	1881	17393	3.30672e-14	1.87491e-11	3.15421
SCNSL.vs.PCNSL	C2	KEGG_BLADDER_CANCER	22	20	1932	21880	1.14091e-13	1.88291e-11	12.4546
SCNSL.vs.PCNSL	C5	GO_NEGATIVE_REGULATION_OF_CELL_CYCLE_PHASE_TRANSITION	46	100	1908	19085	3.56961e-14	2.10587e-11	4.60073
SCNSL.vs.PCNSL	C5	GO_NEGATIVE_REGULATION_OF_TRANSCRIPTION_FROM_RNA_POLYMERASE_II_PROMOTER	133	607	1821	18578	3.67765e-14	2.10587e-11	2.23515
SCNSL.vs.PCNSL	C3	TTTGTAG_MIR520D	78	258	1876	17581	4.33263e-13	2.17325e-11	2.83301
SCNSL.vs.PCNSL	C2	BENPORATH_CYCLING_GENES	110	538	1844	21362	1.39912e-13	2.2825e-11	2.36852
SCNSL.vs.PCNSL	C3	CACTGTG_MIR128A_MIR128B	78	259	1876	17580	5.10436e-13	2.51015e-11	2.82191
SCNSL.vs.PCNSL	C2	SENGUPTA_NASOPHARYNGEAL_CARCINOMA_WITH_LMP1_UP	80	328	1874	21572	1.63014e-13	2.62916e-11	2.80734
SCNSL.vs.PCNSL	C5	GO_KINASE_BINDING	115	491	1839	18694	4.8275e-14	2.67791e-11	2.38091
SCNSL.vs.PCNSL	C5	GO_CELLULAR_RESPONSE_TO_DNA_DAMAGE_STIMULUS	130	590	1824	18595	5.09479e-14	2.74053e-11	2.24624
SCNSL.vs.PCNSL	C2	BIDUS_METASTASIS_UP	53	161	1901	21739	1.72253e-13	2.74695e-11	3.76396
SCNSL.vs.PCNSL	C3	ACATTCC_MIR1_MIR206	72	228	1882	17611	6.19183e-13	2.98637e-11	2.9547
SCNSL.vs.PCNSL	C5	GO_POSTTRANSCRIPTIONAL_REGULATION_OF_GENE_EXPRESSION	93	355	1861	18830	6.08287e-14	3.17579e-11	2.65052
SCNSL.vs.PCNSL	C2	GARGALOVIC_RESPONSE_TO_OXIDIZED_PHOSPHOLIPIDS_TURQUOISE_UP	30	49	1924	21851	2.11931e-13	3.34214e-11	6.95215
SCNSL.vs.PCNSL	C3	TTGCWCAAY_CEBPB_02	289	1683	1665	16156	7.27303e-13	3.44165e-11	1.66617
SCNSL.vs.PCNSL	C3	CTATGCA_MIR153	58	158	1896	17681	7.73201e-13	3.59109e-11	3.42292
SCNSL.vs.PCNSL	C3	AATGTGA_MIR23A_MIR23B	90	329	1864	17510	8.09203e-13	3.68997e-11	2.56955
SCNSL.vs.PCNSL	C2	ROME_INSULIN_TARGETS_IN_MUSCLE_UP	84	358	1870	21542	2.43498e-13	3.78478e-11	2.70277
SCNSL.vs.PCNSL	C2	ZHENG_FOXP3_TARGETS_IN_THYMUS_UP	50	146	1904	21754	2.45332e-13	3.78478e-11	3.91202
SCNSL.vs.PCNSL	C2	DEBIASI_APOPTOSIS_BY_REOVIRUS_INFECTION_UP	67	247	1887	21653	2.62996e-13	4.01367e-11	3.11237
SCNSL.vs.PCNSL	C5	GO_POSITIVE_REGULATION_OF_CELL_DEATH	114	491	1840	18694	1.02893e-13	5.21846e-11	2.35865
SCNSL.vs.PCNSL	C5	GO_NEGATIVE_REGULATION_OF_CELL_CYCLE_G1_S_PHASE_TRANSITION	36	62	1918	19123	1.14241e-13	5.57831e-11	5.78818
SCNSL.vs.PCNSL	C5	GO_NEGATIVE_REGULATION_OF_CELL_CYCLE_PROCESS	57	157	1897	19028	1.16274e-13	5.57831e-11	3.64127
SCNSL.vs.PCNSL	C5	GO_UBIQUITIN_LIKE_PROTEIN_LIGASE_BINDING	65	199	1889	18986	1.25682e-13	5.87099e-11	3.28264
SCNSL.vs.PCNSL	C5	GO_CELLULAR_RESPONSE_TO_OXYGEN_CONTAINING_COMPOUND	139	660	1815	18525	1.30043e-13	5.91895e-11	2.14947
SCNSL.vs.PCNSL	C2	PHONG_TNF_RESPONSE_VIA_P38_PARTIAL	44	116	1910	21784	3.96817e-13	5.99151e-11	4.32584
SCNSL.vs.PCNSL	C2	JIANG_HYPOXIA_NORMAL	66	245	1888	21655	5.1623e-13	7.71248e-11	3.08959
SCNSL.vs.PCNSL	C7	GSE19888_ADENOSINE_A3R_INH_PRETREAT_AND_ACT_BY_A3R_VS_A3R_INH_AND_TCELL_MEMBRANES_ACT_MAST_CELL_UP	52	148	1902	21452	5.89791e-14	7.83672e-11	3.96285
SCNSL.vs.PCNSL	C7	GSE36476_CTRL_VS_TSST_ACT_72H_MEMORY_CD4_TCELL_YOUNG_UP	52	148	1902	21452	5.89791e-14	7.83672e-11	3.96285
SCNSL.vs.PCNSL	C7	GSE39556_UNTREATED_VS_3H_POLYIC_INJ_MOUSE_NK_CELL_DN	52	148	1902	21452	5.89791e-14	7.83672e-11	3.96285
SCNSL.vs.PCNSL	C7	GSE9006_HEALTHY_VS_TYPE_1_DIABETES_PBMC_4MONTH_POST_DX_UP	52	148	1902	21452	5.89791e-14	7.83672e-11	3.96285
SCNSL.vs.PCNSL	C2	MCBRYAN_PUBERTAL_BREAST_5_6WK_DN	40	97	1914	21803	5.52722e-13	8.08741e-11	4.69694
SCNSL.vs.PCNSL	C2	PID_P53_DOWNSTREAM_PATHWAY	40	97	1914	21803	5.52722e-13	8.08741e-11	4.69694
SCNSL.vs.PCNSL	C2	DE_YY1_TARGETS_DN	32	60	1922	21840	5.75936e-13	8.34109e-11	6.05918
SCNSL.vs.PCNSL	C5	GO_POSITIVE_REGULATION_OF_CELL_CYCLE	75	257	1879	18928	2.01457e-13	8.94015e-11	2.93937
SCNSL.vs.PCNSL	C5	GO_NEGATIVE_REGULATION_OF_PROTEIN_METABOLIC_PROCESS	174	913	1780	18272	2.24246e-13	9.25718e-11	1.95629
SCNSL.vs.PCNSL	C5	GO_PHOSPHORYLATION	191	1037	1763	18148	2.17363e-13	9.25718e-11	1.89596
SCNSL.vs.PCNSL	C5	GO_REGULATION_OF_ORGANELLE_ORGANIZATION	185	993	1769	18192	2.20422e-13	9.25718e-11	1.91588
SCNSL.vs.PCNSL	C5	GO_CATALYTIC_COMPLEX	168	870	1786	18315	2.3e-13	9.27895e-11	1.98017
SCNSL.vs.PCNSL	C2	BLALOCK_ALZHEIMERS_DISEASE_DN	174	1063	1780	20837	6.84408e-13	9.81193e-11	1.91613
SCNSL.vs.PCNSL	C2	KEGG_CHRONIC_MYELOID_LEUKEMIA	28	45	1926	21855	9.98578e-13	1.40325e-10	7.05938
SCNSL.vs.PCNSL	C2	FORTSCHEGGER_PHF8_TARGETS_UP	61	218	1893	21682	1.01043e-12	1.40598e-10	3.2047
SCNSL.vs.PCNSL	C7	GSE7219_WT_VS_NIK_NFKB2_KO_DC_UP	49	135	1905	21465	1.15869e-13	1.41129e-10	4.0897
SCNSL.vs.PCNSL	C2	BASAKI_YBX1_TARGETS_DN	75	309	1879	21591	1.14887e-12	1.5831e-10	2.78875
SCNSL.vs.PCNSL	C5	GO_RESPONSE_TO_OXYGEN_CONTAINING_COMPOUND	208	1173	1746	18012	4.26083e-13	1.68076e-10	1.82913
SCNSL.vs.PCNSL	C3	AAAYWAACM_HFH4_01	276	1614	1678	16225	3.99657e-12	1.77953e-10	1.65342
SCNSL.vs.PCNSL	C3	CTACTGT_MIR199A	51	132	1903	17707	4.04439e-12	1.77953e-10	3.59465
SCNSL.vs.PCNSL	C5	GO_REGULATION_OF_RESPONSE_TO_STRESS	218	1250	1736	17935	4.62839e-13	1.78605e-10	1.80164
SCNSL.vs.PCNSL	C2	BENPORATH_ES_CORE_NINE_CORRELATED	33	67	1921	21833	1.36065e-12	1.84714e-10	5.59635
SCNSL.vs.PCNSL	C2	MONNIER_POSTRADIATION_TUMOR_ESCAPE_UP	76	317	1878	21583	1.36652e-12	1.84714e-10	2.75509
SCNSL.vs.PCNSL	C5	GO_CHROMATIN_BINDING	89	346	1865	18839	5.04663e-13	1.90602e-10	2.59816
SCNSL.vs.PCNSL	C2	FOSTER_TOLERANT_MACROPHAGE_DN	78	331	1876	21569	1.45457e-12	1.94761e-10	2.70914
SCNSL.vs.PCNSL	C5	GO_REGULATION_OF_CELL_PROLIFERATION	221	1275	1733	17910	5.35084e-13	1.97881e-10	1.79123
SCNSL.vs.PCNSL	C2	DAZARD_RESPONSE_TO_UV_SCC_DN	37	86	1917	21814	1.49422e-12	1.98201e-10	4.89513
SCNSL.vs.PCNSL	C2	CAIRO_HEPATOBLASTOMA_CLASSES_UP	102	503	1852	21397	1.69089e-12	2.22211e-10	2.34288
SCNSL.vs.PCNSL	C5	GO_POSITIVE_REGULATION_OF_CELL_CYCLE_PROCESS	61	186	1893	18999	6.16165e-13	2.23215e-10	3.29123
SCNSL.vs.PCNSL	C5	GO_REGULATION_OF_KINASE_ACTIVITY	134	642	1820	18543	6.42872e-13	2.28232e-10	2.12646
SCNSL.vs.PCNSL	C2	BORCZUK_MALIGNANT_MESOTHELIOMA_UP	64	241	1890	21659	1.97297e-12	2.56902e-10	3.04304
SCNSL.vs.PCNSL	C7	GSE18893_TCONV_VS_TREG_2H_CULTURE_DN	51	149	1903	21451	2.34034e-13	2.63127e-10	3.85757
SCNSL.vs.PCNSL	C2	PHONG_TNF_RESPONSE_VIA_P38_COMPLETE	53	174	1901	21726	2.10757e-12	2.71602e-10	3.48086
SCNSL.vs.PCNSL	C2	ZWANG_CLASS_1_TRANSIENTLY_INDUCED_BY_EGF	91	425	1863	21475	2.12413e-12	2.71602e-10	2.46802
SCNSL.vs.PCNSL	C5	GO_REGULATORY_REGION_NUCLEIC_ACID_BINDING	139	679	1815	18506	8.11179e-13	2.82338e-10	2.08719
SCNSL.vs.PCNSL	C5	GO_NEGATIVE_REGULATION_OF_MITOTIC_CELL_CYCLE	53	146	1901	19039	8.4422e-13	2.88188e-10	3.63529
SCNSL.vs.PCNSL	C5	GO_CELLULAR_RESPONSE_TO_NITROGEN_COMPOUND	98	407	1856	18778	9.5202e-13	3.1295e-10	2.436
SCNSL.vs.PCNSL	C5	GO_REGULATION_OF_CELL_CYCLE_G1_S_PHASE_TRANSITION	44	103	1910	19082	9.48777e-13	3.1295e-10	4.26759
SCNSL.vs.PCNSL	C5	GO_REGULATION_OF_APOPTOTIC_SIGNALING_PATHWAY	78	285	1876	18900	1.04782e-12	3.38178e-10	2.75705
SCNSL.vs.PCNSL	C5	GO_TRANSFERASE_COMPLEX	124	579	1830	18606	1.08362e-12	3.43487e-10	2.17743
SCNSL.vs.PCNSL	C2	PHONG_TNF_RESPONSE_NOT_VIA_P38	68	269	1886	21631	2.74505e-12	3.46294e-10	2.89888
SCNSL.vs.PCNSL	C2	WONG_ADULT_TISSUE_STEM_MODULE	115	606	1839	21294	2.75708e-12	3.46294e-10	2.19722
SCNSL.vs.PCNSL	C2	KEGG_ENDOMETRIAL_CANCER	23	29	1931	21871	3.06747e-12	3.819e-10	8.98117
SCNSL.vs.PCNSL	C3	TATTATA_MIR374	67	217	1887	17622	9.01185e-12	3.89685e-10	2.88308
SCNSL.vs.PCNSL	C2	BIOCARTA_P53_PATHWAY	13	3	1941	21897	3.18846e-12	3.90119e-10	48.8984
SCNSL.vs.PCNSL	C2	RUTELLA_RESPONSE_TO_CSF2RB_AND_IL4_UP	68	270	1886	21630	3.16678e-12	3.90119e-10	2.88803
SCNSL.vs.PCNSL	C2	FORTSCHEGGER_PHF8_TARGETS_DN	122	662	1832	21238	3.25374e-12	3.94704e-10	2.13635
SCNSL.vs.PCNSL	C5	GO_MITOTIC_DNA_INTEGRITY_CHECKPOINT	35	65	1919	19120	1.29871e-12	4.04447e-10	5.36419
SCNSL.vs.PCNSL	C2	NAGASHIMA_NRG1_SIGNALING_UP	45	131	1909	21769	3.49346e-12	4.16662e-10	3.91638
SCNSL.vs.PCNSL	C2	REN_ALVEOLAR_RHABDOMYOSARCOMA_DN	77	331	1877	21569	3.49089e-12	4.16662e-10	2.673
SCNSL.vs.PCNSL	H	HALLMARK_TNFA_SIGNALING_VIA_NFKB	58	142	1896	15522	2.79234e-12	4.18851e-10	3.34376
SCNSL.vs.PCNSL	C2	MARTINEZ_RB1_TARGETS_UP	109	564	1845	21336	3.93302e-12	4.65178e-10	2.23482
SCNSL.vs.PCNSL	C2	KIM_WT1_TARGETS_8HR_UP	43	121	1911	21779	4.23715e-12	4.97007e-10	4.05003
SCNSL.vs.PCNSL	C2	RASHI_RESPONSE_TO_IONIZING_RADIATION_2	37	90	1917	21810	4.36433e-12	5.07729e-10	4.67677
SCNSL.vs.PCNSL	C2	MCBRYAN_PUBERTAL_BREAST_6_7WK_UP	48	149	1906	21751	4.46935e-12	5.1572e-10	3.67592
SCNSL.vs.PCNSL	C2	CREIGHTON_ENDOCRINE_THERAPY_RESISTANCE_5	86	396	1868	21504	4.5418e-12	5.19853e-10	2.4999
SCNSL.vs.PCNSL	C5	GO_SIGNAL_TRANSDUCTION_IN_RESPONSE_TO_DNA_DAMAGE	34	62	1920	19123	1.84085e-12	5.63397e-10	5.46117
SCNSL.vs.PCNSL	C2	MILI_PSEUDOPODIA_HAPTOTAXIS_DN	108	560	1846	21340	5.53171e-12	6.28092e-10	2.22935
SCNSL.vs.PCNSL	C2	BILD_HRAS_ONCOGENIC_SIGNATURE	57	204	1897	21696	5.84858e-12	6.58801e-10	3.19538
SCNSL.vs.PCNSL	C2	HSIAO_HOUSEKEEPING_GENES	74	315	1880	21585	6.18721e-12	6.91457e-10	2.69702
SCNSL.vs.PCNSL	C5	GO_NEGATIVE_REGULATION_OF_CELL_COMMUNICATION	183	1009	1771	18176	2.35194e-12	7.07615e-10	1.86142
SCNSL.vs.PCNSL	C3	GACTGTT_MIR212_MIR132	46	115	1908	17724	1.77058e-11	7.52645e-10	3.71518
SCNSL.vs.PCNSL	C7	GSE21063_CTRL_VS_ANTI_IGM_STIM_BCELL_NFATC1_KO_3H_DN	50	150	1904	21450	9.0459e-13	7.77735e-10	3.75473
SCNSL.vs.PCNSL	C7	GSE42021_TCONV_PLN_VS_TREG_PRECURSORS_THYMUS_DN	50	150	1904	21450	9.0459e-13	7.77735e-10	3.75473
SCNSL.vs.PCNSL	C7	GSE42021_TREG_PLN_VS_CD24HI_TREG_THYMUS_UP	50	150	1904	21450	9.0459e-13	7.77735e-10	3.75473
SCNSL.vs.PCNSL	C7	GSE42021_TREG_PLN_VS_CD24INT_TREG_THYMUS_UP	50	150	1904	21450	9.0459e-13	7.77735e-10	3.75473
SCNSL.vs.PCNSL	C5	GO_G1_DNA_DAMAGE_CHECKPOINT	29	44	1925	19141	2.79064e-12	8.25611e-10	6.55216
SCNSL.vs.PCNSL	C5	GO_EPITHELIUM_DEVELOPMENT	153	792	1801	18393	2.83919e-12	8.26203e-10	1.97284
SCNSL.vs.PCNSL	C5	GO_REGULATION_OF_TRANSFERASE_ACTIVITY	153	793	1801	18392	3.08891e-12	8.84375e-10	1.97025
SCNSL.vs.PCNSL	C5	GO_PROTEIN_LOCALIZATION	253	1552	1701	17633	3.20568e-12	9.03238e-10	1.68981
SCNSL.vs.PCNSL	C5	GO_POSITIVE_REGULATION_OF_CELL_COMMUNICATION	222	1310	1732	17875	3.31171e-12	9.18535e-10	1.7489
SCNSL.vs.PCNSL	C3	AAGCCAT_MIR135A_MIR135B	74	261	1880	17578	2.21022e-11	9.23871e-10	2.65077
SCNSL.vs.PCNSL	C3	GTGCCTT_MIR506	129	598	1825	17241	2.24855e-11	9.24484e-10	2.03784
SCNSL.vs.PCNSL	C2	BIOCARTA_RACCYCD_PATHWAY	16	10	1938	21890	9.31531e-12	1.03291e-09	18.0665
SCNSL.vs.PCNSL	C2	KRIEG_HYPOXIA_NOT_VIA_KDM3A	119	651	1835	21249	9.5997e-12	1.05619e-09	2.11666
SCNSL.vs.PCNSL	C2	NUYTTEN_EZH2_TARGETS_DN	147	877	1807	21023	1.0396e-11	1.135e-09	1.95005
SCNSL.vs.PCNSL	C3	AGGCACT_MIR5153P	32	57	1922	17782	2.90384e-11	1.17465e-09	5.19324
SCNSL.vs.PCNSL	C3	GCATTTG_MIR105	48	127	1906	17712	3.19345e-11	1.2713e-09	3.51187
SCNSL.vs.PCNSL	C2	KIM_WT1_TARGETS_12HR_DN	49	160	1905	21740	1.20942e-11	1.31032e-09	3.49464
SCNSL.vs.PCNSL	C2	THUM_SYSTOLIC_HEART_FAILURE_DN	54	190	1900	21710	1.22002e-11	1.31179e-09	3.24722
SCNSL.vs.PCNSL	C2	ONKEN_UVEAL_MELANOMA_UP	120	663	1834	21237	1.36881e-11	1.46072e-09	2.09577
SCNSL.vs.PCNSL	C2	BROCKE_APOPTOSIS_REVERSED_BY_IL6	39	105	1915	21795	1.41514e-11	1.49888e-09	4.22711
SCNSL.vs.PCNSL	C3	GTGTTGA_MIR505	35	70	1919	17769	4.12266e-11	1.61557e-09	4.62926
SCNSL.vs.PCNSL	C3	AAAGGGA_MIR204_MIR211	56	168	1898	17671	4.18985e-11	1.61664e-09	3.1029
SCNSL.vs.PCNSL	C5	GO_REGULATION_OF_CELL_CYCLE_PROCESS	103	455	1851	18730	5.99076e-12	1.63603e-09	2.2905
SCNSL.vs.PCNSL	C5	GO_SEQUENCE_SPECIFIC_DNA_BINDING	163	874	1791	18311	6.17629e-12	1.66114e-09	1.90673
SCNSL.vs.PCNSL	C5	GO_IMMUNE_SYSTEM_DEVELOPMENT	106	476	1848	18709	6.85337e-12	1.81573e-09	2.25439
SCNSL.vs.PCNSL	C3	TTTTGAG_MIR373	56	169	1898	17670	5.05084e-11	1.91932e-09	3.0844
SCNSL.vs.PCNSL	C5	GO_RESPONSE_TO_NITROGEN_COMPOUND	141	718	1813	18467	7.72611e-12	2.01686e-09	2.00022
SCNSL.vs.PCNSL	C3	AACTGAC_MIR223	33	63	1921	17776	5.78976e-11	2.16727e-09	4.84646
SCNSL.vs.PCNSL	C5	GO_CIRCULATORY_SYSTEM_DEVELOPMENT	132	656	1822	18529	8.83736e-12	2.24103e-09	2.04624
SCNSL.vs.PCNSL	C5	GO_RESPONSE_TO_HORMONE	145	748	1809	18437	8.77074e-12	2.24103e-09	1.97563
SCNSL.vs.PCNSL	C7	GSE17974_0.5H_VS_72H_IL4_AND_ANTI_IL12_ACT_CD4_TCELL_UP	49	151	1905	21449	3.40471e-12	2.36968e-09	3.65334
SCNSL.vs.PCNSL	C7	GSE19888_CTRL_VS_A3R_INHIBITOR_TREATED_MAST_CELL_DN	49	151	1905	21449	3.40471e-12	2.36968e-09	3.65334
SCNSL.vs.PCNSL	C7	GSE31082_DN_VS_DP_THYMOCYTE_DN	49	151	1905	21449	3.40471e-12	2.36968e-09	3.65334
SCNSL.vs.PCNSL	C7	GSE6674_ANTI_IGM_VS_PL2_3_STIM_BCELL_DN	49	151	1905	21449	3.40471e-12	2.36968e-09	3.65334
SCNSL.vs.PCNSL	C3	GTGCCAA_MIR96	68	235	1886	17604	6.85144e-11	2.52697e-09	2.70072
SCNSL.vs.PCNSL	C2	NAKAMURA_TUMOR_ZONE_PERIPHERAL_VS_CENTRAL_UP	59	226	1895	21674	2.55988e-11	2.6715e-09	2.98577
SCNSL.vs.PCNSL	C5	GO_TISSUE_MORPHOGENESIS	99	434	1855	18751	1.07066e-11	2.67679e-09	2.30567
SCNSL.vs.PCNSL	C2	BILD_CTNNB1_ONCOGENIC_SIGNATURE	28	54	1926	21846	2.65569e-11	2.73132e-09	5.88044
SCNSL.vs.PCNSL	C2	PID_SMAD2_3NUCLEAR_PATHWAY	28	54	1926	21846	2.65569e-11	2.73132e-09	5.88044
SCNSL.vs.PCNSL	C5	GO_ESTABLISHMENT_OF_LOCALIZATION_IN_CELL	236	1440	1718	17745	1.21417e-11	2.99344e-09	1.69273
SCNSL.vs.PCNSL	C2	CHANDRAN_METASTASIS_UP	50	171	1904	21729	2.9989e-11	3.04024e-09	3.33665
SCNSL.vs.PCNSL	C2	TIEN_INTESTINE_PROBIOTICS_24HR_DN	49	165	1905	21735	2.99338e-11	3.04024e-09	3.38797
SCNSL.vs.PCNSL	C5	GO_PROTEIN_MODIFICATION_BY_SMALL_PROTEIN_CONJUGATION_OR_REMOVAL	142	731	1812	18454	1.28064e-11	3.11407e-09	1.97829
SCNSL.vs.PCNSL	C5	GO_NUCLEIC_ACID_BINDING_TRANSCRIPTION_FACTOR_ACTIVITY	181	1018	1773	18167	1.35845e-11	3.25862e-09	1.82168
SCNSL.vs.PCNSL	C2	PID_ERBB1_DOWNSTREAM_PATHWAY	32	73	1922	21827	3.24447e-11	3.26587e-09	4.97753
SCNSL.vs.PCNSL	C5	GO_POSITIVE_REGULATION_OF_RESPONSE_TO_STIMULUS	264	1665	1690	17520	1.39088e-11	3.29193e-09	1.64371
SCNSL.vs.PCNSL	C2	KEGG_FOCAL_ADHESION	47	154	1907	21746	3.48244e-11	3.48072e-09	3.47991
SCNSL.vs.PCNSL	C5	GO_RESPONSE_TO_ABIOTIC_STIMULUS	160	864	1794	18321	1.57827e-11	3.68629e-09	1.89118
SCNSL.vs.PCNSL	C2	REACTOME_DEVELOPMENTAL_BIOLOGY	73	323	1881	21577	3.99334e-11	3.96346e-09	2.59237
SCNSL.vs.PCNSL	C5	GO_DOUBLE_STRANDED_DNA_BINDING	128	636	1826	18549	1.83166e-11	4.22256e-09	2.04435
SCNSL.vs.PCNSL	C2	GRAESSMANN_RESPONSE_TO_MC_AND_DOXORUBICIN_DN	117	653	1837	21247	4.3163e-11	4.25293e-09	2.07226
SCNSL.vs.PCNSL	C2	PUJANA_CHEK2_PCC_NETWORK	118	661	1836	21239	4.34492e-11	4.25293e-09	2.06502
SCNSL.vs.PCNSL	C3	ACACTAC_MIR1423P	39	91	1915	17748	1.21305e-10	4.40917e-09	3.97104
SCNSL.vs.PCNSL	C5	GO_HEAD_DEVELOPMENT	121	588	1833	18597	1.95896e-11	4.45813e-09	2.0877
SCNSL.vs.PCNSL	C2	RUTELLA_RESPONSE_TO_HGF_VS_CSF2RB_AND_IL4_DN	53	192	1901	21708	4.68048e-11	4.55001e-09	3.15194
SCNSL.vs.PCNSL	C2	RODRIGUES_THYROID_CARCINOMA_ANAPLASTIC_DN	90	447	1864	21453	4.84943e-11	4.68217e-09	2.31706
SCNSL.vs.PCNSL	C2	REACTOME_DOWNSTREAM_SIGNAL_TRANSDUCTION	30	65	1924	21835	4.93222e-11	4.72993e-09	5.23752
SCNSL.vs.PCNSL	C5	GO_PROTEIN_DOMAIN_SPECIFIC_BINDING	110	514	1844	18671	2.21868e-11	4.98529e-09	2.16678
SCNSL.vs.PCNSL	C2	PUJANA_BREAST_CANCER_LIT_INT_NETWORK	31	70	1923	21830	5.35916e-11	5.07084e-09	5.02671
SCNSL.vs.PCNSL	C2	REACTOME_SIGNALING_BY_ERBB2	31	70	1923	21830	5.35916e-11	5.07084e-09	5.02671
SCNSL.vs.PCNSL	C2	CHICAS_RB1_TARGETS_SENESCENT	94	478	1860	21422	5.44143e-11	5.11458e-09	2.26476
SCNSL.vs.PCNSL	C5	GO_CENTRAL_NERVOUS_SYSTEM_DEVELOPMENT	141	731	1813	18454	2.34585e-11	5.20515e-09	1.96329
SCNSL.vs.PCNSL	C2	PID_FOXO_PATHWAY	21	28	1933	21872	5.64093e-11	5.26722e-09	8.48469
SCNSL.vs.PCNSL	C2	PATIL_LIVER_CANCER	114	633	1840	21267	5.88005e-11	5.45461e-09	2.08148
SCNSL.vs.PCNSL	C2	PID_E2F_PATHWAY	26	48	1928	21852	6.50752e-11	5.99748e-09	6.13797
SCNSL.vs.PCNSL	C5	GO_CELL_DEVELOPMENT	206	1220	1748	17965	2.9304e-11	6.34361e-09	1.73532
SCNSL.vs.PCNSL	C5	GO_KINASE_ACTIVITY	137	705	1817	18480	2.92881e-11	6.34361e-09	1.97636
SCNSL.vs.PCNSL	C5	GO_PROTEIN_SERINE_THREONINE_KINASE_ACTIVITY	86	359	1868	18826	2.99223e-11	6.3994e-09	2.41418
SCNSL.vs.PCNSL	C2	PID_MTOR_4PATHWAY	25	44	1929	21856	7.00647e-11	6.41567e-09	6.43556
SCNSL.vs.PCNSL	C7	GSE10094_LCMV_VS_LISTERIA_IND_EFF_CD4_TCELL_UP	48	152	1906	21448	1.24745e-11	6.51168e-09	3.55322
SCNSL.vs.PCNSL	C7	GSE10239_MEMORY_VS_KLRG1HIGH_EFF_CD8_TCELL_DN	48	152	1906	21448	1.24745e-11	6.51168e-09	3.55322
SCNSL.vs.PCNSL	C7	GSE14769_UNSTIM_VS_40MIN_LPS_BMDM_DN	48	152	1906	21448	1.24745e-11	6.51168e-09	3.55322
SCNSL.vs.PCNSL	C7	GSE21063_CTRL_VS_ANTI_IGM_STIM_BCELL_NFATC1_KO_8H_UP	48	152	1906	21448	1.24745e-11	6.51168e-09	3.55322
SCNSL.vs.PCNSL	C7	GSE22886_NAIVE_CD4_TCELL_VS_NKCELL_DN	48	152	1906	21448	1.24745e-11	6.51168e-09	3.55322
SCNSL.vs.PCNSL	C7	GSE2770_IL4_ACT_VS_ACT_CD4_TCELL_2H_DN	48	152	1906	21448	1.24745e-11	6.51168e-09	3.55322
SCNSL.vs.PCNSL	C7	GSE9988_LPS_VS_LPS_AND_ANTI_TREM1_MONOCYTE_UP	48	152	1906	21448	1.24745e-11	6.51168e-09	3.55322
SCNSL.vs.PCNSL	C5	GO_REGULATION_OF_CELLULAR_RESPONSE_TO_STRESS	118	573	1836	18612	3.37176e-11	6.87956e-09	2.08751
SCNSL.vs.PCNSL	C5	GO_SIGNAL_TRANSDUCTION_BY_P53_CLASS_MEDIATOR	38	89	1916	19096	3.35732e-11	6.87956e-09	4.25519
SCNSL.vs.PCNSL	C5	GO_TRANSFERASE_ACTIVITY_TRANSFERRING_PHOSPHORUS_CONTAINING_GROUPS	155	837	1799	18348	3.35008e-11	6.87956e-09	1.88871
SCNSL.vs.PCNSL	C5	GO_TRANSMEMBRANE_RECEPTOR_PROTEIN_TYROSINE_KINASE_SIGNALING_PATHWAY	93	405	1861	18780	3.36256e-11	6.87956e-09	2.31711
SCNSL.vs.PCNSL	C2	HAMAI_APOPTOSIS_VIA_TRAIL_UP	95	489	1859	21411	7.60778e-11	6.92162e-09	2.23744
SCNSL.vs.PCNSL	C3	GACAATC_MIR219	41	102	1913	17737	1.9473e-10	6.9769e-09	3.72636
SCNSL.vs.PCNSL	C2	MARTINEZ_RESPONSE_TO_TRABECTEDIN_DN	56	215	1898	21685	8.78115e-11	7.93827e-09	2.97578
SCNSL.vs.PCNSL	C5	GO_MITOTIC_CELL_CYCLE_CHECKPOINT	40	99	1914	19086	3.95078e-11	7.96936e-09	4.02901
SCNSL.vs.PCNSL	C5	GO_POSITIVE_REGULATION_OF_CELL_CYCLE_ARREST	30	55	1924	19130	4.05437e-11	8.08642e-09	5.42256
SCNSL.vs.PCNSL	C3	TTTNNANAGCYR_UNKNOWN	312	1962	1642	15877	2.32612e-10	8.21678e-09	1.53758
SCNSL.vs.PCNSL	C2	TARTE_PLASMA_CELL_VS_PLASMABLAST_DN	61	248	1893	21652	9.27747e-11	8.33387e-09	2.81308
SCNSL.vs.PCNSL	C2	REACTOME_SIGNALING_BY_EGFR_IN_CANCER	32	77	1922	21823	9.6418e-11	8.60667e-09	4.71816
SCNSL.vs.PCNSL	C5	GO_TRANSCRIPTION_FACTOR_BINDING	96	428	1858	18757	4.89292e-11	9.65048e-09	2.26423
SCNSL.vs.PCNSL	C5	GO_DNA_INTEGRITY_CHECKPOINT	41	105	1913	19080	5.27933e-11	1.02982e-08	3.89378
SCNSL.vs.PCNSL	C2	AMIT_EGF_RESPONSE_60_HELA	20	26	1934	21874	1.17736e-10	1.04439e-08	8.69852
SCNSL.vs.PCNSL	C5	GO_CORE_PROMOTER_BINDING	42	110	1912	19075	5.44026e-11	1.04967e-08	3.80855
SCNSL.vs.PCNSL	C5	GO_CELLULAR_RESPONSE_TO_ORGANIC_CYCLIC_COMPOUND	88	377	1866	18808	5.56602e-11	1.06239e-08	2.35251
SCNSL.vs.PCNSL	C2	REACTOME_SIGNALING_BY_PDGF	34	88	1920	21812	1.21513e-10	1.0712e-08	4.38892
SCNSL.vs.PCNSL	C2	LINDGREN_BLADDER_CANCER_CLUSTER_2A_DN	37	104	1917	21796	1.27022e-10	1.11285e-08	4.04504
SCNSL.vs.PCNSL	C3	AGCATTA_MIR155	39	95	1915	17744	3.29356e-10	1.14726e-08	3.80319
SCNSL.vs.PCNSL	C5	GO_POSITIVE_REGULATION_OF_CELLULAR_COMPONENT_ORGANIZATION	173	979	1781	18206	6.12404e-11	1.15647e-08	1.80629
SCNSL.vs.PCNSL	C5	GO_MORPHOGENESIS_OF_AN_EPITHELIUM	79	321	1875	18864	6.41796e-11	1.19921e-08	2.47587
SCNSL.vs.PCNSL	C2	REACTOME_ADAPTIVE_IMMUNE_SYSTEM	89	450	1865	21450	1.37972e-10	1.20137e-08	2.27457
SCNSL.vs.PCNSL	C3	ATGAAGG_MIR205	43	114	1911	17725	3.52184e-10	1.20693e-08	3.4982
SCNSL.vs.PCNSL	C3	TGAYRTCA_ATF3_Q6	116	542	1838	17297	3.56113e-10	1.20693e-08	2.01404
SCNSL.vs.PCNSL	C5	GO_POSITIVE_REGULATION_OF_APOPTOTIC_SIGNALING_PATHWAY	45	126	1909	19059	6.8034e-11	1.25799e-08	3.56528
SCNSL.vs.PCNSL	C5	GO_ENDOSOMAL_PART	83	347	1871	18838	7.06469e-11	1.29284e-08	2.40824
SCNSL.vs.PCNSL	C5	GO_REGULATION_OF_CATABOLIC_PROCESS	122	609	1832	18576	7.14623e-11	1.29441e-08	2.0312
SCNSL.vs.PCNSL	C5	GO_REGULATION_OF_MULTICELLULAR_ORGANISMAL_DEVELOPMENT	232	1440	1722	17745	7.86175e-11	1.40964e-08	1.66018
SCNSL.vs.PCNSL	C3	CTCTGGA_MIR520A_MIR525	43	115	1911	17724	4.38237e-10	1.46546e-08	3.46759
SCNSL.vs.PCNSL	C3	GGGCATT_MIR365	34	74	1920	17765	4.45543e-10	1.47029e-08	4.25099
SCNSL.vs.PCNSL	C5	GO_CELLULAR_RESPONSE_TO_HORMONE_STIMULUS	99	453	1855	18732	8.44199e-11	1.4837e-08	2.20675
SCNSL.vs.PCNSL	C5	GO_TUBE_DEVELOPMENT	99	453	1855	18732	8.44199e-11	1.4837e-08	2.20675
SCNSL.vs.PCNSL	C2	WANG_TUMOR_INVASIVENESS_DN	47	163	1907	21737	1.72013e-10	1.48865e-08	3.28642
SCNSL.vs.PCNSL	C2	BIOCARTA_IL2RB_PATHWAY	18	20	1936	21880	1.74263e-10	1.49898e-08	10.1695
SCNSL.vs.PCNSL	C5	GO_CHROMOSOME	140	740	1814	18445	8.91567e-11	1.55159e-08	1.92368
SCNSL.vs.PCNSL	C2	REACTOME_INTRINSIC_PATHWAY_FOR_APOPTOSIS	16	14	1938	21886	1.8567e-10	1.58748e-08	12.9032
SCNSL.vs.PCNSL	C2	THEILGAARD_NEUTROPHIL_AT_SKIN_WOUND_DN	49	176	1905	21724	1.95182e-10	1.65881e-08	3.17464
SCNSL.vs.PCNSL	C5	GO_CELLULAR_RESPONSE_TO_ABIOTIC_STIMULUS	59	204	1895	18981	9.97768e-11	1.71955e-08	2.89658
SCNSL.vs.PCNSL	C2	SAKAI_CHRONIC_HEPATITIS_VS_LIVER_CANCER_UP	27	56	1927	21844	2.11786e-10	1.78921e-08	5.46468
SCNSL.vs.PCNSL	C5	GO_PROTEIN_KINASE_ACTIVITY	110	530	1844	18655	1.07287e-10	1.8312e-08	2.09958
SCNSL.vs.PCNSL	C5	GO_REGULATION_OF_CELLULAR_AMIDE_METABOLIC_PROCESS	72	282	1882	18903	1.13332e-10	1.89789e-08	2.56429
SCNSL.vs.PCNSL	C5	GO_TISSUE_DEVELOPMENT	214	1304	1740	17881	1.12685e-10	1.89789e-08	1.68642
SCNSL.vs.PCNSL	C2	WAKABAYASHI_ADIPOGENESIS_PPARG_RXRA_BOUND_8D	127	755	1827	21145	2.32029e-10	1.94863e-08	1.94678
SCNSL.vs.PCNSL	C7	GSE22103_LPS_VS_GMCSF_AND_IFNG_STIM_NEUTROPHIL_DN	47	153	1907	21447	4.44769e-11	1.96992e-08	3.45449
SCNSL.vs.PCNSL	C7	GSE25087_TREG_VS_TCONV_ADULT_UP	47	153	1907	21447	4.44769e-11	1.96992e-08	3.45449
SCNSL.vs.PCNSL	C7	GSE40068_CXCR5POS_BCL6POS_TFH_VS_CXCR5NEG_BCL6NEG_CD4_TCELL_UP	47	153	1907	21447	4.44769e-11	1.96992e-08	3.45449
SCNSL.vs.PCNSL	C7	GSE46606_UNSTIM_VS_CD40L_IL2_IL5_3DAY_STIMULATED_IRF4MID_SORTED_BCELL_DN	47	153	1907	21447	4.44769e-11	1.96992e-08	3.45449
SCNSL.vs.PCNSL	C7	GSE9988_LOW_LPS_VS_CTRL_TREATED_MONOCYTE_DN	47	153	1907	21447	4.44769e-11	1.96992e-08	3.45449
SCNSL.vs.PCNSL	C7	GSE14415_TCONV_VS_FOXP3_KO_INDUCED_TREG_UP	42	125	1912	21475	4.80004e-11	2.06345e-08	3.7733
SCNSL.vs.PCNSL	C2	REACTOME_SIGNALING_BY_SCF_KIT	26	52	1928	21848	2.48258e-10	2.06768e-08	5.66572
SCNSL.vs.PCNSL	C2	STEARMAN_LUNG_CANCER_EARLY_VS_LATE_UP	34	91	1920	21809	2.49118e-10	2.06768e-08	4.24376
SCNSL.vs.PCNSL	C5	GO_VACUOLAR_MEMBRANE	103	484	1851	18701	1.28083e-10	2.12487e-08	2.14995
SCNSL.vs.PCNSL	C3	AAAGACA_MIR511	50	152	1904	17687	6.63179e-10	2.16007e-08	3.05527
SCNSL.vs.PCNSL	C2	ZHANG_TLX_TARGETS_36HR_DN	43	142	1911	21758	2.88249e-10	2.37856e-08	3.44747
SCNSL.vs.PCNSL	C5	GO_HEART_DEVELOPMENT	87	379	1867	18806	1.478e-10	2.42925e-08	2.31208
SCNSL.vs.PCNSL	C2	HORIUCHI_WTAP_TARGETS_DN	60	250	1894	21650	3.00189e-10	2.46276e-08	2.74318
SCNSL.vs.PCNSL	C7	GSE7219_UNSTIM_VS_LPS_AND_ANTI_CD40_STIM_NIK_NFKB2_KO_DC_DN	45	143	1909	21457	5.95331e-11	2.4861e-08	3.53671
SCNSL.vs.PCNSL	C5	GO_REGULATION_OF_CELL_CYCLE_PHASE_TRANSITION	67	254	1887	18931	1.57038e-10	2.55741e-08	2.64615
SCNSL.vs.PCNSL	C2	JOHNSTONE_PARVB_TARGETS_3_UP	75	355	1879	21545	3.13918e-10	2.5606e-08	2.42231
SCNSL.vs.PCNSL	C5	GO_NEGATIVE_REGULATION_OF_INTRACELLULAR_SIGNAL_TRANSDUCTION	83	354	1871	18831	1.63128e-10	2.63245e-08	2.35956
SCNSL.vs.PCNSL	C5	GO_PROTEIN_UBIQUITINATION	108	521	1846	18664	1.6917e-10	2.70535e-08	2.09575
SCNSL.vs.PCNSL	C2	PID_MYC_ACTIV_PATHWAY	26	53	1928	21847	3.41355e-10	2.76849e-08	5.55764
SCNSL.vs.PCNSL	C5	GO_RESPONSE_TO_GROWTH_FACTOR	88	387	1866	18798	1.74697e-10	2.76879e-08	2.29058
SCNSL.vs.PCNSL	C5	GO_REGULATION_OF_MITOTIC_CELL_CYCLE	87	381	1867	18804	1.85355e-10	2.91171e-08	2.29971
SCNSL.vs.PCNSL	C5	GO_ENDOSOME	128	665	1826	18520	2.28888e-10	3.56403e-08	1.95218
SCNSL.vs.PCNSL	C3	CTCAGGG_MIR125B_MIR125A	69	260	1885	17579	1.12224e-09	3.60843e-08	2.47475
SCNSL.vs.PCNSL	C5	GO_APOPTOTIC_SIGNALING_PATHWAY	62	227	1892	18958	2.35579e-10	3.63632e-08	2.73656
SCNSL.vs.PCNSL	C3	ATGTTAA_MIR302C	56	187	1898	17652	1.15247e-09	3.65872e-08	2.78489
SCNSL.vs.PCNSL	C4	MODULE_198	72	231	1882	16528	1.46667e-11	3.77522e-08	2.73708
SCNSL.vs.PCNSL	C5	GO_CELLULAR_MACROMOLECULE_LOCALIZATION	180	1054	1774	18131	2.69782e-10	4.12836e-08	1.74536
SCNSL.vs.PCNSL	C5	GO_PERINUCLEAR_REGION_OF_CYTOPLASM	109	533	1845	18652	2.73714e-10	4.15274e-08	2.06733
SCNSL.vs.PCNSL	C2	KEGG_TGF_BETA_SIGNALING_PATHWAY	27	59	1927	21841	5.23238e-10	4.2195e-08	5.18616
SCNSL.vs.PCNSL	C2	FEVR_CTNNB1_TARGETS_DN	89	464	1865	21436	5.29627e-10	4.24689e-08	2.20447
SCNSL.vs.PCNSL	C2	CHARAFE_BREAST_CANCER_LUMINAL_VS_MESENCHYMAL_DN	78	382	1876	21518	5.44726e-10	4.34343e-08	2.34211
SCNSL.vs.PCNSL	C5	GO_UBIQUITIN_LIKE_PROTEIN_TRANSFERASE_ACTIVITY	80	340	1874	18845	3.03165e-10	4.56057e-08	2.36587
SCNSL.vs.PCNSL	C7	GSE12366_GC_VS_MEMORY_BCELL_DN	46	154	1908	21446	1.54263e-10	4.79726e-08	3.35713
SCNSL.vs.PCNSL	C7	GSE12392_IFNAR_KO_VS_IFNB_KO_CD8_NEG_SPLEEN_DC_UP	46	154	1908	21446	1.54263e-10	4.79726e-08	3.35713
SCNSL.vs.PCNSL	C7	GSE18893_CTRL_VS_TNF_TREATED_TREG_2H_UP	46	154	1908	21446	1.54263e-10	4.79726e-08	3.35713
SCNSL.vs.PCNSL	C7	GSE20727_H2O2_VS_ROS_INHIBITOR_TREATED_DC_UP	46	154	1908	21446	1.54263e-10	4.79726e-08	3.35713
SCNSL.vs.PCNSL	C7	GSE25088_IL4_VS_IL4_AND_ROSIGLITAZONE_STIM_STAT6_KO_MACROPHAGE_DAY10_UP	46	153	1908	21447	1.29012e-10	4.79726e-08	3.37923
SCNSL.vs.PCNSL	C7	GSE25123_WT_VS_PPARG_KO_MACROPHAGE_ROSIGLITAZONE_STIM_UP	46	153	1908	21447	1.29012e-10	4.79726e-08	3.37923
SCNSL.vs.PCNSL	C7	GSE2770_TGFB_AND_IL4_VS_IL4_TREATED_ACT_CD4_TCELL_6H_DN	46	153	1908	21447	1.29012e-10	4.79726e-08	3.37923
SCNSL.vs.PCNSL	C7	GSE27786_LSK_VS_BCELL_DN	46	154	1908	21446	1.54263e-10	4.79726e-08	3.35713
SCNSL.vs.PCNSL	C7	GSE34006_UNTREATED_VS_A2AR_AGONIST_TREATED_TREG_UP	46	154	1908	21446	1.54263e-10	4.79726e-08	3.35713
SCNSL.vs.PCNSL	C7	GSE41176_UNSTIM_VS_ANTI_IGM_STIM_BCELL_24H_DN	46	154	1908	21446	1.54263e-10	4.79726e-08	3.35713
SCNSL.vs.PCNSL	C7	GSE4748_LPS_VS_LPS_AND_CYANOBACTERIUM_LPSLIKE_STIM_DC_3H_UP	46	153	1908	21447	1.29012e-10	4.79726e-08	3.37923
SCNSL.vs.PCNSL	C7	GSE5589_LPS_VS_LPS_AND_IL10_STIM_IL10_KO_MACROPHAGE_45MIN_UP	46	154	1908	21446	1.54263e-10	4.79726e-08	3.35713
SCNSL.vs.PCNSL	C2	KEGG_RENAL_CELL_CARCINOMA	24	46	1930	21854	6.25768e-10	4.90692e-08	5.90685
SCNSL.vs.PCNSL	C2	PID_PDGFRB_PATHWAY	34	95	1920	21805	6.22664e-10	4.90692e-08	4.0645
SCNSL.vs.PCNSL	C5	GO_NEGATIVE_REGULATION_OF_CELL_DEATH	137	735	1817	18450	3.39863e-10	5.06968e-08	1.89267
SCNSL.vs.PCNSL	C5	GO_NEGATIVE_REGULATION_OF_RESPONSE_TO_STIMULUS	194	1166	1760	18019	3.44656e-10	5.09832e-08	1.70336
SCNSL.vs.PCNSL	C5	GO_POSITIVE_REGULATION_OF_CELL_DIFFERENTIATION	131	692	1823	18493	3.56403e-10	5.22852e-08	1.92035
SCNSL.vs.PCNSL	C5	GO_POSITIVE_REGULATION_OF_PROTEIN_MODIFICATION_PROCESS	168	967	1786	18218	3.65759e-10	5.32179e-08	1.7721
SCNSL.vs.PCNSL	C2	KEGG_ERBB_SIGNALING_PATHWAY	27	60	1927	21840	6.99835e-10	5.42774e-08	5.0995
SCNSL.vs.PCNSL	C2	MARTINEZ_RB1_AND_TP53_TARGETS_DN	93	498	1861	21402	7.19144e-10	5.54718e-08	2.14755
SCNSL.vs.PCNSL	C4	MODULE_98	85	308	1869	16451	4.38176e-11	5.63932e-08	2.42882
SCNSL.vs.PCNSL	C5	GO_POSITIVE_REGULATION_OF_MOLECULAR_FUNCTION	242	1549	1712	17636	3.94134e-10	5.68803e-08	1.60934
SCNSL.vs.PCNSL	C2	LAU_APOPTOSIS_CDKN2A_UP	21	34	1933	21866	7.51535e-10	5.76569e-08	6.98562
SCNSL.vs.PCNSL	C6	STK33_NOMO_UP	66	228	1888	17379	2.11176e-10	5.98683e-08	2.66441
SCNSL.vs.PCNSL	C5	GO_INTRACELLULAR_VESICLE	182	1077	1772	18108	4.41951e-10	6.32667e-08	1.72682
SCNSL.vs.PCNSL	C2	SHEDDEN_LUNG_CANCER_POOR_SURVIVAL_A6	77	379	1877	21521	8.54823e-10	6.48797e-08	2.32918
SCNSL.vs.PCNSL	C2	KEGG_INSULIN_SIGNALING_PATHWAY	35	102	1919	21798	8.75409e-10	6.57286e-08	3.89696
SCNSL.vs.PCNSL	C2	REACTOME_NGF_SIGNALLING_VIA_TRKA_FROM_THE_PLASMA_MEMBRANE	35	102	1919	21798	8.75409e-10	6.57286e-08	3.89696
SCNSL.vs.PCNSL	C2	WANG_TUMOR_INVASIVENESS_UP	67	307	1887	21593	8.79901e-10	6.57286e-08	2.4972
SCNSL.vs.PCNSL	C3	AACTGGA_MIR145	54	180	1900	17659	2.1561e-09	6.59451e-08	2.78803
SCNSL.vs.PCNSL	C2	MARKEY_RB1_ACUTE_LOF_UP	49	186	1905	21714	9.42718e-10	7.00523e-08	3.00263
SCNSL.vs.PCNSL	C2	ENK_UV_RESPONSE_EPIDERMIS_DN	83	425	1871	21475	9.73826e-10	7.12449e-08	2.24144
SCNSL.vs.PCNSL	C5	GO_NEUROGENESIS	198	1204	1756	17981	5.21368e-10	7.40384e-08	1.68389
SCNSL.vs.PCNSL	C2	RAO_BOUND_BY_SALL4_ISOFORM_B	84	433	1870	21467	1.01749e-09	7.40579e-08	2.2269
SCNSL.vs.PCNSL	C5	GO_CELL_CYCLE_CHECKPOINT	47	147	1907	19038	5.40708e-10	7.61755e-08	3.19164
SCNSL.vs.PCNSL	C7	GSE19941_IL10_KO_VS_IL10_KO_AND_NFKBP50_KO_LPS_AND_IL10_STIM_MACROPHAGE_DN	40	122	1914	21478	2.50793e-10	7.63665e-08	3.67881
SCNSL.vs.PCNSL	C7	GSE5542_UNTREATED_VS_IFNG_TREATED_EPITHELIAL_CELLS_6H_DN	45	151	1909	21449	2.58865e-10	7.72157e-08	3.34811
SCNSL.vs.PCNSL	C2	CREIGHTON_ENDOCRINE_THERAPY_RESISTANCE_3	107	613	1847	21287	1.07595e-09	7.7913e-08	2.01167
SCNSL.vs.PCNSL	C3	ATACCTC_MIR202	45	134	1909	17705	2.77128e-09	8.37393e-08	3.114
SCNSL.vs.PCNSL	C3	AAGCAAT_MIR137	52	171	1902	17668	2.90329e-09	8.6684e-08	2.82453
SCNSL.vs.PCNSL	C2	RUTELLA_RESPONSE_TO_HGF_UP	72	346	1882	21554	1.24568e-09	8.97457e-08	2.3831
SCNSL.vs.PCNSL	C7	GSE5542_UNTREATED_VS_IFNA_TREATED_EPITHELIAL_CELLS_24H_UP	45	152	1909	21448	3.08909e-10	9.03002e-08	3.32593
SCNSL.vs.PCNSL	C3	E4F1_Q6	62	227	1892	17612	3.09986e-09	9.14642e-08	2.54229
SCNSL.vs.PCNSL	C2	SIG_PIP3_SIGNALING_IN_CARDIAC_MYOCTES	23	44	1931	21856	1.38007e-09	9.84286e-08	5.9155
SCNSL.vs.PCNSL	C2	AGUIRRE_PANCREATIC_CANCER_COPY_NUMBER_DN	49	189	1905	21711	1.47882e-09	1.04945e-07	2.95472
SCNSL.vs.PCNSL	C2	GEORGES_CELL_CYCLE_MIR192_TARGETS	22	40	1932	21860	1.52689e-09	1.07817e-07	6.22163
SCNSL.vs.PCNSL	C2	DAZARD_UV_RESPONSE_CLUSTER_G6	37	116	1917	21784	1.5366e-09	1.07965e-07	3.62426
SCNSL.vs.PCNSL	C2	WANG_SMARCE1_TARGETS_DN	66	305	1888	21595	1.57804e-09	1.1033e-07	2.47498
SCNSL.vs.PCNSL	C2	KEGG_MTOR_SIGNALING_PATHWAY	20	32	1934	21868	1.63649e-09	1.13857e-07	7.06576
SCNSL.vs.PCNSL	C2	PID_CXCR4_PATHWAY	29	73	1925	21827	1.65425e-09	1.13974e-07	4.50401
SCNSL.vs.PCNSL	C2	STARK_PREFRONTAL_CORTEX_22Q11_DELETION_UP	43	152	1911	21748	1.64983e-09	1.13974e-07	3.21921
SCNSL.vs.PCNSL	C5	GO_RESPONSE_TO_ORGANIC_CYCLIC_COMPOUND	141	776	1813	18409	8.24817e-10	1.1481e-07	1.84481
SCNSL.vs.PCNSL	C5	GO_RESPONSE_TO_STEROID_HORMONE	89	408	1865	18777	8.2788e-10	1.1481e-07	2.19605
SCNSL.vs.PCNSL	C2	REACTOME_GAB1_SIGNALOSOME	17	21	1937	21879	1.70589e-09	1.16965e-07	9.14205
SCNSL.vs.PCNSL	C2	REACTOME_SIGNALLING_BY_NGF	46	171	1908	21729	1.74793e-09	1.19271e-07	3.06331
SCNSL.vs.PCNSL	C7	GSE14769_UNSTIM_VS_80MIN_LPS_BMDM_DN	45	155	1909	21445	5.20291e-10	1.22655e-07	3.26111
SCNSL.vs.PCNSL	C7	GSE17301_CTRL_VS_48H_ACD3_ACD28_IFNA5_STIM_CD8_TCELL_DN	45	155	1909	21445	5.20291e-10	1.22655e-07	3.26111
SCNSL.vs.PCNSL	C7	GSE17721_LPS_VS_GARDIQUIMOD_1H_BMDC_DN	45	155	1909	21445	5.20291e-10	1.22655e-07	3.26111
SCNSL.vs.PCNSL	C7	GSE22025_PROGESTERONE_VS_TGFB1_AND_PROGESTERONE_TREATED_CD4_TCELL_UP	45	154	1909	21446	4.37935e-10	1.22655e-07	3.28244
SCNSL.vs.PCNSL	C7	GSE24142_ADULT_VS_FETAL_DN3_THYMOCYTE_UP	45	155	1909	21445	5.20291e-10	1.22655e-07	3.26111
SCNSL.vs.PCNSL	C7	GSE24574_BCL6_HIGH_TFH_VS_NAIVE_CD4_TCELL_DN	45	155	1909	21445	5.20291e-10	1.22655e-07	3.26111
SCNSL.vs.PCNSL	C7	GSE36476_CTRL_VS_TSST_ACT_16H_MEMORY_CD4_TCELL_YOUNG_UP	45	155	1909	21445	5.20291e-10	1.22655e-07	3.26111
SCNSL.vs.PCNSL	C7	GSE37416_CTRL_VS_24H_F_TULARENSIS_LVS_NEUTROPHIL_DN	45	155	1909	21445	5.20291e-10	1.22655e-07	3.26111
SCNSL.vs.PCNSL	C7	GSE39820_TGFBETA3_IL6_VS_TGFBETA3_IL6_IL23A_TREATED_CD4_TCELL_UP	45	155	1909	21445	5.20291e-10	1.22655e-07	3.26111
SCNSL.vs.PCNSL	C7	GSE41176_WT_VS_TAK1_KO_ANTI_IGM_STIM_BCELL_24H_UP	45	155	1909	21445	5.20291e-10	1.22655e-07	3.26111
SCNSL.vs.PCNSL	C7	GSE43260_BTLA_POS_VS_NEG_INTRATUMORAL_CD8_TCELL_DN	45	155	1909	21445	5.20291e-10	1.22655e-07	3.26111
SCNSL.vs.PCNSL	C7	GSE45365_NK_CELL_VS_BCELL_UP	45	155	1909	21445	5.20291e-10	1.22655e-07	3.26111
SCNSL.vs.PCNSL	C4	MODULE_252	59	178	1895	16581	1.43018e-10	1.22709e-07	2.89996
SCNSL.vs.PCNSL	C2	DAVICIONI_MOLECULAR_ARMS_VS_ERMS_UP	61	271	1893	21629	1.81109e-09	1.2299e-07	2.57168
SCNSL.vs.PCNSL	C2	MARTINEZ_TP53_TARGETS_DN	92	501	1862	21399	1.85373e-09	1.25286e-07	2.11031
SCNSL.vs.PCNSL	C3	YY1_Q6	55	190	1899	17649	4.41082e-09	1.28632e-07	2.69013
SCNSL.vs.PCNSL	C5	GO_REGULATION_OF_EXTRINSIC_APOPTOTIC_SIGNALING_PATHWAY	40	113	1914	19072	9.46209e-10	1.30203e-07	3.5269
SCNSL.vs.PCNSL	C2	MOHANKUMAR_TLX1_TARGETS_UP	71	343	1883	21557	1.96556e-09	1.32214e-07	2.36968
SCNSL.vs.PCNSL	C5	GO_CELL_PROLIFERATION	111	561	1843	18624	9.72984e-10	1.32857e-07	1.99937
SCNSL.vs.PCNSL	C2	BROWNE_HCMV_INFECTION_20HR_UP	49	191	1905	21709	1.98571e-09	1.32939e-07	2.92358
SCNSL.vs.PCNSL	C2	TCGA_GLIOBLASTOMA_MUTATED	8	0	1946	21900	2.00072e-09	1.33315e-07	Inf
SCNSL.vs.PCNSL	C2	KEGG_CELL_CYCLE	33	95	1921	21805	2.04544e-09	1.35659e-07	3.9421
SCNSL.vs.PCNSL	C3	TGTTTGY_HNF3_Q6	125	632	1829	17207	4.8423e-09	1.39592e-07	1.86056
SCNSL.vs.PCNSL	C3	YAATNRNNNYNATT_UNKNOWN	175	985	1779	16854	4.95892e-09	1.39741e-07	1.68312
SCNSL.vs.PCNSL	C2	GALLUZZI_PERMEABILIZE_MITOCHONDRIA	18	25	1936	21875	2.11976e-09	1.39934e-07	8.13382
SCNSL.vs.PCNSL	C3	AAGGGAT_MIR188	26	49	1928	17790	5.02559e-09	1.40047e-07	4.89542
SCNSL.vs.PCNSL	C5	GO_POSITIVE_REGULATION_OF_DEVELOPMENTAL_PROCESS	167	975	1787	18210	1.03917e-09	1.40811e-07	1.74535
SCNSL.vs.PCNSL	C3	ACCAAAG_MIR9	91	408	1863	17431	5.38545e-09	1.48425e-07	2.08675
SCNSL.vs.PCNSL	C2	PID_IGF1_PATHWAY	15	15	1939	21885	2.25963e-09	1.48476e-07	11.2844
SCNSL.vs.PCNSL	C2	OKUMURA_INFLAMMATORY_RESPONSE_LPS	41	142	1913	21758	2.38682e-09	1.56111e-07	3.2837
SCNSL.vs.PCNSL	C3	ATGTACA_MIR493	65	249	1889	17590	5.84858e-09	1.59437e-07	2.43076
SCNSL.vs.PCNSL	C5	GO_CELLULAR_RESPONSE_TO_MECHANICAL_STIMULUS	27	53	1927	19132	1.19687e-09	1.59742e-07	5.05717
SCNSL.vs.PCNSL	C5	GO_PHOSPHATE_CONTAINING_COMPOUND_METABOLIC_PROCESS	260	1717	1694	17468	1.19453e-09	1.59742e-07	1.56142
SCNSL.vs.PCNSL	C7	GSE14699_NAIVE_VS_ACT_CD8_TCELL_DN	41	133	1913	21467	6.94866e-10	1.61209e-07	3.459
SCNSL.vs.PCNSL	C5	GO_GLAND_DEVELOPMENT	75	320	1879	18865	1.25968e-09	1.6687e-07	2.35288
SCNSL.vs.PCNSL	C2	ZHANG_BREAST_CANCER_PROGENITORS_UP	72	353	1882	21547	2.60454e-09	1.6957e-07	2.33494
SCNSL.vs.PCNSL	C5	GO_ANATOMICAL_STRUCTURE_FORMATION_INVOLVED_IN_MORPHOGENESIS	145	812	1809	18373	1.30424e-09	1.70689e-07	1.81354
SCNSL.vs.PCNSL	C5	GO_EARLY_ENDOSOME	62	239	1892	18946	1.30774e-09	1.70689e-07	2.59754
SCNSL.vs.PCNSL	C5	GO_NUCLEOPLASM_PART	115	593	1839	18592	1.32984e-09	1.72307e-07	1.96055
SCNSL.vs.PCNSL	C5	GO_RIBONUCLEOTIDE_BINDING	247	1613	1707	17572	1.34081e-09	1.72469e-07	1.5763
SCNSL.vs.PCNSL	C5	GO_TRANSCRIPTION_FACTOR_ACTIVITY_PROTEIN_BINDING	100	488	1854	18697	1.37923e-09	1.76134e-07	2.06644
SCNSL.vs.PCNSL	C3	ATAGGAA_MIR202	31	71	1923	17768	6.7018e-09	1.7881e-07	4.03425
SCNSL.vs.PCNSL	C5	GO_TUBE_MORPHOGENESIS	65	258	1889	18927	1.42505e-09	1.80686e-07	2.52416
SCNSL.vs.PCNSL	C2	PID_RET_PATHWAY	17	22	1937	21878	2.79316e-09	1.8102e-07	8.72612
SCNSL.vs.PCNSL	C2	HELLER_HDAC_TARGETS_SILENCED_BY_METHYLATION_DN	54	227	1900	21673	2.98823e-09	1.92781e-07	2.71332
SCNSL.vs.PCNSL	C5	GO_REGULATION_OF_CELL_CYCLE_ARREST	32	76	1922	19109	1.54297e-09	1.9425e-07	4.18606
SCNSL.vs.PCNSL	C2	RAMALHO_STEMNESS_UP	44	162	1910	21738	3.06124e-09	1.96598e-07	3.09094
SCNSL.vs.PCNSL	C5	GO_MACROMOLECULE_CATABOLIC_PROCESS	141	785	1813	18400	1.59875e-09	1.99854e-07	1.8228
SCNSL.vs.PCNSL	C2	BAKER_HEMATOPOIESIS_STAT3_TARGETS	11	5	1943	21895	3.21835e-09	2.05757e-07	24.7875
SCNSL.vs.PCNSL	C5	GO_POSITIVE_REGULATION_OF_MULTICELLULAR_ORGANISMAL_PROCESS	195	1200	1759	17985	1.66444e-09	2.06611e-07	1.66144
SCNSL.vs.PCNSL	C2	BYSTRYKH_HEMATOPOIESIS_STEM_CELL_QTL_TRANS	123	759	1831	21141	3.24775e-09	2.06706e-07	1.87114
SCNSL.vs.PCNSL	C2	REACTOME_PI3K_EVENTS_IN_ERBB2_SIGNALING	18	26	1936	21874	3.31274e-09	2.09901e-07	7.82066
SCNSL.vs.PCNSL	C2	PID_P53_REGULATION_PATHWAY	21	38	1933	21862	3.36329e-09	2.12156e-07	6.24869
SCNSL.vs.PCNSL	C2	KIM_WT1_TARGETS_UP	45	169	1909	21731	3.4142e-09	2.1347e-07	3.03087
SCNSL.vs.PCNSL	C2	BENPORATH_OCT4_TARGETS	55	235	1899	21665	3.50296e-09	2.18059e-07	2.66993
SCNSL.vs.PCNSL	C2	FARMER_BREAST_CANCER_APOCRINE_VS_BASAL	60	270	1894	21630	3.70864e-09	2.29855e-07	2.5377
SCNSL.vs.PCNSL	C5	GO_RESPONSE_TO_OXYGEN_LEVELS	63	248	1891	18937	1.93502e-09	2.38532e-07	2.54379
SCNSL.vs.PCNSL	C6	STK33_UP	64	229	1890	17378	1.28849e-09	2.43524e-07	2.56952
SCNSL.vs.PCNSL	C5	GO_NEGATIVE_REGULATION_OF_PHOSPHORYLATION	78	344	1876	18841	2.12205e-09	2.58004e-07	2.2771
SCNSL.vs.PCNSL	C5	GO_REGULATION_OF_CELLULAR_COMPONENT_MOVEMENT	122	649	1832	18536	2.11233e-09	2.58004e-07	1.90198
SCNSL.vs.PCNSL	C2	PID_RB_1PATHWAY	22	43	1932	21857	4.24836e-09	2.62161e-07	5.78725
SCNSL.vs.PCNSL	C2	DANG_REGULATED_BY_MYC_DN	50	203	1904	21697	4.31387e-09	2.65051e-07	2.8065
SCNSL.vs.PCNSL	C7	GSE27859_MACROPHAGE_VS_CD11C_INT_F480_HI_MACROPHAGE_UP	40	130	1914	21470	1.16864e-09	2.66888e-07	3.45119
SCNSL.vs.PCNSL	C2	PID_IFNG_PATHWAY	17	23	1937	21877	4.48684e-09	2.7449e-07	8.34637
SCNSL.vs.PCNSL	C3	ATGCAGT_MIR217	33	82	1921	17757	1.09347e-08	2.85668e-07	3.71946
SCNSL.vs.PCNSL	C2	GROSS_HYPOXIA_VIA_ELK3_UP	44	165	1910	21735	4.89185e-09	2.97983e-07	3.03433
SCNSL.vs.PCNSL	C2	SIG_CHEMOTAXIS	18	27	1936	21873	5.09878e-09	3.09261e-07	7.53069
SCNSL.vs.PCNSL	C3	ACTGCCT_MIR34B	50	169	1904	17670	1.22364e-08	3.09989e-07	2.7455
SCNSL.vs.PCNSL	C3	E2F1_Q6	52	180	1902	17659	1.22225e-08	3.09989e-07	2.68198
SCNSL.vs.PCNSL	C3	GGCAGCT_MIR22	52	180	1902	17659	1.22225e-08	3.09989e-07	2.68198
SCNSL.vs.PCNSL	C5	GO_NEGATIVE_REGULATION_OF_CELL_PROLIFERATION	106	537	1848	18648	2.61228e-09	3.15446e-07	1.99181
SCNSL.vs.PCNSL	C5	GO_IMMUNE_SYSTEM_PROCESS	259	1725	1695	17460	2.64014e-09	3.16656e-07	1.54658
SCNSL.vs.PCNSL	C5	GO_CELLULAR_RESPONSE_TO_EXTERNAL_STIMULUS	56	208	1898	18977	2.67219e-09	3.18349e-07	2.69169
SCNSL.vs.PCNSL	C5	GO_REGULATION_OF_PROTEIN_SERINE_THREONINE_KINASE_ACTIVITY	84	386	1870	18799	2.72155e-09	3.22068e-07	2.18744
SCNSL.vs.PCNSL	C7	GSE14769_UNSTIM_VS_240MIN_LPS_BMDM_DN	44	156	1910	21444	1.70577e-09	3.28047e-07	3.1664
SCNSL.vs.PCNSL	C7	GSE16266_CTRL_VS_HEATSHOCK_AND_LPS_STIM_MEF_UP	44	156	1910	21444	1.70577e-09	3.28047e-07	3.1664
SCNSL.vs.PCNSL	C7	GSE17721_0.5H_VS_4H_PAM3CSK4_BMDC_DN	44	156	1910	21444	1.70577e-09	3.28047e-07	3.1664
SCNSL.vs.PCNSL	C7	GSE19923_WT_VS_HEB_AND_E2A_KO_DP_THYMOCYTE_DN	44	156	1910	21444	1.70577e-09	3.28047e-07	3.1664
SCNSL.vs.PCNSL	C7	GSE21380_NON_TFH_VS_GERMINAL_CENTER_TFH_CD4_TCELL_DN	44	156	1910	21444	1.70577e-09	3.28047e-07	3.1664
SCNSL.vs.PCNSL	C7	GSE23505_IL6_IL1_VS_IL6_IL1_IL23_TREATED_CD4_TCELL_DN	44	156	1910	21444	1.70577e-09	3.28047e-07	3.1664
SCNSL.vs.PCNSL	C7	GSE2405_0H_VS_9H_A_PHAGOCYTOPHILUM_STIM_NEUTROPHIL_DN	44	156	1910	21444	1.70577e-09	3.28047e-07	3.1664
SCNSL.vs.PCNSL	C7	GSE2770_TGFB_AND_IL4_VS_IL12_TREATED_ACT_CD4_TCELL_48H_DN	44	156	1910	21444	1.70577e-09	3.28047e-07	3.1664
SCNSL.vs.PCNSL	C7	GSE33162_HDAC3_KO_VS_HDAC3_KO_4H_LPS_STIM_MACROPHAGE_UP	44	156	1910	21444	1.70577e-09	3.28047e-07	3.1664
SCNSL.vs.PCNSL	C7	GSE369_PRE_VS_POST_IL6_INJECTION_SOCS3_KO_LIVER_UP	44	156	1910	21444	1.70577e-09	3.28047e-07	3.1664
SCNSL.vs.PCNSL	C7	GSE39110_UNTREATED_VS_IL2_TREATED_CD8_TCELL_DAY3_POST_IMMUNIZATION_UP	44	156	1910	21444	1.70577e-09	3.28047e-07	3.1664
SCNSL.vs.PCNSL	C7	GSE43863_DAY6_EFF_VS_DAY150_MEM_TFH_CD4_TCELL_UP	44	156	1910	21444	1.70577e-09	3.28047e-07	3.1664
SCNSL.vs.PCNSL	C2	DAVICIONI_TARGETS_OF_PAX_FOXO1_FUSIONS_UP	50	205	1904	21695	5.67594e-09	3.42803e-07	2.77888
SCNSL.vs.PCNSL	C5	GO_POSITIVE_REGULATION_OF_ORGANELLE_ORGANIZATION	97	476	1857	18709	3.12162e-09	3.66966e-07	2.05298
SCNSL.vs.PCNSL	C5	GO_VACUOLAR_PART	112	582	1842	18603	3.19027e-09	3.72569e-07	1.94348
SCNSL.vs.PCNSL	C7	GSE7568_IL4_VS_IL4_AND_TGFB_TREATED_MACROPHAGE_24H_UP	39	127	1915	21473	1.96534e-09	3.73057e-07	3.44308
SCNSL.vs.PCNSL	C7	GSE32901_NAIVE_VS_TH17_ENRICHED_CD4_TCELL_DN	40	134	1914	21466	2.41441e-09	4.52423e-07	3.34755
SCNSL.vs.PCNSL	C3	ACAGGGT_MIR10A_MIR10B	34	89	1920	17750	1.86428e-08	4.62932e-07	3.53135
SCNSL.vs.PCNSL	C5	GO_RESPONSE_TO_LIPID	135	753	1819	18432	4.00122e-09	4.6422e-07	1.81657
SCNSL.vs.PCNSL	C2	KOKKINAKIS_METHIONINE_DEPRIVATION_48HR_UP	32	96	1922	21804	8.08285e-09	4.82017e-07	3.78093
SCNSL.vs.PCNSL	C5	GO_PEPTIDYL_SERINE_MODIFICATION	38	110	1916	19075	4.26424e-09	4.91523e-07	3.43889
SCNSL.vs.PCNSL	C2	PENG_GLUTAMINE_DEPRIVATION_DN	60	277	1894	21623	8.37538e-09	4.97371e-07	2.47277
SCNSL.vs.PCNSL	C2	BIOCARTA_ARF_PATHWAY	11	6	1943	21894	8.43932e-09	4.9908e-07	20.6419
SCNSL.vs.PCNSL	C3	GTGGGTGK_UNKNOWN	76	326	1878	17513	2.05321e-08	5.04849e-07	2.17389
SCNSL.vs.PCNSL	C2	TOOKER_GEMCITABINE_RESISTANCE_DN	31	91	1923	21809	9.07818e-09	5.30233e-07	3.86277
SCNSL.vs.PCNSL	C5	GO_REGULATION_OF_CYSTEINE_TYPE_ENDOPEPTIDASE_ACTIVITY	48	165	1906	19020	4.64405e-09	5.31848e-07	2.90267
SCNSL.vs.PCNSL	C2	BIOCARTA_MET_PATHWAY	16	21	1938	21879	9.44146e-09	5.49191e-07	8.59987
SCNSL.vs.PCNSL	C3	TTTGCAG_MIR518A2	48	162	1906	17677	2.29058e-08	5.57745e-07	2.74775
SCNSL.vs.PCNSL	C2	HEDENFALK_BREAST_CANCER_BRCA1_VS_BRCA2	37	126	1917	21774	9.74641e-09	5.62919e-07	3.33512
SCNSL.vs.PCNSL	C5	GO_ESTABLISHMENT_OF_PROTEIN_LOCALIZATION	196	1227	1758	17958	4.96561e-09	5.65029e-07	1.63169
SCNSL.vs.PCNSL	C2	BONCI_TARGETS_OF_MIR15A_AND_MIR16_1	26	65	1928	21835	1.01606e-08	5.83846e-07	4.52966
SCNSL.vs.PCNSL	C5	GO_PEPTIDYL_AMINO_ACID_MODIFICATION	129	712	1825	18473	5.17975e-09	5.85642e-07	1.8338
SCNSL.vs.PCNSL	H	HALLMARK_G2M_CHECKPOINT	51	149	1903	15515	7.88094e-09	5.91071e-07	2.79036
SCNSL.vs.PCNSL	C2	PEART_HDAC_PROLIFERATION_CLUSTER_UP	20	37	1934	21863	1.05409e-08	6.03252e-07	6.10934
SCNSL.vs.PCNSL	C7	GSE25146_UNSTIM_VS_HELIOBACTER_PYLORI_LPS_STIM_AGS_CELL_DN	38	124	1916	21476	3.30503e-09	6.11472e-07	3.43464
SCNSL.vs.PCNSL	C2	MUELLER_PLURINET	55	244	1899	21656	1.07665e-08	6.13691e-07	2.57038
SCNSL.vs.PCNSL	C2	LOPEZ_MBD_TARGETS	129	828	1825	21072	1.08752e-08	6.17407e-07	1.7988
SCNSL.vs.PCNSL	C5	GO_REGULATION_OF_CELLULAR_COMPONENT_BIOGENESIS	120	647	1834	18538	5.65906e-09	6.35785e-07	1.87476
SCNSL.vs.PCNSL	C2	MILI_PSEUDOPODIA_CHEMOTAXIS_DN	74	383	1880	21517	1.16141e-08	6.56729e-07	2.21114
SCNSL.vs.PCNSL	C5	GO_RNA_POLYMERASE_II_TRANSCRIPTION_FACTOR_ACTIVITY_SEQUENCE_SPECIFIC_DNA_BINDING	103	526	1851	18659	6.3321e-09	7.06925e-07	1.97389
SCNSL.vs.PCNSL	C3	E2F1_Q6_01	52	186	1902	17653	3.01259e-08	7.19579e-07	2.59459
SCNSL.vs.PCNSL	C7	GSE6259_BCELL_VS_CD8_TCELL_DN	43	155	1911	21445	3.94364e-09	7.20502e-07	3.11292
SCNSL.vs.PCNSL	C2	REACTOME_SIGNALING_BY_TGF_BETA_RECEPTOR_COMPLEX	21	42	1933	21858	1.29944e-08	7.31862e-07	5.65386
SCNSL.vs.PCNSL	C5	GO_VACUOLE	168	1012	1786	18173	6.66942e-09	7.39931e-07	1.68912
SCNSL.vs.PCNSL	C3	NFMUE1_Q6	53	192	1901	17647	3.16586e-08	7.49054e-07	2.56232
SCNSL.vs.PCNSL	C5	GO_PROTEIN_PHOSPHATASE_BINDING	33	87	1921	19098	6.95543e-09	7.66868e-07	3.77042
SCNSL.vs.PCNSL	C2	IGLESIAS_E2F_TARGETS_UP	35	116	1919	21784	1.37068e-08	7.68936e-07	3.4248
SCNSL.vs.PCNSL	C2	BLUM_RESPONSE_TO_SALIRASIB_DN	60	282	1894	21618	1.47009e-08	8.18235e-07	2.42837
SCNSL.vs.PCNSL	C2	BIOCARTA_HIVNEF_PATHWAY	20	38	1934	21862	1.48535e-08	8.20297e-07	5.94848
SCNSL.vs.PCNSL	C2	JI_RESPONSE_TO_FSH_DN	20	38	1934	21862	1.48535e-08	8.20297e-07	5.94848
SCNSL.vs.PCNSL	C2	REACTOME_PI3K_AKT_ACTIVATION	16	22	1938	21878	1.50673e-08	8.25678e-07	8.20862
SCNSL.vs.PCNSL	C2	REACTOME_TRANSCRIPTIONAL_ACTIVITY_OF_SMAD2_SMAD3_SMAD4_HETEROTRIMER	16	22	1938	21878	1.50673e-08	8.25678e-07	8.20862
SCNSL.vs.PCNSL	C7	GSE12366_PLASMA_CELL_VS_MEMORY_BCELL_DN	43	157	1911	21443	5.43392e-09	8.27315e-07	3.07299
SCNSL.vs.PCNSL	C7	GSE17721_POLYIC_VS_CPG_6H_BMDC_UP	43	157	1911	21443	5.43392e-09	8.27315e-07	3.07299
SCNSL.vs.PCNSL	C7	GSE17974_1.5H_VS_72H_IL4_AND_ANTI_IL12_ACT_CD4_TCELL_UP	43	157	1911	21443	5.43392e-09	8.27315e-07	3.07299
SCNSL.vs.PCNSL	C7	GSE22025_UNTREATED_VS_PROGESTERONE_TREATED_CD4_TCELL_DN	43	157	1911	21443	5.43392e-09	8.27315e-07	3.07299
SCNSL.vs.PCNSL	C7	GSE22886_IGG_IGA_MEMORY_BCELL_VS_BM_PLASMA_CELL_UP	43	157	1911	21443	5.43392e-09	8.27315e-07	3.07299
SCNSL.vs.PCNSL	C7	GSE24574_BCL6_HIGH_VS_LOW_TFH_CD4_TCELL_UP	43	157	1911	21443	5.43392e-09	8.27315e-07	3.07299
SCNSL.vs.PCNSL	C7	GSE28726_ACT_CD4_TCELL_VS_ACT_VA24NEG_NKTCELL_DN	43	157	1911	21443	5.43392e-09	8.27315e-07	3.07299
SCNSL.vs.PCNSL	C7	GSE28726_NAIVE_VS_ACTIVATED_NKTCELL_DN	43	157	1911	21443	5.43392e-09	8.27315e-07	3.07299
SCNSL.vs.PCNSL	C7	GSE34006_A2AR_KO_VS_A2AR_AGONIST_TREATED_TREG_DN	43	157	1911	21443	5.43392e-09	8.27315e-07	3.07299
SCNSL.vs.PCNSL	C7	GSE34515_CD16_POS_MONOCYTE_VS_DC_UP	43	157	1911	21443	5.43392e-09	8.27315e-07	3.07299
SCNSL.vs.PCNSL	C7	GSE360_DC_VS_MAC_B_MALAYI_HIGH_DOSE_UP	43	157	1911	21443	5.43392e-09	8.27315e-07	3.07299
SCNSL.vs.PCNSL	C7	GSE37416_0H_VS_12H_F_TULARENSIS_LVS_NEUTROPHIL_DN	43	157	1911	21443	5.43392e-09	8.27315e-07	3.07299
SCNSL.vs.PCNSL	C7	GSE37416_0H_VS_24H_F_TULARENSIS_LVS_NEUTROPHIL_DN	43	157	1911	21443	5.43392e-09	8.27315e-07	3.07299
SCNSL.vs.PCNSL	C7	GSE3982_BASOPHIL_VS_NKCELL_UP	43	157	1911	21443	5.43392e-09	8.27315e-07	3.07299
SCNSL.vs.PCNSL	C7	GSE9037_CTRL_VS_LPS_1H_STIM_IRAK4_KO_BMDM_DN	43	157	1911	21443	5.43392e-09	8.27315e-07	3.07299
SCNSL.vs.PCNSL	C7	GSE9316_CD4_TCELL_BALBC_VS_TH17_ENRI_CD4_TCELL_SKG_PMA_IONO_STIM_FR4NEG_DN	43	157	1911	21443	5.43392e-09	8.27315e-07	3.07299
SCNSL.vs.PCNSL	C7	GSE4984_LPS_VS_VEHICLE_CTRL_TREATED_DC_DN	42	151	1912	21449	5.58743e-09	8.41917e-07	3.12002
SCNSL.vs.PCNSL	C2	MARTINEZ_RB1_AND_TP53_TARGETS_UP	90	511	1864	21389	1.59254e-08	8.69346e-07	2.02093
SCNSL.vs.PCNSL	C2	UDAYAKUMAR_MED1_TARGETS_DN	47	193	1907	21707	1.67762e-08	9.12278e-07	2.77174
SCNSL.vs.PCNSL	C5	GO_REGULATION_OF_CELLULAR_PROTEIN_LOCALIZATION	93	459	1861	18726	8.42001e-09	9.22615e-07	2.03869
SCNSL.vs.PCNSL	C2	BROWNE_HCMV_INFECTION_16HR_UP	45	180	1909	21720	1.72898e-08	9.33056e-07	2.8441
SCNSL.vs.PCNSL	C2	MARTINEZ_TP53_TARGETS_UP	90	512	1864	21388	1.72555e-08	9.33056e-07	2.01689
SCNSL.vs.PCNSL	C2	LU_AGING_BRAIN_DN	35	118	1919	21782	1.9632e-08	1.05544e-06	3.36645
SCNSL.vs.PCNSL	C5	GO_PROTEIN_COMPLEX_BINDING	139	796	1815	18389	9.98369e-09	1.08724e-06	1.76916
SCNSL.vs.PCNSL	C2	KINSEY_TARGETS_OF_EWSR1_FLII_FUSION_DN	58	271	1896	21629	2.12898e-08	1.14025e-06	2.44137
SCNSL.vs.PCNSL	C2	MANALO_HYPOXIA_DN	53	236	1901	21664	2.20067e-08	1.17422e-06	2.55908
SCNSL.vs.PCNSL	C7	GSE40274_CTRL_VS_IRF4_TRANSDUCED_ACTIVATED_CD4_TCELL_DN	37	123	1917	21477	7.99239e-09	1.17997e-06	3.36985
SCNSL.vs.PCNSL	C2	RAO_BOUND_BY_SALL4	45	182	1909	21718	2.28804e-08	1.21626e-06	2.81263
SCNSL.vs.PCNSL	C3	CAGCACT_MIR5123P	39	119	1915	17720	5.29232e-08	1.21772e-06	3.03217
SCNSL.vs.PCNSL	C3	GTGACTT_MIR224	39	119	1915	17720	5.29232e-08	1.21772e-06	3.03217
SCNSL.vs.PCNSL	C2	PID_NFAT_3PATHWAY	19	35	1935	21865	2.32788e-08	1.23282e-06	6.13288
SCNSL.vs.PCNSL	C5	GO_RESPONSE_TO_ALCOHOL	68	294	1886	18891	1.16028e-08	1.25586e-06	2.31657
SCNSL.vs.PCNSL	C2	ST_FAS_SIGNALING_PATHWAY	21	44	1933	21856	2.43466e-08	1.28458e-06	5.39562
SCNSL.vs.PCNSL	C2	REACTOME_SIGNALING_BY_FGFR_IN_DISEASE	31	96	1923	21804	2.51967e-08	1.31962e-06	3.66106
SCNSL.vs.PCNSL	C2	KOBAYASHI_EGFR_SIGNALING_24HR_DN	48	203	1906	21697	2.59906e-08	1.35619e-06	2.69148
SCNSL.vs.PCNSL	C2	BIOCARTA_CHEMICAL_PATHWAY	12	10	1942	21890	2.62299e-08	1.36367e-06	13.5228
SCNSL.vs.PCNSL	C2	REACTOME_HEMOSTASIS	74	392	1880	21508	2.67879e-08	1.38759e-06	2.1597
SCNSL.vs.PCNSL	C2	KEGG_MAPK_SIGNALING_PATHWAY	50	217	1904	21683	2.72518e-08	1.40649e-06	2.62383
SCNSL.vs.PCNSL	C5	GO_CELL_CYCLE_G1_S_PHASE_TRANSITION	31	80	1923	19105	1.32351e-08	1.40771e-06	3.84912
SCNSL.vs.PCNSL	C5	GO_IDENTICAL_PROTEIN_BINDING	170	1039	1784	18146	1.32436e-08	1.40771e-06	1.6642
SCNSL.vs.PCNSL	C5	GO_NEGATIVE_REGULATION_OF_PHOSPHORUS_METABOLIC_PROCESS	91	450	1863	18735	1.31925e-08	1.40771e-06	2.03354
SCNSL.vs.PCNSL	C7	GSE21033_1H_VS_12H_POLYIC_STIM_DC_DN	33	101	1921	21499	9.70403e-09	1.41834e-06	3.6563
SCNSL.vs.PCNSL	C2	EPPERT_HSC_R	30	91	1924	21809	2.87561e-08	1.47341e-06	3.73643
SCNSL.vs.PCNSL	C2	CASORELLI_ACUTE_PROMYELOCYTIC_LEUKEMIA_DN	96	567	1858	21333	2.88988e-08	1.4754e-06	1.94396
SCNSL.vs.PCNSL	C2	RICKMAN_TUMOR_DIFFERENTIATED_WELL_VS_POORLY_DN	64	318	1890	21582	3.04214e-08	1.54757e-06	2.298
SCNSL.vs.PCNSL	C5	GO_CELL_CYCLE_PHASE_TRANSITION	53	202	1901	18983	1.4714e-08	1.5547e-06	2.61987
SCNSL.vs.PCNSL	C2	KIM_WT1_TARGETS_DN	73	386	1881	21514	3.11562e-08	1.57928e-06	2.16284
SCNSL.vs.PCNSL	C5	GO_FOREBRAIN_DEVELOPMENT	67	290	1887	18895	1.54026e-08	1.61782e-06	2.31325
SCNSL.vs.PCNSL	C2	BOQUEST_STEM_CELL_CULTURED_VS_FRESH_UP	69	356	1885	21544	3.23664e-08	1.63479e-06	2.21497
SCNSL.vs.PCNSL	C2	PID_IL2_1PATHWAY	19	36	1935	21864	3.28411e-08	1.65288e-06	5.96246
SCNSL.vs.PCNSL	C5	GO_NEGATIVE_REGULATION_OF_PROTEIN_MODIFICATION_PROCESS	100	516	1854	18669	1.65891e-08	1.7322e-06	1.95143
SCNSL.vs.PCNSL	C2	LIU_SOX4_TARGETS_DN	55	254	1899	21646	3.49182e-08	1.75121e-06	2.46807
SCNSL.vs.PCNSL	C2	HOFMANN_CELL_LYMPHOMA_UP	18	32	1936	21868	3.60433e-08	1.80128e-06	6.35192
SCNSL.vs.PCNSL	C2	ZHANG_RESPONSE_TO_IKK_INHIBITOR_AND_TNF_UP	44	179	1910	21721	3.7719e-08	1.87841e-06	2.79515
SCNSL.vs.PCNSL	C5	GO_RESPONSE_TO_PEPTIDE	73	331	1881	18854	1.85637e-08	1.92705e-06	2.21048
SCNSL.vs.PCNSL	C5	GO_CELLULAR_RESPONSE_TO_OXYGEN_LEVELS	36	107	1918	19078	1.88862e-08	1.94912e-06	3.34629
SCNSL.vs.PCNSL	C7	GSE10239_NAIVE_VS_MEMORY_CD8_TCELL_UP	42	158	1912	21442	1.68129e-08	1.9659e-06	2.98098
SCNSL.vs.PCNSL	C7	GSE12366_GC_BCELL_VS_PLASMA_CELL_UP	42	158	1912	21442	1.68129e-08	1.9659e-06	2.98098
SCNSL.vs.PCNSL	C7	GSE12366_PLASMA_CELL_VS_NAIVE_BCELL_DN	42	158	1912	21442	1.68129e-08	1.9659e-06	2.98098
SCNSL.vs.PCNSL	C7	GSE12845_IGD_POS_BLOOD_VS_PRE_GC_TONSIL_BCELL_DN	42	158	1912	21442	1.68129e-08	1.9659e-06	2.98098
SCNSL.vs.PCNSL	C7	GSE13306_LAMINA_PROPRIA_VS_SPLEEN_TREG_UP	42	158	1912	21442	1.68129e-08	1.9659e-06	2.98098
SCNSL.vs.PCNSL	C7	GSE17721_0.5H_VS_12H_POLYIC_BMDC_DN	42	158	1912	21442	1.68129e-08	1.9659e-06	2.98098
SCNSL.vs.PCNSL	C7	GSE21546_SAP1A_KO_VS_SAP1A_KO_AND_ELK1_KO_ANTI_CD3_STIM_DP_THYMOCYTES_UP	42	158	1912	21442	1.68129e-08	1.9659e-06	2.98098
SCNSL.vs.PCNSL	C7	GSE22601_CD4_SINGLE_POSITIVE_VS_CD8_SINGLE_POSITIVE_THYMOCYTE_DN	42	158	1912	21442	1.68129e-08	1.9659e-06	2.98098
SCNSL.vs.PCNSL	C7	GSE22601_DOUBLE_POSITIVE_VS_CD8_SINGLE_POSITIVE_THYMOCYTE_UP	42	158	1912	21442	1.68129e-08	1.9659e-06	2.98098
SCNSL.vs.PCNSL	C7	GSE22611_UNSTIM_VS_2H_MDP_STIM_MUTANT_NOD2_TRANSDUCED_HEK293T_CELL_DN	40	145	1914	21455	1.54983e-08	1.9659e-06	3.09204
SCNSL.vs.PCNSL	C7	GSE22886_NAIVE_BCELL_VS_BLOOD_PLASMA_CELL_UP	42	158	1912	21442	1.68129e-08	1.9659e-06	2.98098
SCNSL.vs.PCNSL	C7	GSE22886_NAIVE_CD4_TCELL_VS_48H_ACT_TH2_DN	42	158	1912	21442	1.68129e-08	1.9659e-06	2.98098
SCNSL.vs.PCNSL	C7	GSE22886_TH1_VS_TH2_48H_ACT_DN	42	158	1912	21442	1.68129e-08	1.9659e-06	2.98098
SCNSL.vs.PCNSL	C7	GSE22935_UNSTIM_VS_24H_MBOVIS_BCG_STIM_MYD88_KO_MACROPHAGE_UP	42	158	1912	21442	1.68129e-08	1.9659e-06	2.98098
SCNSL.vs.PCNSL	C7	GSE23114_WT_VS_SLE2C1_MOUSE_SPLEEN_B1A_BCELL_UP	42	158	1912	21442	1.68129e-08	1.9659e-06	2.98098
SCNSL.vs.PCNSL	C7	GSE26727_WT_VS_KLF2_KO_LPS_STIM_MACROPHAGE_DN	42	158	1912	21442	1.68129e-08	1.9659e-06	2.98098
SCNSL.vs.PCNSL	C7	GSE29164_CD8_TCELL_VS_CD8_TCELL_AND_IL12_TREATED_MELANOMA_DAY7_UP	42	158	1912	21442	1.68129e-08	1.9659e-06	2.98098
SCNSL.vs.PCNSL	C7	GSE3039_ALPHABETA_CD8_TCELL_VS_B1_BCELL_UP	42	158	1912	21442	1.68129e-08	1.9659e-06	2.98098
SCNSL.vs.PCNSL	C7	GSE33425_CD161_INT_VS_NEG_CD8_TCELL_UP	42	158	1912	21442	1.68129e-08	1.9659e-06	2.98098
SCNSL.vs.PCNSL	C7	GSE339_EX_VIVO_VS_IN_CULTURE_CD8POS_DC_DN	42	158	1912	21442	1.68129e-08	1.9659e-06	2.98098
SCNSL.vs.PCNSL	C7	GSE360_CTRL_VS_L_DONOVANI_MAC_DN	42	158	1912	21442	1.68129e-08	1.9659e-06	2.98098
SCNSL.vs.PCNSL	C7	GSE36476_CTRL_VS_TSST_ACT_40H_MEMORY_CD4_TCELL_OLD_UP	42	158	1912	21442	1.68129e-08	1.9659e-06	2.98098
SCNSL.vs.PCNSL	C7	GSE37416_CTRL_VS_12H_F_TULARENSIS_LVS_NEUTROPHIL_UP	42	158	1912	21442	1.68129e-08	1.9659e-06	2.98098
SCNSL.vs.PCNSL	C7	GSE4748_CTRL_VS_LPS_STIM_DC_3H_UP	42	158	1912	21442	1.68129e-08	1.9659e-06	2.98098
SCNSL.vs.PCNSL	C7	GSE9650_EFFECTOR_VS_MEMORY_CD8_TCELL_DN	42	158	1912	21442	1.68129e-08	1.9659e-06	2.98098
SCNSL.vs.PCNSL	C3	MZF1_02	50	182	1904	17657	8.7167e-08	1.98741e-06	2.54753
SCNSL.vs.PCNSL	C2	WANG_CLIM2_TARGETS_DN	39	147	1915	21753	4.02235e-08	1.98917e-06	3.01347
SCNSL.vs.PCNSL	C5	GO_CORE_PROMOTER_SEQUENCE_SPECIFIC_DNA_BINDING	29	72	1925	19113	1.95372e-08	1.99313e-06	3.99818
SCNSL.vs.PCNSL	C2	SIMBULAN_UV_RESPONSE_IMMORTALIZED_DN	14	17	1940	21883	4.07858e-08	2.00998e-06	9.28753
SCNSL.vs.PCNSL	C3	CTGTTAC_MIR194	30	77	1924	17762	8.90069e-08	2.01108e-06	3.59643
SCNSL.vs.PCNSL	C5	GO_RESPONSE_TO_KETONE	42	140	1912	19045	2.02703e-08	2.0561e-06	2.98781
SCNSL.vs.PCNSL	C2	CHANG_CORE_SERUM_RESPONSE_DN	42	167	1912	21733	4.43811e-08	2.17959e-06	2.85833
SCNSL.vs.PCNSL	C2	MASSARWEH_TAMOXIFEN_RESISTANCE_UP	86	492	1868	21408	4.46018e-08	2.18287e-06	2.00318
SCNSL.vs.PCNSL	C3	MCAATNNNNNGCG_UNKNOWN	93	452	1861	17387	1.00034e-07	2.24004e-06	1.92229
SCNSL.vs.PCNSL	C3	TAXCREB_01	35	102	1919	17737	1.0121e-07	2.24634e-06	3.17147
SCNSL.vs.PCNSL	C3	CCAWYNNGAAR_UNKNOWN	121	644	1833	17195	1.02246e-07	2.24941e-06	1.76248
SCNSL.vs.PCNSL	C5	GO_REGULATION_OF_CELL_DEVELOPMENT	126	710	1828	18475	2.24712e-08	2.25702e-06	1.79351
SCNSL.vs.PCNSL	C5	GO_TRANSFERASE_COMPLEX_TRANSFERRING_PHOSPHORUS_CONTAINING_GROUPS	50	187	1904	18998	2.25053e-08	2.25702e-06	2.66771
SCNSL.vs.PCNSL	C3	ATTACAT_MIR3803P	29	73	1925	17766	1.04164e-07	2.27168e-06	3.6659
SCNSL.vs.PCNSL	C2	GALINDO_IMMUNE_RESPONSE_TO_ENTEROTOXIN	24	61	1930	21839	4.77643e-08	2.31372e-06	4.45165
SCNSL.vs.PCNSL	C3	GTATTAT_MIR3693P	46	161	1908	17678	1.09222e-07	2.36146e-06	2.64701
SCNSL.vs.PCNSL	C2	KOKKINAKIS_METHIONINE_DEPRIVATION_96HR_UP	29	88	1925	21812	4.89948e-08	2.36525e-06	3.73359
SCNSL.vs.PCNSL	C2	BIOCARTA_AT1R_PATHWAY	15	21	1939	21879	5.05299e-08	2.42476e-06	8.05826
SCNSL.vs.PCNSL	C2	BIOCARTA_CTCF_PATHWAY	12	11	1942	21889	5.07401e-08	2.42476e-06	12.2932
SCNSL.vs.PCNSL	C2	BIOCARTA_P53HYPOXIA_PATHWAY	12	11	1942	21889	5.07401e-08	2.42476e-06	12.2932
SCNSL.vs.PCNSL	C2	SIG_INSULIN_RECEPTOR_PATHWAY_IN_CARDIAC_MYOCYTES	18	33	1936	21867	5.14477e-08	2.45032e-06	6.15956
SCNSL.vs.PCNSL	C2	BENPORATH_ES_1	63	316	1891	21584	5.24646e-08	2.4904e-06	2.27545
SCNSL.vs.PCNSL	C3	GCTTGAA_MIR498	31	83	1923	17756	1.17409e-07	2.49543e-06	3.44831
SCNSL.vs.PCNSL	C5	GO_INTERSPECIES_INTERACTION_BETWEEN_ORGANISMS	105	557	1849	18628	2.52276e-08	2.50176e-06	1.89917
SCNSL.vs.PCNSL	C5	GO_REGULATION_OF_INTRACELLULAR_TRANSPORT	100	521	1854	18664	2.51825e-08	2.50176e-06	1.9322
SCNSL.vs.PCNSL	C5	GO_REGULATION_OF_NEURON_DEATH	52	200	1902	18985	2.58147e-08	2.54576e-06	2.59505
SCNSL.vs.PCNSL	C2	GENTILE_UV_RESPONSE_CLUSTER_D2	16	25	1938	21875	5.50859e-08	2.59745e-06	7.2227
SCNSL.vs.PCNSL	C2	PID_ER_NONGENOMIC_PATHWAY	16	25	1938	21875	5.50859e-08	2.59745e-06	7.2227
SCNSL.vs.PCNSL	C7	GSE3920_IFNA_VS_IFNG_TREATED_ENDOTHELIAL_CELL_UP	37	129	1917	21471	2.27496e-08	2.63896e-06	3.21223
SCNSL.vs.PCNSL	C2	MARSON_BOUND_BY_E2F4_UNSTIMULATED	102	626	1852	21274	5.78504e-08	2.71878e-06	1.87172
SCNSL.vs.PCNSL	C3	E2F_02	50	185	1904	17654	1.3319e-07	2.73804e-06	2.5058
SCNSL.vs.PCNSL	C3	E2F1DP1_01	50	185	1904	17654	1.3319e-07	2.73804e-06	2.5058
SCNSL.vs.PCNSL	C3	E2F1DP2_01	50	185	1904	17654	1.3319e-07	2.73804e-06	2.5058
SCNSL.vs.PCNSL	C3	E2F4DP2_01	50	185	1904	17654	1.3319e-07	2.73804e-06	2.5058
SCNSL.vs.PCNSL	C4	GCM_UBE2N	42	113	1912	16646	4.31456e-09	2.77642e-06	3.23581
SCNSL.vs.PCNSL	C3	AAGCACA_MIR218	73	325	1881	17514	1.37592e-07	2.80554e-06	2.0913
SCNSL.vs.PCNSL	C2	GRAESSMANN_APOPTOSIS_BY_DOXORUBICIN_UP	145	997	1809	20903	6.26058e-08	2.93255e-06	1.68047
SCNSL.vs.PCNSL	C2	AMIT_SERUM_RESPONSE_60_MCF10A	19	38	1935	21862	6.35788e-08	2.96834e-06	5.64912
SCNSL.vs.PCNSL	C7	GSE35825_UNTREATED_VS_IFNG_STIM_MACROPHAGE_DN	39	142	1915	21458	2.57937e-08	2.96851e-06	3.07726
SCNSL.vs.PCNSL	C3	WGTTNNNNNAAA_UNKNOWN	153	879	1801	16960	1.49238e-07	3.01845e-06	1.63908
SCNSL.vs.PCNSL	C2	DOUGLAS_BMI1_TARGETS_UP	84	482	1870	21418	7.1613e-08	3.32158e-06	1.99598
SCNSL.vs.PCNSL	C5	GO_REGULATION_OF_GROWTH	101	532	1853	18653	3.44212e-08	3.3572e-06	1.91109
SCNSL.vs.PCNSL	C5	GO_TRANSCRIPTION_FROM_RNA_POLYMERASE_II_PROMOTER	112	612	1842	18573	3.42999e-08	3.3572e-06	1.84512
SCNSL.vs.PCNSL	C5	GO_RHYTHMIC_PROCESS	58	240	1896	18945	3.75969e-08	3.6469e-06	2.41468
SCNSL.vs.PCNSL	C3	SOX5_01	54	211	1900	17628	1.90492e-07	3.82203e-06	2.37422
SCNSL.vs.PCNSL	C5	GO_REGULATION_OF_EXTRINSIC_APOPTOTIC_SIGNALING_PATHWAY_VIA_DEATH_DOMAIN_RECEPTORS	20	35	1934	19150	3.97486e-08	3.83466e-06	5.65712
SCNSL.vs.PCNSL	C2	BIOCARTA_G1_PATHWAY	13	15	1941	21885	8.32766e-08	3.84999e-06	9.76988
SCNSL.vs.PCNSL	C3	E2F1DP1RB_01	49	182	1905	17657	1.95275e-07	3.88691e-06	2.49527
SCNSL.vs.PCNSL	C2	REACTOME_DOWNSTREAM_SIGNALING_OF_ACTIVATED_FGFR	26	74	1928	21826	8.4726e-08	3.90427e-06	3.97757
SCNSL.vs.PCNSL	H	HALLMARK_PROTEIN_SECRETION	30	66	1924	15598	7.98161e-08	3.9908e-06	3.6846
SCNSL.vs.PCNSL	C2	SCHEIDEREIT_IKK_INTERACTING_PROTEINS	19	39	1935	21861	8.73168e-08	4.01064e-06	5.50314
SCNSL.vs.PCNSL	C2	FOURNIER_ACINAR_DEVELOPMENT_LATE_2	50	227	1904	21673	9.16233e-08	4.16798e-06	2.5071
SCNSL.vs.PCNSL	C2	WAMUNYOKOLI_OVARIAN_CANCER_LMP_DN	40	159	1914	21741	9.14719e-08	4.16798e-06	2.85726
SCNSL.vs.PCNSL	C5	GO_PROTEIN_CATABOLIC_PROCESS	94	485	1860	18700	4.45541e-08	4.27503e-06	1.94853
SCNSL.vs.PCNSL	C2	LEI_MYB_TARGETS	55	263	1899	21637	9.4844e-08	4.28701e-06	2.38263
SCNSL.vs.PCNSL	C2	WEI_MIR34A_TARGETS	33	115	1921	21785	9.47544e-08	4.28701e-06	3.25395
SCNSL.vs.PCNSL	C3	CACTGCC_MIR34A_MIR34C_MIR449	56	224	1898	17615	2.18544e-07	4.31582e-06	2.32005
SCNSL.vs.PCNSL	C5	GO_CELL_CYCLE_ARREST	37	117	1917	19068	4.54895e-08	4.34132e-06	3.1453
SCNSL.vs.PCNSL	C5	GO_TELENCEPHALON_DEVELOPMENT	48	180	1906	19005	4.57651e-08	4.34426e-06	2.6588
SCNSL.vs.PCNSL	C2	CAIRO_HEPATOBLASTOMA_UP	41	166	1913	21734	9.71658e-08	4.35329e-06	2.80581
SCNSL.vs.PCNSL	C2	FULCHER_INFLAMMATORY_RESPONSE_LECTIN_VS_LPS_UP	85	494	1869	21406	9.75372e-08	4.35329e-06	1.97064
SCNSL.vs.PCNSL	C5	GO_REGULATION_OF_TRANSPORT	233	1571	1721	17614	4.6247e-08	4.36665e-06	1.51791
SCNSL.vs.PCNSL	C2	KEGG_APOPTOSIS	24	64	1930	21836	9.88759e-08	4.3992e-06	4.24254
SCNSL.vs.PCNSL	C3	ACTGTAG_MIR139	32	91	1922	17748	2.24903e-07	4.4067e-06	3.24686
SCNSL.vs.PCNSL	C3	E2F4DP1_01	50	189	1904	17650	2.30707e-07	4.48536e-06	2.45226
SCNSL.vs.PCNSL	C2	REACTOME_CIRCADIAN_CLOCK	18	35	1936	21865	1.01647e-07	4.50836e-06	5.80741
SCNSL.vs.PCNSL	C2	SENESE_HDAC2_TARGETS_UP	28	86	1926	21814	1.02116e-07	4.51504e-06	3.68718
SCNSL.vs.PCNSL	C5	GO_TRANSCRIPTIONAL_ACTIVATOR_ACTIVITY_RNA_POLYMERASE_II_TRANSCRIPTION_REGULATORY_REGION_SEQUENCE_SPECIFIC_BINDING	60	255	1894	18930	4.95993e-08	4.6584e-06	2.35148
SCNSL.vs.PCNSL	C2	DUTTA_APOPTOSIS_VIA_NFKB	14	19	1940	21881	1.07642e-07	4.72994e-06	8.30918
SCNSL.vs.PCNSL	C7	GSE13946_CTRL_VS_DSS_COLITIS_GD_TCELL_FROM_COLON_DN	37	133	1917	21467	4.41408e-08	4.76229e-06	3.11506
SCNSL.vs.PCNSL	C7	GSE14415_INDUCED_TREG_VS_FOXP3_KO_INDUCED_TREG_UP	37	133	1917	21467	4.41408e-08	4.76229e-06	3.11506
SCNSL.vs.PCNSL	C7	GSE15330_HSC_VS_MEGAKARYOCYTE_ERYTHROID_PROGENITOR_IKAROS_KO_UP	41	159	1913	21441	5.05032e-08	4.76229e-06	2.88975
SCNSL.vs.PCNSL	C7	GSE17721_0.5H_VS_8H_GARDIQUIMOD_BMDC_DN	41	159	1913	21441	5.05032e-08	4.76229e-06	2.88975
SCNSL.vs.PCNSL	C7	GSE22601_IMMATURE_CD4_SINGLE_POSITIVE_VS_CD8_SINGLE_POSITIVE_THYMOCYTE_DN	41	159	1913	21441	5.05032e-08	4.76229e-06	2.88975
SCNSL.vs.PCNSL	C7	GSE22886_NAIVE_CD8_TCELL_VS_NKCELL_DN	41	159	1913	21441	5.05032e-08	4.76229e-06	2.88975
SCNSL.vs.PCNSL	C7	GSE22886_NAIVE_TCELL_VS_NKCELL_DN	41	159	1913	21441	5.05032e-08	4.76229e-06	2.88975
SCNSL.vs.PCNSL	C7	GSE24671_CTRL_VS_SENDAI_VIRUS_INFECTED_MOUSE_SPLENOCYTES_DN	41	159	1913	21441	5.05032e-08	4.76229e-06	2.88975
SCNSL.vs.PCNSL	C7	GSE25087_TREG_VS_TCONV_FETUS_UP	41	159	1913	21441	5.05032e-08	4.76229e-06	2.88975
SCNSL.vs.PCNSL	C7	GSE26030_UNSTIM_VS_RESTIM_TH1_DAY5_POST_POLARIZATION_UP	41	159	1913	21441	5.05032e-08	4.76229e-06	2.88975
SCNSL.vs.PCNSL	C7	GSE26343_UNSTIM_VS_LPS_STIM_NFAT5_KO_MACROPHAGE_DN	41	159	1913	21441	5.05032e-08	4.76229e-06	2.88975
SCNSL.vs.PCNSL	C7	GSE28408_LY6G_POS_VS_NEG_DC_UP	41	159	1913	21441	5.05032e-08	4.76229e-06	2.88975
SCNSL.vs.PCNSL	C7	GSE28726_NAIVE_CD4_TCELL_VS_NAIVE_NKTCELL_UP	41	159	1913	21441	5.05032e-08	4.76229e-06	2.88975
SCNSL.vs.PCNSL	C7	GSE29164_CD8_TCELL_VS_CD8_TCELL_AND_IL12_TREATED_MELANOMA_DAY3_UP	41	159	1913	21441	5.05032e-08	4.76229e-06	2.88975
SCNSL.vs.PCNSL	C7	GSE29618_LAIV_VS_TIV_FLU_VACCINE_DAY7_BCELL_DN	41	159	1913	21441	5.05032e-08	4.76229e-06	2.88975
SCNSL.vs.PCNSL	C7	GSE32986_UNSTIM_VS_CURDLAN_LOWDOSE_STIM_DC_DN	41	158	1913	21442	4.35967e-08	4.76229e-06	2.90814
SCNSL.vs.PCNSL	C7	GSE37416_0H_VS_3H_F_TULARENSIS_LVS_NEUTROPHIL_DN	41	159	1913	21441	5.05032e-08	4.76229e-06	2.88975
SCNSL.vs.PCNSL	C7	GSE37533_PPARG1_FOXP3_VS_PPARG2_FOXP3_TRANSDUCED_CD4_TCELL_DN	41	159	1913	21441	5.05032e-08	4.76229e-06	2.88975
SCNSL.vs.PCNSL	C7	GSE37534_GW1929_VS_PIOGLITAZONE_TREATED_CD4_TCELL_PPARG1_FOXP3_TRANSDUCED_DN	41	159	1913	21441	5.05032e-08	4.76229e-06	2.88975
SCNSL.vs.PCNSL	C7	GSE39110_DAY3_VS_DAY6_POST_IMMUNIZATION_CD8_TCELL_WITH_IL2_TREATMENT_DN	41	159	1913	21441	5.05032e-08	4.76229e-06	2.88975
SCNSL.vs.PCNSL	C7	GSE40655_FOXO1_KO_VS_WT_NTREG_UP	41	159	1913	21441	5.05032e-08	4.76229e-06	2.88975
SCNSL.vs.PCNSL	C7	GSE41176_WT_VS_TAK1_KO_ANTI_IGM_STIM_BCELL_24H_DN	41	159	1913	21441	5.05032e-08	4.76229e-06	2.88975
SCNSL.vs.PCNSL	C7	GSE42021_CD24HI_TREG_VS_CD24HI_TCONV_THYMUS_DN	41	158	1913	21442	4.35967e-08	4.76229e-06	2.90814
SCNSL.vs.PCNSL	C7	GSE5542_IFNG_VS_IFNA_AND_IFNG_TREATED_EPITHELIAL_CELLS_6H_DN	41	159	1913	21441	5.05032e-08	4.76229e-06	2.88975
SCNSL.vs.PCNSL	C7	GSE6674_UNSTIM_VS_ANTI_IGM_AND_CPG_STIM_BCELL_DN	41	159	1913	21441	5.05032e-08	4.76229e-06	2.88975
SCNSL.vs.PCNSL	C7	GSE9006_TYPE_1_VS_TYPE_2_DIABETES_PBMC_AT_DX_DN	41	159	1913	21441	5.05032e-08	4.76229e-06	2.88975
SCNSL.vs.PCNSL	C7	GSE9988_LOW_LPS_VS_ANTI_TREM1_AND_LPS_MONOCYTE_UP	41	159	1913	21441	5.05032e-08	4.76229e-06	2.88975
SCNSL.vs.PCNSL	C2	UDAYAKUMAR_MED1_TARGETS_UP	31	104	1923	21796	1.13478e-07	4.97097e-06	3.37823
SCNSL.vs.PCNSL	C2	DEBIASI_APOPTOSIS_BY_REOVIRUS_INFECTION_DN	51	236	1903	21664	1.14478e-07	4.99936e-06	2.46
SCNSL.vs.PCNSL	C5	GO_VASCULATURE_DEVELOPMENT	80	389	1874	18796	5.37966e-08	5.02602e-06	2.06261
SCNSL.vs.PCNSL	C5	GO_MRNA_BINDING	37	118	1917	19067	5.44969e-08	5.06479e-06	3.11858
SCNSL.vs.PCNSL	C2	WEI_MYCN_TARGETS_WITH_E_BOX	108	687	1846	21213	1.17759e-07	5.12686e-06	1.80641
SCNSL.vs.PCNSL	C2	PID_ATF2_PATHWAY	19	40	1935	21860	1.18938e-07	5.1466e-06	5.36521
SCNSL.vs.PCNSL	C2	PID_FAK_PATHWAY	19	40	1935	21860	1.18938e-07	5.1466e-06	5.36521
SCNSL.vs.PCNSL	C2	PID_FAS_PATHWAY	15	23	1939	21877	1.19943e-07	5.15864e-06	7.35695
SCNSL.vs.PCNSL	C2	REACTOME_PI3K_EVENTS_IN_ERBB4_SIGNALING	15	23	1939	21877	1.19943e-07	5.15864e-06	7.35695
SCNSL.vs.PCNSL	C5	GO_ORGAN_MORPHOGENESIS	125	716	1829	18469	5.73758e-08	5.30457e-06	1.76284
SCNSL.vs.PCNSL	C2	FLECHNER_BIOPSY_KIDNEY_TRANSPLANT_REJECTED_VS_OK_DN	81	465	1873	21435	1.24343e-07	5.33174e-06	1.99345
SCNSL.vs.PCNSL	C3	TGTGTGA_MIR377	44	156	1910	17683	2.76537e-07	5.33504e-06	2.61108
SCNSL.vs.PCNSL	C2	LINDGREN_BLADDER_CANCER_CLUSTER_3_UP	56	273	1898	21627	1.26706e-07	5.40043e-06	2.33709
SCNSL.vs.PCNSL	C5	GO_PHOSPHATASE_BINDING	38	124	1916	19061	5.95258e-08	5.44661e-06	3.0487
SCNSL.vs.PCNSL	C5	GO_REGULATION_OF_SIGNAL_TRANSDUCTION_BY_P53_CLASS_MEDIATOR	38	124	1916	19061	5.95258e-08	5.44661e-06	3.0487
SCNSL.vs.PCNSL	C7	GSE37605_C57BL6_VS_NOD_FOXP3_FUSION_GFP_TCONV_DN	38	141	1916	21459	5.87504e-08	5.50446e-06	3.01821
SCNSL.vs.PCNSL	C3	E2F_Q4	49	185	1905	17654	2.94617e-07	5.64045e-06	2.45443
SCNSL.vs.PCNSL	C2	GARGALOVIC_RESPONSE_TO_OXIDIZED_PHOSPHOLIPIDS_BLUE_UP	31	105	1923	21795	1.35572e-07	5.76098e-06	3.3459
SCNSL.vs.PCNSL	C2	OSMAN_BLADDER_CANCER_DN	65	341	1889	21559	1.36597e-07	5.78722e-06	2.17535
SCNSL.vs.PCNSL	C7	GSE40274_CTRL_VS_GATA1_TRANSDUCED_ACTIVATED_CD4_TCELL_DN	35	123	1919	21477	6.36267e-08	5.92336e-06	3.18439
SCNSL.vs.PCNSL	C2	ZHOU_INFLAMMATORY_RESPONSE_LIVE_UP	74	411	1880	21489	1.40682e-07	5.94257e-06	2.05793
SCNSL.vs.PCNSL	C2	LIAO_METASTASIS	80	459	1874	21441	1.45564e-07	6.11239e-06	1.99407
SCNSL.vs.PCNSL	C3	GTGCAAA_MIR507	33	98	1921	17741	3.30553e-07	6.14094e-06	3.10929
SCNSL.vs.PCNSL	C2	BIOCARTA_HCMV_PATHWAY	10	7	1944	21893	1.5124e-07	6.31339e-06	16.0828
SCNSL.vs.PCNSL	C2	INGA_TP53_TARGETS	10	7	1944	21893	1.5124e-07	6.31339e-06	16.0828
SCNSL.vs.PCNSL	C2	HORIUCHI_WTAP_TARGETS_UP	53	253	1901	21647	1.53807e-07	6.40169e-06	2.38533
SCNSL.vs.PCNSL	C5	GO_NEGATIVE_REGULATION_OF_CELLULAR_AMIDE_METABOLIC_PROCESS	33	98	1921	19087	7.1658e-08	6.4898e-06	3.34548
SCNSL.vs.PCNSL	C2	CHEN_LVAD_SUPPORT_OF_FAILING_HEART_UP	26	77	1928	21823	1.60916e-07	6.64203e-06	3.82138
SCNSL.vs.PCNSL	C2	KEGG_ACUTE_MYELOID_LEUKEMIA	19	41	1935	21859	1.60741e-07	6.64203e-06	5.23446
SCNSL.vs.PCNSL	C2	PID_PI3KCI_PATHWAY	17	32	1937	21868	1.60985e-07	6.64203e-06	5.99655
SCNSL.vs.PCNSL	C5	GO_CHROMATIN	76	365	1878	18820	7.47996e-08	6.70589e-06	2.08653
SCNSL.vs.PCNSL	C5	GO_POSITIVE_REGULATION_OF_NEURON_APOPTOTIC_PROCESS	18	29	1936	19156	7.47978e-08	6.70589e-06	6.14045
SCNSL.vs.PCNSL	C2	BOYAULT_LIVER_CANCER_SUBCLASS_G3_UP	38	150	1916	21750	1.63406e-07	6.72237e-06	2.87541
SCNSL.vs.PCNSL	C5	GO_POSITIVE_REGULATION_OF_PHOSPHORUS_METABOLIC_PROCESS	147	889	1807	18296	7.65738e-08	6.83046e-06	1.67417
SCNSL.vs.PCNSL	C2	PID_HDAC_CLASSIII_PATHWAY	12	13	1942	21887	1.67058e-07	6.85278e-06	10.4014
SCNSL.vs.PCNSL	H	HALLMARK_APOPTOSIS	41	120	1913	15544	2.33627e-07	7.00882e-06	2.77597
SCNSL.vs.PCNSL	H	HALLMARK_PI3K_AKT_MTOR_SIGNALING	31	74	1923	15590	2.06245e-07	7.00882e-06	3.39601
SCNSL.vs.PCNSL	C3	CATGTAA_MIR496	40	136	1914	17703	3.87247e-07	7.14128e-06	2.72016
SCNSL.vs.PCNSL	C2	PID_ERBB2_ERBB3_PATHWAY	16	28	1938	21872	1.75708e-07	7.18682e-06	6.44701
SCNSL.vs.PCNSL	C2	SPIELMAN_LYMPHOBLAST_EUROPEAN_VS_ASIAN_UP	73	406	1881	21494	1.78675e-07	7.28717e-06	2.05451
SCNSL.vs.PCNSL	C5	GO_REGULATION_OF_CELLULAR_LOCALIZATION	174	1103	1780	18082	8.26533e-08	7.2994e-06	1.60246
SCNSL.vs.PCNSL	C5	GO_CELLULAR_RESPONSE_TO_OXIDATIVE_STRESS	41	143	1913	19042	8.41239e-08	7.39249e-06	2.85367
SCNSL.vs.PCNSL	C2	MULLIGHAN_NPM1_SIGNATURE_3_UP	57	284	1897	21616	1.84277e-07	7.49411e-06	2.28684
SCNSL.vs.PCNSL	C7	GSE5542_UNTREATED_VS_IFNG_TREATED_EPITHELIAL_CELLS_24H_UP	40	156	1914	21444	8.31697e-08	7.69372e-06	2.87241
SCNSL.vs.PCNSL	C5	GO_PROTEIN_KINASE_COMPLEX	26	64	1928	19121	9.11168e-08	7.88983e-06	4.02902
SCNSL.vs.PCNSL	C5	GO_RESPONSE_TO_UV	32	94	1922	19091	9.16712e-08	7.8993e-06	3.38109
SCNSL.vs.PCNSL	C3	ACTACCT_MIR196A_MIR196B	35	110	1919	17729	4.47327e-07	8.01695e-06	2.93926
SCNSL.vs.PCNSL	C3	E2F1_Q3	50	194	1904	17645	4.47313e-07	8.01695e-06	2.38824
SCNSL.vs.PCNSL	C3	YRCCAKNNGNCGC_UNKNOWN	66	292	1888	17547	4.47517e-07	8.01695e-06	2.10059
SCNSL.vs.PCNSL	C5	GO_TRANSCRIPTION_FACTOR_ACTIVITY_RNA_POLYMERASE_II_CORE_PROMOTER_PROXIMAL_REGION_SEQUENCE_SPECIFIC_BINDING	61	267	1893	18918	9.41574e-08	8.07434e-06	2.28306
SCNSL.vs.PCNSL	C2	BENPORATH_MYC_MAX_TARGETS	105	670	1849	21230	2.0183e-07	8.15311e-06	1.79933
SCNSL.vs.PCNSL	C2	IVANOVA_HEMATOPOIESIS_STEM_CELL_AND_PROGENITOR	95	586	1859	21314	2.02205e-07	8.15311e-06	1.85855
SCNSL.vs.PCNSL	C5	GO_CELL_DIVISION	78	382	1876	18803	1.01617e-07	8.67213e-06	2.04648
SCNSL.vs.PCNSL	C7	GSE21670_UNTREATED_VS_TGFB_TREATED_STAT3_KO_CD4_TCELL_DN	40	157	1914	21443	9.61144e-08	8.83527e-06	2.85401
SCNSL.vs.PCNSL	C2	PECE_MAMMARY_STEM_CELL_DN	32	114	1922	21786	2.23813e-07	8.99881e-06	3.18152
SCNSL.vs.PCNSL	C5	GO_LEUKOCYTE_DIFFERENTIATION	56	236	1898	18949	1.08069e-07	9.17865e-06	2.36875
SCNSL.vs.PCNSL	C2	BRUINS_UVC_RESPONSE_LATE	142	995	1812	20905	2.31042e-07	9.25777e-06	1.64644
SCNSL.vs.PCNSL	C2	WONG_EMBRYONIC_STEM_CELL_CORE	56	279	1898	21621	2.34914e-07	9.36556e-06	2.28631
SCNSL.vs.PCNSL	C3	CAATGCA_MIR33	26	66	1928	17773	5.33302e-07	9.41917e-06	3.63109
SCNSL.vs.PCNSL	C5	GO_EMBRYO_DEVELOPMENT	130	764	1824	18421	1.11557e-07	9.42974e-06	1.7184
SCNSL.vs.PCNSL	C5	GO_TRANSCRIPTIONAL_REPRESSOR_COMPLEX	23	51	1931	19134	1.13687e-07	9.56423e-06	4.46832
SCNSL.vs.PCNSL	C5	GO_ENDOCYTIC_VESICLE	51	205	1903	18980	1.14235e-07	9.56502e-06	2.48112
SCNSL.vs.PCNSL	C5	GO_REGULATION_OF_AUTOPHAGY	50	199	1904	18986	1.17085e-07	9.75762e-06	2.50528
SCNSL.vs.PCNSL	C3	E2F_Q6	48	184	1906	17655	5.62321e-07	9.86224e-06	2.41642
SCNSL.vs.PCNSL	C2	CREIGHTON_ENDOCRINE_THERAPY_RESISTANCE_1	78	450	1876	21450	2.52382e-07	1.00338e-05	1.98182
SCNSL.vs.PCNSL	C5	GO_PML_BODY	27	70	1927	19115	1.21171e-07	1.0051e-05	3.82546
SCNSL.vs.PCNSL	C2	REACTOME_SIGNALING_BY_FGFR	27	85	1927	21815	2.58028e-07	1.02296e-05	3.59566
SCNSL.vs.PCNSL	C2	BALDWIN_PRKCI_TARGETS_UP	14	21	1940	21879	2.6072e-07	1.02504e-05	7.51723
SCNSL.vs.PCNSL	C2	PID_ERBB1_RECEPTOR_PROXIMAL_PATHWAY	14	21	1940	21879	2.6072e-07	1.02504e-05	7.51723
SCNSL.vs.PCNSL	C2	PID_PI3KCI_AKT_PATHWAY	14	21	1940	21879	2.6072e-07	1.02504e-05	7.51723
SCNSL.vs.PCNSL	C2	BIOCARTA_NFAT_PATHWAY	18	38	1936	21862	2.6322e-07	1.03201e-05	5.34796
SCNSL.vs.PCNSL	C3	YGCANTGCR_UNKNOWN	181	1113	1773	16726	6.20293e-07	1.07289e-05	1.5341
SCNSL.vs.PCNSL	C7	GSE13493_DP_VS_CD4INTCD8POS_THYMOCYTE_UP	40	160	1914	21440	1.47213e-07	1.09222e-05	2.80016
SCNSL.vs.PCNSL	C7	GSE15330_HSC_VS_LYMPHOID_PRIMED_MULTIPOTENT_PROGENITOR_UP	40	160	1914	21440	1.47213e-07	1.09222e-05	2.80016
SCNSL.vs.PCNSL	C7	GSE17721_CTRL_VS_CPG_0.5H_BMDC_UP	40	160	1914	21440	1.47213e-07	1.09222e-05	2.80016
SCNSL.vs.PCNSL	C7	GSE17974_2.5H_VS_72H_IL4_AND_ANTI_IL12_ACT_CD4_TCELL_UP	40	160	1914	21440	1.47213e-07	1.09222e-05	2.80016
SCNSL.vs.PCNSL	C7	GSE19198_CTRL_VS_IL21_TREATED_TCELL_1H_DN	40	160	1914	21440	1.47213e-07	1.09222e-05	2.80016
SCNSL.vs.PCNSL	C7	GSE19923_E2A_KO_VS_HEB_AND_E2A_KO_DP_THYMOCYTE_UP	40	160	1914	21440	1.47213e-07	1.09222e-05	2.80016
SCNSL.vs.PCNSL	C7	GSE20754_WT_VS_TCF1_KO_MEMORY_CD8_TCELL_UP	40	160	1914	21440	1.47213e-07	1.09222e-05	2.80016
SCNSL.vs.PCNSL	C7	GSE22033_UNTREATED_VS_ROSIGLITAZONE_TREATED_MEF_DN	40	160	1914	21440	1.47213e-07	1.09222e-05	2.80016
SCNSL.vs.PCNSL	C7	GSE22140_HEALTHY_VS_ARTHRITIC_GERMFREE_MOUSE_CD4_TCELL_DN	40	160	1914	21440	1.47213e-07	1.09222e-05	2.80016
SCNSL.vs.PCNSL	C7	GSE22432_PDC_VS_TGFB1_TREATEDCOMMON_DC_PROGENITOR_DN	40	160	1914	21440	1.47213e-07	1.09222e-05	2.80016
SCNSL.vs.PCNSL	C7	GSE22601_DOUBLE_NEGATIVE_VS_CD4_SINGLE_POSITIVE_THYMOCYTE_UP	40	160	1914	21440	1.47213e-07	1.09222e-05	2.80016
SCNSL.vs.PCNSL	C7	GSE22886_NAIVE_BCELL_VS_BM_PLASMA_CELL_UP	40	160	1914	21440	1.47213e-07	1.09222e-05	2.80016
SCNSL.vs.PCNSL	C7	GSE23925_LIGHT_ZONE_VS_NAIVE_BCELL_DN	40	160	1914	21440	1.47213e-07	1.09222e-05	2.80016
SCNSL.vs.PCNSL	C7	GSE26030_UNSTIM_VS_RESTIM_TH1_DAY15_POST_POLARIZATION_UP	40	160	1914	21440	1.47213e-07	1.09222e-05	2.80016
SCNSL.vs.PCNSL	C7	GSE2770_TGFB_AND_IL4_VS_IL12_TREATED_ACT_CD4_TCELL_2H_DN	40	159	1914	21441	1.27871e-07	1.09222e-05	2.81788
SCNSL.vs.PCNSL	C7	GSE2770_TGFB_AND_IL4_VS_TGFB_AND_IL12_TREATED_ACT_CD4_TCELL_6H_DN	40	160	1914	21440	1.47213e-07	1.09222e-05	2.80016
SCNSL.vs.PCNSL	C7	GSE27859_MACROPHAGE_VS_DC_UP	35	127	1919	21473	1.22562e-07	1.09222e-05	3.08354
SCNSL.vs.PCNSL	C7	GSE29617_CTRL_VS_DAY3_TIV_FLU_VACCINE_PBMC_2008_UP	40	160	1914	21440	1.47213e-07	1.09222e-05	2.80016
SCNSL.vs.PCNSL	C7	GSE29618_BCELL_VS_MDC_DN	40	160	1914	21440	1.47213e-07	1.09222e-05	2.80016
SCNSL.vs.PCNSL	C7	GSE29949_MICROGLIA_BRAIN_VS_CD8_POS_DC_SPLEEN_UP	40	160	1914	21440	1.47213e-07	1.09222e-05	2.80016
SCNSL.vs.PCNSL	C7	GSE36826_WT_VS_IL1R_KO_SKIN_DN	40	160	1914	21440	1.47213e-07	1.09222e-05	2.80016
SCNSL.vs.PCNSL	C7	GSE37416_12H_VS_24H_F_TULARENSIS_LVS_NEUTROPHIL_DN	40	160	1914	21440	1.47213e-07	1.09222e-05	2.80016
SCNSL.vs.PCNSL	C7	GSE3982_MEMORY_CD4_TCELL_VS_TH2_UP	40	160	1914	21440	1.47213e-07	1.09222e-05	2.80016
SCNSL.vs.PCNSL	C7	GSE3982_NEUTROPHIL_VS_CENT_MEMORY_CD4_TCELL_UP	40	160	1914	21440	1.47213e-07	1.09222e-05	2.80016
SCNSL.vs.PCNSL	C7	GSE40068_CXCR5POS_BCL6POS_TFH_VS_CXCR5NEG_BCL6NEG_CD4_TCELL_DN	40	160	1914	21440	1.47213e-07	1.09222e-05	2.80016
SCNSL.vs.PCNSL	C7	GSE43863_LY6C_INT_CXCR5POS_VS_LY6C_LOW_CXCR5NEG_EFFECTOR_CD4_TCELL_UP	40	160	1914	21440	1.47213e-07	1.09222e-05	2.80016
SCNSL.vs.PCNSL	C7	GSE43863_TH1_VS_LY6C_INT_CXCR5POS_EFFECTOR_CD4_TCELL_DN	40	160	1914	21440	1.47213e-07	1.09222e-05	2.80016
SCNSL.vs.PCNSL	C7	GSE43955_TGFB_IL6_VS_TGFB_IL6_IL23_TH17_ACT_CD4_TCELL_52H_DN	40	160	1914	21440	1.47213e-07	1.09222e-05	2.80016
SCNSL.vs.PCNSL	C7	GSE43957_UNTREATED_VS_NACL_TREATED_ANTI_CD3_CD28_STIM_CD4_TCELL_DN	40	160	1914	21440	1.47213e-07	1.09222e-05	2.80016
SCNSL.vs.PCNSL	C7	GSE45365_WT_VS_IFNAR_KO_CD8A_DC_MCMV_INFECTION_UP	40	160	1914	21440	1.47213e-07	1.09222e-05	2.80016
SCNSL.vs.PCNSL	C7	GSE4748_CTRL_VS_LPS_AND_CYANOBACTERIUM_LPSLIKE_STIM_DC_3H_UP	40	159	1914	21441	1.27871e-07	1.09222e-05	2.81788
SCNSL.vs.PCNSL	C7	GSE5589_WT_VS_IL6_KO_LPS_STIM_MACROPHAGE_45MIN_UP	40	160	1914	21440	1.47213e-07	1.09222e-05	2.80016
SCNSL.vs.PCNSL	C7	GSE6674_CPG_VS_PL2_3_STIM_BCELL_DN	40	160	1914	21440	1.47213e-07	1.09222e-05	2.80016
SCNSL.vs.PCNSL	C7	GSE7509_DC_VS_MONOCYTE_WITH_FCGRIIB_STIM_UP	40	160	1914	21440	1.47213e-07	1.09222e-05	2.80016
SCNSL.vs.PCNSL	C7	GSE7548_NAIVE_VS_DAY28_PCC_IMMUNIZATION_CD4_TCELL_UP	40	160	1914	21440	1.47213e-07	1.09222e-05	2.80016
SCNSL.vs.PCNSL	C7	GSE7831_UNSTIM_VS_CPG_STIM_PDC_1H_UP	40	160	1914	21440	1.47213e-07	1.09222e-05	2.80016
SCNSL.vs.PCNSL	C7	GSE7852_LN_VS_FAT_TCONV_UP	40	160	1914	21440	1.47213e-07	1.09222e-05	2.80016
SCNSL.vs.PCNSL	C7	GSE9988_LPS_VS_CTRL_TREATED_MONOCYTE_DN	40	160	1914	21440	1.47213e-07	1.09222e-05	2.80016
SCNSL.vs.PCNSL	C2	BIOCARTA_BAD_PATHWAY	12	14	1942	21886	2.87069e-07	1.11018e-05	9.65798
SCNSL.vs.PCNSL	C2	FALVELLA_SMOKERS_WITH_LUNG_CANCER	22	58	1932	21842	2.85021e-07	1.11018e-05	4.28801
SCNSL.vs.PCNSL	C2	PID_ALK1_PATHWAY	12	14	1942	21886	2.87069e-07	1.11018e-05	9.65798
SCNSL.vs.PCNSL	C2	PID_VEGFR1_PATHWAY	12	14	1942	21886	2.87069e-07	1.11018e-05	9.65798
SCNSL.vs.PCNSL	C2	THUM_SYSTOLIC_HEART_FAILURE_UP	66	357	1888	21543	2.89221e-07	1.11546e-05	2.10941
SCNSL.vs.PCNSL	C3	MYCMAX_B	53	215	1901	17624	6.59675e-07	1.11878e-05	2.28525
SCNSL.vs.PCNSL	C3	ZIC2_01	50	197	1904	17642	6.57138e-07	1.11878e-05	2.35153
SCNSL.vs.PCNSL	C2	CHEN_HOXA5_TARGETS_9HR_UP	42	181	1912	21719	2.9167e-07	1.12186e-05	2.63569
SCNSL.vs.PCNSL	C5	GO_CELL_ACTIVATION	91	477	1863	18708	1.3591e-07	1.12211e-05	1.91573
SCNSL.vs.PCNSL	C2	CONCANNON_APOPTOSIS_BY_EPOXOMICIN_UP	44	195	1910	21705	2.99874e-07	1.1472e-05	2.56396
SCNSL.vs.PCNSL	C2	REACTOME_APOPTOSIS	32	116	1922	21784	3.10532e-07	1.1816e-05	3.12639
SCNSL.vs.PCNSL	C2	WHITFIELD_CELL_CYCLE_M_G1	32	116	1922	21784	3.10532e-07	1.1816e-05	3.12639
SCNSL.vs.PCNSL	C2	GAUSSMANN_MLL_AF4_FUSION_TARGETS_C_UP	35	135	1919	21765	3.11832e-07	1.18338e-05	2.94049
SCNSL.vs.PCNSL	C2	REACTOME_PLATELET_ACTIVATION_SIGNALING_AND_AGGREGATION	40	168	1914	21732	3.14174e-07	1.18909e-05	2.70319
SCNSL.vs.PCNSL	C2	KEGG_REGULATION_OF_ACTIN_CYTOSKELETON	41	175	1913	21725	3.23774e-07	1.21892e-05	2.66049
SCNSL.vs.PCNSL	C2	WHITFIELD_CELL_CYCLE_G2_M	41	175	1913	21725	3.23774e-07	1.21892e-05	2.66049
SCNSL.vs.PCNSL	C2	BIOCARTA_AKT_PATHWAY	11	11	1943	21889	3.26861e-07	1.22083e-05	11.2632
SCNSL.vs.PCNSL	C2	VERNELL_RETINOBLASTOMA_PATHWAY_DN	11	11	1943	21889	3.26861e-07	1.22083e-05	11.2632
SCNSL.vs.PCNSL	C3	GCTNWTTGK_UNKNOWN	28	77	1926	17762	7.3162e-07	1.23148e-05	3.35321
SCNSL.vs.PCNSL	C2	BIOCARTA_MAPK_PATHWAY	23	64	1931	21836	3.35848e-07	1.2511e-05	4.06384
SCNSL.vs.PCNSL	C5	GO_CELLULAR_RESPONSE_TO_REACTIVE_OXYGEN_SPECIES	28	76	1926	19109	1.53954e-07	1.25938e-05	3.65494
SCNSL.vs.PCNSL	C5	GO_MEMBRANE_ORGANIZATION	130	769	1824	18416	1.53564e-07	1.25938e-05	1.70676
SCNSL.vs.PCNSL	C2	MARTENS_TRETINOIN_RESPONSE_DN	111	730	1843	21170	3.45284e-07	1.28288e-05	1.74656
SCNSL.vs.PCNSL	C2	BIOCARTA_EGF_PATHWAY	13	18	1941	21882	3.6295e-07	1.345e-05	8.14051
SCNSL.vs.PCNSL	C3	AGGGCAG_MIR18A	33	103	1921	17736	8.31308e-07	1.38995e-05	2.95772
SCNSL.vs.PCNSL	C2	GROSS_HYPOXIA_VIA_ELK3_AND_HIF1A_UP	31	111	1923	21789	3.773e-07	1.39091e-05	3.16419
SCNSL.vs.PCNSL	C2	RUIZ_TNC_TARGETS_DN	31	111	1923	21789	3.773e-07	1.39091e-05	3.16419
SCNSL.vs.PCNSL	C2	LU_IL4_SIGNALING	24	70	1930	21830	3.79433e-07	1.39237e-05	3.87731
SCNSL.vs.PCNSL	C2	PHONG_TNF_TARGETS_UP	19	44	1935	21856	3.79656e-07	1.39237e-05	4.87684
SCNSL.vs.PCNSL	C3	GGGACCA_MIR133A_MIR133B	43	158	1911	17681	8.40668e-07	1.39629e-05	2.51784
SCNSL.vs.PCNSL	C2	EPPERT_PROGENITOR	30	105	1924	21795	3.85844e-07	1.40733e-05	3.2363
SCNSL.vs.PCNSL	C2	PID_P75_NTR_PATHWAY	20	49	1934	21851	3.86633e-07	1.40733e-05	4.6111
SCNSL.vs.PCNSL	C5	GO_POSITIVE_REGULATION_OF_CATABOLIC_PROCESS	69	326	1885	18859	1.74443e-07	1.42043e-05	2.11748
SCNSL.vs.PCNSL	C5	GO_CELLULAR_RESPONSE_TO_PEPTIDE	53	221	1901	18964	1.76421e-07	1.42998e-05	2.39241
SCNSL.vs.PCNSL	C2	PID_PI3K_PLC_TRK_PATHWAY	14	22	1940	21878	3.94477e-07	1.43192e-05	7.17525
SCNSL.vs.PCNSL	C7	GSE7218_UNSTIM_VS_ANTIGEN_STIM_THROUGH_IGG_BCELL_UP	38	149	1916	21451	1.94842e-07	1.43829e-05	2.85496
SCNSL.vs.PCNSL	C2	MARTINEZ_RB1_TARGETS_DN	79	464	1875	21436	3.97935e-07	1.44079e-05	1.94646
SCNSL.vs.PCNSL	C5	GO_NUCLEAR_BODY	63	286	1891	18899	1.78845e-07	1.44303e-05	2.20135
SCNSL.vs.PCNSL	C3	AHR_Q5	45	170	1909	17669	8.97281e-07	1.48051e-05	2.44992
SCNSL.vs.PCNSL	C3	ACAACTT_MIR382	22	50	1932	17789	9.17347e-07	1.50373e-05	4.05131
SCNSL.vs.PCNSL	H	HALLMARK_UV_RESPONSE_DN	37	107	1917	15557	7.03e-07	1.50643e-05	2.80599
SCNSL.vs.PCNSL	C2	PID_CASPASE_PATHWAY	17	35	1937	21865	4.28688e-07	1.54426e-05	5.48199
SCNSL.vs.PCNSL	C2	PID_KIT_PATHWAY	17	35	1937	21865	4.28688e-07	1.54426e-05	5.48199
SCNSL.vs.PCNSL	C2	BASSO_B_LYMPHOCYTE_NETWORK	31	112	1923	21788	4.44365e-07	1.59264e-05	3.1358
SCNSL.vs.PCNSL	C2	DANG_MYC_TARGETS_UP	31	112	1923	21788	4.44365e-07	1.59264e-05	3.1358
SCNSL.vs.PCNSL	C3	GGCCAGT_MIR193A_MIR193B	25	64	1929	17775	9.9317e-07	1.60701e-05	3.59908
SCNSL.vs.PCNSL	C7	GSE37532_WT_VS_PPARG_KO_LN_TREG_UP	36	137	1918	21463	2.19045e-07	1.60883e-05	2.94055
SCNSL.vs.PCNSL	C7	GSE6674_UNSTIM_VS_PL2_3_STIM_BCELL_DN	35	131	1919	21469	2.29817e-07	1.6795e-05	2.98896
SCNSL.vs.PCNSL	C2	ACEVEDO_LIVER_CANCER_UP	124	849	1830	21051	4.77572e-07	1.69654e-05	1.68005
SCNSL.vs.PCNSL	C2	BIOCARTA_CREB_PATHWAY	12	15	1942	21885	4.78133e-07	1.69654e-05	9.01371
SCNSL.vs.PCNSL	C2	REACTOME_SMAD2_SMAD3_SMAD4_HETEROTRIMER_REGULATES_TRANSCRIPTION	12	15	1942	21885	4.78133e-07	1.69654e-05	9.01371
SCNSL.vs.PCNSL	C2	SIG_IL4RECEPTOR_IN_B_LYPHOCYTES	12	15	1942	21885	4.78133e-07	1.69654e-05	9.01371
SCNSL.vs.PCNSL	C5	GO_INOSITOL_LIPID_MEDIATED_SIGNALING	31	93	1923	19092	2.12257e-07	1.69719e-05	3.30911
SCNSL.vs.PCNSL	C3	IRF1_Q6	51	207	1903	17632	1.07908e-06	1.72377e-05	2.28266
SCNSL.vs.PCNSL	C3	SOX9_B1	48	189	1906	17650	1.07472e-06	1.72377e-05	2.35162
SCNSL.vs.PCNSL	C5	GO_CELLULAR_RESPONSE_TO_STEROID_HORMONE_STIMULUS	45	173	1909	19012	2.16857e-07	1.7262e-05	2.59036
SCNSL.vs.PCNSL	C2	KEGG_WNT_SIGNALING_PATHWAY	32	119	1922	21781	5.00576e-07	1.76733e-05	3.04716
SCNSL.vs.PCNSL	C2	PID_LKB1_PATHWAY	16	31	1938	21869	5.00219e-07	1.76733e-05	5.82327
SCNSL.vs.PCNSL	C5	GO_INTRINSIC_APOPTOTIC_SIGNALING_PATHWAY_IN_RESPONSE_TO_DNA_DAMAGE	22	49	1932	19136	2.26716e-07	1.79662e-05	4.44667
SCNSL.vs.PCNSL	C2	SA_G1_AND_S_PHASES	9	6	1945	21894	5.17652e-07	1.82309e-05	16.8798
SCNSL.vs.PCNSL	C2	REACTOME_MITOTIC_G1_G1_S_PHASES	30	107	1924	21793	5.39403e-07	1.89499e-05	3.17552
SCNSL.vs.PCNSL	C5	GO_PROTEIN_STABILIZATION	32	99	1922	19086	2.41089e-07	1.90203e-05	3.20951
SCNSL.vs.PCNSL	C5	GO_REGULATION_OF_PROTEIN_LOCALIZATION	135	815	1819	18370	2.43515e-07	1.91267e-05	1.67278
SCNSL.vs.PCNSL	C2	BIOCARTA_PDGF_PATHWAY	13	19	1941	21881	5.65419e-07	1.97174e-05	7.71175
SCNSL.vs.PCNSL	C2	REACTOME_CD28_CO_STIMULATION	13	19	1941	21881	5.65419e-07	1.97174e-05	7.71175
SCNSL.vs.PCNSL	C2	SCHAEFFER_PROSTATE_DEVELOPMENT_AND_CANCER_BOX4_DN	13	19	1941	21881	5.65419e-07	1.97174e-05	7.71175
SCNSL.vs.PCNSL	C5	GO_REGULATION_OF_ANATOMICAL_STRUCTURE_MORPHOGENESIS	143	878	1811	18307	2.5351e-07	1.97371e-05	1.64637
SCNSL.vs.PCNSL	C5	GO_REGULATION_OF_CELLULAR_COMPONENT_SIZE	61	276	1893	18909	2.52824e-07	1.97371e-05	2.20756
SCNSL.vs.PCNSL	C2	ZHANG_TLX_TARGETS_60HR_DN	48	229	1906	21671	5.73974e-07	1.99667e-05	2.38308
SCNSL.vs.PCNSL	C2	BIOCARTA_MTOR_PATHWAY	11	12	1943	21888	5.79972e-07	2.00769e-05	10.3243
SCNSL.vs.PCNSL	C2	MARKS_HDAC_TARGETS_UP	11	12	1943	21888	5.79972e-07	2.00769e-05	10.3243
SCNSL.vs.PCNSL	C2	SMIRNOV_RESPONSE_TO_IR_2HR_UP	17	36	1937	21864	5.83124e-07	2.01369e-05	5.32904
SCNSL.vs.PCNSL	C2	SENGUPTA_NASOPHARYNGEAL_CARCINOMA_UP	50	244	1904	21656	6.02531e-07	2.07064e-05	2.33048
SCNSL.vs.PCNSL	C2	WEST_ADRENOCORTICAL_TUMOR_UP	50	244	1904	21656	6.02531e-07	2.07064e-05	2.33048
SCNSL.vs.PCNSL	C2	PENG_RAPAMYCIN_RESPONSE_DN	44	201	1910	21699	6.12189e-07	2.09874e-05	2.48679
SCNSL.vs.PCNSL	C3	YY1_01	49	197	1905	17642	1.38393e-06	2.18701e-05	2.30333
SCNSL.vs.PCNSL	C2	FIRESTEIN_PROLIFERATION	35	140	1919	21760	6.44192e-07	2.19784e-05	2.8345
SCNSL.vs.PCNSL	C2	LEE_LIVER_CANCER_SURVIVAL_DN	35	140	1919	21760	6.44192e-07	2.19784e-05	2.8345
SCNSL.vs.PCNSL	C2	REACTOME_SIGNALING_BY_ERBB4	23	67	1931	21833	6.47777e-07	2.20477e-05	3.88065
SCNSL.vs.PCNSL	C5	GO_EARLY_ENDOSOME_MEMBRANE	29	84	1925	19101	2.84715e-07	2.20697e-05	3.42533
SCNSL.vs.PCNSL	C5	GO_SMAD_BINDING	22	50	1932	19135	2.98146e-07	2.29108e-05	4.35757
SCNSL.vs.PCNSL	C5	GO_TRANSFORMING_GROWTH_FACTOR_BETA_RECEPTOR_SIGNALING_PATHWAY	26	69	1928	19116	2.97635e-07	2.29108e-05	3.73555
SCNSL.vs.PCNSL	C7	GSE25123_WT_VS_PPARG_KO_MACROPHAGE_IL4_AND_ROSIGLITAZONE_STIM_DN	39	159	1915	21441	3.17533e-07	2.29756e-05	2.74606
SCNSL.vs.PCNSL	C7	GSE45739_NRAS_KO_VS_WT_ACD3_ACD28_STIM_CD4_TCELL_UP	39	159	1915	21441	3.17533e-07	2.29756e-05	2.74606
SCNSL.vs.PCNSL	C7	GSE11057_NAIVE_VS_MEMORY_CD4_TCELL_DN	39	161	1915	21439	4.16219e-07	2.3131e-05	2.71171
SCNSL.vs.PCNSL	C7	GSE14000_UNSTIM_VS_16H_LPS_DC_DN	39	161	1915	21439	4.16219e-07	2.3131e-05	2.71171
SCNSL.vs.PCNSL	C7	GSE16385_MONOCYTE_VS_12H_ROSIGLITAZONE_IL4_TREATED_MACROPHAGE_DN	39	161	1915	21439	4.16219e-07	2.3131e-05	2.71171
SCNSL.vs.PCNSL	C7	GSE16385_ROSIGLITAZONE_IL4_VS_IFNG_TNF_STIM_MACROPHAGE_UP	39	161	1915	21439	4.16219e-07	2.3131e-05	2.71171
SCNSL.vs.PCNSL	C7	GSE16450_CTRL_VS_IFNA_6H_STIM_IMMATURE_NEURON_CELL_LINE_DN	39	160	1915	21440	3.63763e-07	2.3131e-05	2.72877
SCNSL.vs.PCNSL	C7	GSE16450_CTRL_VS_IFNA_6H_STIM_MATURE_NEURON_CELL_LINE_DN	39	161	1915	21439	4.16219e-07	2.3131e-05	2.71171
SCNSL.vs.PCNSL	C7	GSE17721_0.5H_VS_12H_GARDIQUIMOD_BMDC_DN	39	161	1915	21439	4.16219e-07	2.3131e-05	2.71171
SCNSL.vs.PCNSL	C7	GSE17721_12H_VS_24H_LPS_BMDC_UP	39	161	1915	21439	4.16219e-07	2.3131e-05	2.71171
SCNSL.vs.PCNSL	C7	GSE17974_0.5H_VS_72H_UNTREATED_IN_VITRO_CD4_TCELL_UP	39	161	1915	21439	4.16219e-07	2.3131e-05	2.71171
SCNSL.vs.PCNSL	C7	GSE20198_IL12_IL18_VS_IFNA_TREATED_ACT_CD4_TCELL_DN	39	160	1915	21440	3.63763e-07	2.3131e-05	2.72877
SCNSL.vs.PCNSL	C7	GSE20366_EX_VIVO_VS_DEC205_CONVERSION_DN	39	161	1915	21439	4.16219e-07	2.3131e-05	2.71171
SCNSL.vs.PCNSL	C7	GSE20484_MCSG_VS_CXCL4_MONOCYTE_DERIVED_MACROPHAGE_DN	39	161	1915	21439	4.16219e-07	2.3131e-05	2.71171
SCNSL.vs.PCNSL	C7	GSE21678_WT_VS_FOXO1_FOXO3_KO_TREG_UP	39	160	1915	21440	3.63763e-07	2.3131e-05	2.72877
SCNSL.vs.PCNSL	C7	GSE22140_GERMFREE_VS_SPF_MOUSE_CD4_TCELL_DN	39	161	1915	21439	4.16219e-07	2.3131e-05	2.71171
SCNSL.vs.PCNSL	C7	GSE23321_CD8_STEM_CELL_MEMORY_VS_EFFECTOR_MEMORY_CD8_TCELL_DN	39	161	1915	21439	4.16219e-07	2.3131e-05	2.71171
SCNSL.vs.PCNSL	C7	GSE23502_WT_VS_HDC_KO_MYELOID_DERIVED_SUPPRESSOR_CELL_BM_DN	39	161	1915	21439	4.16219e-07	2.3131e-05	2.71171
SCNSL.vs.PCNSL	C7	GSE23505_UNTREATED_VS_4DAY_IL6_IL1_IL23_TREATED_CD4_TCELL_UP	39	161	1915	21439	4.16219e-07	2.3131e-05	2.71171
SCNSL.vs.PCNSL	C7	GSE24574_BCL6_HIGH_TFH_VS_TFH_CD4_TCELL_DN	39	161	1915	21439	4.16219e-07	2.3131e-05	2.71171
SCNSL.vs.PCNSL	C7	GSE24634_NAIVE_CD4_TCELL_VS_DAY10_IL4_CONV_TREG_DN	39	161	1915	21439	4.16219e-07	2.3131e-05	2.71171
SCNSL.vs.PCNSL	C7	GSE25088_IL4_VS_IL4_AND_ROSIGLITAZONE_STIM_MACROPHAGE_DAY10_UP	39	161	1915	21439	4.16219e-07	2.3131e-05	2.71171
SCNSL.vs.PCNSL	C7	GSE25088_ROSIGLITAZONE_VS_IL4_AND_ROSIGLITAZONE_STIM_STAT6_KO_MACROPHAGE_DAY10_UP	39	161	1915	21439	4.16219e-07	2.3131e-05	2.71171
SCNSL.vs.PCNSL	C7	GSE25677_MPL_VS_R848_STIM_BCELL_DN	36	141	1918	21459	3.9514e-07	2.3131e-05	2.85624
SCNSL.vs.PCNSL	C7	GSE26343_WT_VS_NFAT5_KO_MACROPHAGE_UP	39	161	1915	21439	4.16219e-07	2.3131e-05	2.71171
SCNSL.vs.PCNSL	C7	GSE26351_UNSTIM_VS_WNT_PATHWAY_STIM_HEMATOPOIETIC_PROGENITORS_UP	39	161	1915	21439	4.16219e-07	2.3131e-05	2.71171
SCNSL.vs.PCNSL	C7	GSE2770_IL12_ACT_VS_ACT_CD4_TCELL_2H_DN	39	161	1915	21439	4.16219e-07	2.3131e-05	2.71171
SCNSL.vs.PCNSL	C7	GSE2770_UNTREATED_VS_TGFB_AND_IL12_TREATED_ACT_CD4_TCELL_48H_DN	39	161	1915	21439	4.16219e-07	2.3131e-05	2.71171
SCNSL.vs.PCNSL	C7	GSE27786_CD8_TCELL_VS_NKCELL_DN	39	161	1915	21439	4.16219e-07	2.3131e-05	2.71171
SCNSL.vs.PCNSL	C7	GSE28726_ACT_CD4_TCELL_VS_ACT_NKTCELL_DN	39	161	1915	21439	4.16219e-07	2.3131e-05	2.71171
SCNSL.vs.PCNSL	C7	GSE28726_ACT_CD4_TCELL_VS_ACT_VA24NEG_NKTCELL_UP	39	161	1915	21439	4.16219e-07	2.3131e-05	2.71171
SCNSL.vs.PCNSL	C7	GSE29949_CD8_POS_DC_SPLEEN_VS_DC_BRAIN_UP	39	160	1915	21440	3.63763e-07	2.3131e-05	2.72877
SCNSL.vs.PCNSL	C7	GSE30971_CTRL_VS_LPS_STIM_MACROPHAGE_WBP7_KO_4H_UP	39	161	1915	21439	4.16219e-07	2.3131e-05	2.71171
SCNSL.vs.PCNSL	C7	GSE33425_CD161_INT_VS_NEG_CD8_TCELL_DN	39	161	1915	21439	4.16219e-07	2.3131e-05	2.71171
SCNSL.vs.PCNSL	C7	GSE34515_CD16_NEG_MONOCYTE_VS_DC_UP	39	160	1915	21440	3.63763e-07	2.3131e-05	2.72877
SCNSL.vs.PCNSL	C7	GSE35685_CD34POS_CD10NEG_CD62LPOS_VS_CD34POS_CD10POS_BONE_MARROW_UP	39	161	1915	21439	4.16219e-07	2.3131e-05	2.71171
SCNSL.vs.PCNSL	C7	GSE36009_UNSTIM_VS_LPS_STIM_DC_DN	39	160	1915	21440	3.63763e-07	2.3131e-05	2.72877
SCNSL.vs.PCNSL	C7	GSE3691_CONVENTIONAL_VS_PLASMACYTOID_DC_SPLEEN_UP	39	161	1915	21439	4.16219e-07	2.3131e-05	2.71171
SCNSL.vs.PCNSL	C7	GSE37532_WT_VS_PPARG_KO_LN_TCONV_UP	39	161	1915	21439	4.16219e-07	2.3131e-05	2.71171
SCNSL.vs.PCNSL	C7	GSE39556_CD8A_DC_VS_NK_CELL_MOUSE_3H_POST_POLYIC_INJ_DN	39	161	1915	21439	4.16219e-07	2.3131e-05	2.71171
SCNSL.vs.PCNSL	C7	GSE39556_UNTREATED_VS_3H_POLYIC_INJ_MOUSE_CD8A_DC_DN	39	161	1915	21439	4.16219e-07	2.3131e-05	2.71171
SCNSL.vs.PCNSL	C7	GSE40273_XBP1_KO_VS_WT_TREG_DN	39	161	1915	21439	4.16219e-07	2.3131e-05	2.71171
SCNSL.vs.PCNSL	C7	GSE40274_CTRL_VS_FOXP3_TRANSDUCED_ACTIVATED_CD4_TCELL_DN	39	161	1915	21439	4.16219e-07	2.3131e-05	2.71171
SCNSL.vs.PCNSL	C7	GSE411_UNSTIM_VS_100MIN_IL6_STIM_SOCS3_KO_MACROPHAGE_DN	39	161	1915	21439	4.16219e-07	2.3131e-05	2.71171
SCNSL.vs.PCNSL	C7	GSE41867_NAIVE_VS_DAY15_LCMV_EFFECTOR_CD8_TCELL_DN	39	161	1915	21439	4.16219e-07	2.3131e-05	2.71171
SCNSL.vs.PCNSL	C7	GSE42021_TCONV_PLN_VS_TREG_PRECURSORS_THYMUS_UP	39	161	1915	21439	4.16219e-07	2.3131e-05	2.71171
SCNSL.vs.PCNSL	C7	GSE42021_TREG_PLN_VS_TREG_PRECURSORS_THYMUS_UP	39	161	1915	21439	4.16219e-07	2.3131e-05	2.71171
SCNSL.vs.PCNSL	C7	GSE43863_TFH_VS_LY6C_LOW_CXCR5NEG_EFFECTOR_CD4_TCELL_UP	39	161	1915	21439	4.16219e-07	2.3131e-05	2.71171
SCNSL.vs.PCNSL	C7	GSE46606_IRF4HIGH_VS_WT_CD40L_IL2_IL5_DAY1_STIMULATED_BCELL_DN	39	161	1915	21439	4.16219e-07	2.3131e-05	2.71171
SCNSL.vs.PCNSL	C7	GSE46606_UNSTIM_VS_CD40L_IL2_IL5_1DAY_STIMULATED_IRF4MID_SORTED_BCELL_UP	39	161	1915	21439	4.16219e-07	2.3131e-05	2.71171
SCNSL.vs.PCNSL	C7	GSE5503_LIVER_DC_VS_PLN_DC_ACTIVATED_ALLOGENIC_TCELL_DN	39	161	1915	21439	4.16219e-07	2.3131e-05	2.71171
SCNSL.vs.PCNSL	C7	GSE6674_PL2_3_VS_ANTI_IGM_AND_CPG_STIM_BCELL_DN	39	161	1915	21439	4.16219e-07	2.3131e-05	2.71171
SCNSL.vs.PCNSL	C7	GSE7509_FCGRIIB_VS_TNFA_IL1B_IL6_PGE_STIM_DC_UP	37	147	1917	21453	3.69359e-07	2.3131e-05	2.81649
SCNSL.vs.PCNSL	C7	GSE7548_DAY7_VS_DAY28_PCC_IMMUNIZATION_CD4_TCELL_UP	39	161	1915	21439	4.16219e-07	2.3131e-05	2.71171
SCNSL.vs.PCNSL	C7	GSE7764_IL15_NK_CELL_24H_VS_SPLENOCYTE_DN	39	161	1915	21439	4.16219e-07	2.3131e-05	2.71171
SCNSL.vs.PCNSL	C7	GSE7852_THYMUS_VS_FAT_TREG_DN	39	161	1915	21439	4.16219e-07	2.3131e-05	2.71171
SCNSL.vs.PCNSL	C7	GSE8384_CTRL_VS_B_ABORTUS_4H_MAC_CELL_LINE_DN	39	161	1915	21439	4.16219e-07	2.3131e-05	2.71171
SCNSL.vs.PCNSL	C7	GSE9006_TYPE_1_DIABETES_AT_DX_VS_1MONTH_POST_DX_PBMC_UP	39	161	1915	21439	4.16219e-07	2.3131e-05	2.71171
SCNSL.vs.PCNSL	C7	GSE9037_WT_VS_IRAK4_KO_LPS_4H_STIM_BMDM_UP	39	161	1915	21439	4.16219e-07	2.3131e-05	2.71171
SCNSL.vs.PCNSL	C7	GSE9988_ANTI_TREM1_VS_ANTI_TREM1_AND_LPS_MONOCYTE_UP	39	161	1915	21439	4.16219e-07	2.3131e-05	2.71171
SCNSL.vs.PCNSL	C7	GSE9988_ANTI_TREM1_VS_CTRL_TREATED_MONOCYTES_UP	39	161	1915	21439	4.16219e-07	2.3131e-05	2.71171
SCNSL.vs.PCNSL	C7	GSE9988_ANTI_TREM1_VS_LPS_MONOCYTE_DN	39	161	1915	21439	4.16219e-07	2.3131e-05	2.71171
SCNSL.vs.PCNSL	C2	SENESE_HDAC1_AND_HDAC2_TARGETS_UP	43	195	1911	21705	6.9156e-07	2.34816e-05	2.50443
SCNSL.vs.PCNSL	C3	ATATGCA_MIR448	44	168	1910	17671	1.49959e-06	2.3506e-05	2.42311
SCNSL.vs.PCNSL	C3	CACCAGC_MIR138	46	180	1908	17659	1.54727e-06	2.3954e-05	2.36502
SCNSL.vs.PCNSL	C2	KEGG_FC_GAMMA_R_MEDIATED_PHAGOCYTOSIS	24	73	1930	21827	7.07218e-07	2.3956e-05	3.71771
SCNSL.vs.PCNSL	C5	GO_INTRINSIC_APOPTOTIC_SIGNALING_PATHWAY	35	117	1919	19068	3.15309e-07	2.40217e-05	2.97204
SCNSL.vs.PCNSL	C5	GO_REGULATION_OF_REACTIVE_OXYGEN_SPECIES_METABOLIC_PROCESS	35	117	1919	19068	3.15309e-07	2.40217e-05	2.97204
SCNSL.vs.PCNSL	C5	GO_REGULATION_OF_IMMUNE_SYSTEM_PROCESS	185	1218	1769	17967	3.20728e-07	2.43301e-05	1.54262
SCNSL.vs.PCNSL	C5	GO_CELLULAR_RESPONSE_TO_LIPID	76	381	1878	18804	3.28714e-07	2.47246e-05	1.99724
SCNSL.vs.PCNSL	C5	GO_ENDOMEMBRANE_SYSTEM_ORGANIZATION	77	388	1877	18797	3.28423e-07	2.47246e-05	1.98733
SCNSL.vs.PCNSL	C3	GGCAGTG_MIR3243P	26	71	1928	17768	1.61985e-06	2.47719e-05	3.37446
SCNSL.vs.PCNSL	C3	SCGGAAGY_ELK1_02	59	260	1895	17579	1.61043e-06	2.47719e-05	2.10495
SCNSL.vs.PCNSL	C3	ATGCTGG_MIR338	29	86	1925	17753	1.63501e-06	2.48521e-05	3.10931
SCNSL.vs.PCNSL	C5	GO_NEGATIVE_REGULATION_OF_APOPTOTIC_SIGNALING_PATHWAY	42	158	1912	19027	3.33502e-07	2.49788e-05	2.64512
SCNSL.vs.PCNSL	C2	BLALOCK_ALZHEIMERS_DISEASE_INCIPIENT_UP	61	329	1893	21571	7.40256e-07	2.50154e-05	2.11269
SCNSL.vs.PCNSL	C5	GO_POSITIVE_REGULATION_OF_NEURON_DEATH	21	46	1933	19139	3.42249e-07	2.55263e-05	4.51969
SCNSL.vs.PCNSL	C3	FOX_Q2	44	169	1910	17670	1.71225e-06	2.58694e-05	2.40832
SCNSL.vs.PCNSL	C5	GO_CHROMOSOME_ORGANIZATION	141	868	1813	18317	3.52047e-07	2.61277e-05	1.64113
SCNSL.vs.PCNSL	C5	GO_TRANSCRIPTION_COFACTOR_BINDING	12	12	1942	19173	3.53256e-07	2.61277e-05	9.87056
SCNSL.vs.PCNSL	C5	GO_CHROMATIN_MODIFICATION	86	453	1868	18732	3.5818e-07	2.6382e-05	1.90374
SCNSL.vs.PCNSL	C2	SESTO_RESPONSE_TO_UV_C2	17	37	1937	21863	7.8634e-07	2.65096e-05	5.18526
SCNSL.vs.PCNSL	C2	MCBRYAN_PUBERTAL_TGFB1_TARGETS_UP	34	135	1920	21765	8.02847e-07	2.70019e-05	2.85464
SCNSL.vs.PCNSL	C5	GO_PALLIUM_DEVELOPMENT	35	118	1919	19067	3.72942e-07	2.73558e-05	2.94673
SCNSL.vs.PCNSL	C2	NUYTTEN_NIPP1_TARGETS_UP	102	667	1852	21233	8.21405e-07	2.75608e-05	1.7532
SCNSL.vs.PCNSL	C2	PODAR_RESPONSE_TO_ADAPHOSTIN_UP	31	116	1923	21784	8.39041e-07	2.80861e-05	3.02712
SCNSL.vs.PCNSL	C7	GSE35825_UNTREATED_VS_IFNA_STIM_MACROPHAGE_DN	34	130	1920	21470	5.15492e-07	2.84318e-05	2.92415
SCNSL.vs.PCNSL	C7	GSE3920_UNTREATED_VS_IFNA_TREATED_FIBROBLAST_UP	34	130	1920	21470	5.15492e-07	2.84318e-05	2.92415
SCNSL.vs.PCNSL	C2	HAHTOLA_MYCOSIS_FUNGOIDES_SKIN_UP	35	142	1919	21758	8.5252e-07	2.84702e-05	2.79437
SCNSL.vs.PCNSL	C2	REACTOME_G1_PHASE	14	24	1940	21876	8.59107e-07	2.86228e-05	6.57794
SCNSL.vs.PCNSL	C2	BURTON_ADIPOGENESIS_1	13	20	1941	21880	8.62973e-07	2.86765e-05	7.32588
SCNSL.vs.PCNSL	C2	TOYOTA_TARGETS_OF_MIR34B_AND_MIR34C	69	394	1885	21506	8.87862e-07	2.9374e-05	1.99797
SCNSL.vs.PCNSL	C5	GO_POSITIVE_REGULATION_OF_CATALYTIC_ACTIVITY	197	1321	1757	17864	4.04718e-07	2.95644e-05	1.51621
SCNSL.vs.PCNSL	C2	LAIHO_COLORECTAL_CANCER_SERRATED_UP	26	86	1928	21814	9.32767e-07	3.07878e-05	3.42031
SCNSL.vs.PCNSL	C2	GINESTIER_BREAST_CANCER_20Q13_AMPLIFICATION_UP	27	92	1927	21808	9.39535e-07	3.09392e-05	3.32104
SCNSL.vs.PCNSL	C3	YATGNWAAT_OCT_C	134	784	1820	17055	2.11819e-06	3.16215e-05	1.6016
SCNSL.vs.PCNSL	C5	GO_POSITIVE_REGULATION_OF_PEPTIDASE_ACTIVITY	35	119	1919	19066	4.40266e-07	3.20294e-05	2.92184
SCNSL.vs.PCNSL	C2	AMUNDSON_RESPONSE_TO_ARSENITE	40	177	1914	21723	9.84382e-07	3.22663e-05	2.56467
SCNSL.vs.PCNSL	C2	BIOCARTA_EIF4_PATHWAY	11	13	1943	21887	9.91272e-07	3.24173e-05	9.52968
SCNSL.vs.PCNSL	C2	WAKABAYASHI_ADIPOGENESIS_PPARG_BOUND_8D	90	568	1864	21332	9.95426e-07	3.24784e-05	1.81325
SCNSL.vs.PCNSL	C4	GCM_NCAM1	35	93	1919	16666	6.41604e-08	3.30298e-05	3.2683
SCNSL.vs.PCNSL	C3	GCCATNTTG_YY1_Q6	55	238	1899	17601	2.24808e-06	3.33621e-05	2.14179
SCNSL.vs.PCNSL	C2	PID_TGFBR_PATHWAY	17	38	1937	21862	1.05162e-06	3.4233e-05	5.0486
SCNSL.vs.PCNSL	C5	GO_VACUOLAR_TRANSPORT	49	204	1905	18981	4.87301e-07	3.51629e-05	2.39328
SCNSL.vs.PCNSL	C5	GO_REGULATION_OF_CYTOSKELETON_ORGANIZATION	81	421	1873	18764	4.90112e-07	3.52226e-05	1.92747
SCNSL.vs.PCNSL	C2	PLASARI_TGFB1_SIGNALING_VIA_NFIC_1HR_DN	25	81	1929	21819	1.09708e-06	3.55688e-05	3.49075
SCNSL.vs.PCNSL	C2	REACTOME_CELL_CYCLE	64	357	1890	21543	1.09766e-06	3.55688e-05	2.04334
SCNSL.vs.PCNSL	C2	TIEN_INTESTINE_PROBIOTICS_24HR_UP	79	478	1875	21422	1.10915e-06	3.5859e-05	1.88826
SCNSL.vs.PCNSL	C5	GO_MYELOID_CELL_DIFFERENTIATION	40	149	1914	19036	5.08973e-07	3.64306e-05	2.66979
SCNSL.vs.PCNSL	C5	GO_TRANSCRIPTION_FACTOR_COMPLEX	55	243	1899	18942	5.11102e-07	3.6436e-05	2.2576
SCNSL.vs.PCNSL	C5	GO_ADENYL_NUCLEOTIDE_BINDING	196	1318	1758	17867	5.15744e-07	3.66199e-05	1.51134
SCNSL.vs.PCNSL	C2	BIOCARTA_IGF1MTOR_PATHWAY	10	10	1944	21890	1.14184e-06	3.68321e-05	11.258
SCNSL.vs.PCNSL	C7	GSE32986_GMCSF_VS_GMCSF_AND_CURDLAN_HIGHDOSE_STIM_DC_DN	38	158	1916	21442	6.77231e-07	3.7212e-05	2.69132
SCNSL.vs.PCNSL	C7	GSE15330_HSC_VS_MEGAKARYOCYTE_ERYTHROID_PROGENITOR_DN	34	132	1920	21468	6.93071e-07	3.79398e-05	2.87966
SCNSL.vs.PCNSL	C3	WWTAAGGC_UNKNOWN	246	1650	1708	16189	2.5763e-06	3.8008e-05	1.4131
SCNSL.vs.PCNSL	C2	NUNODA_RESPONSE_TO_DASATINIB_IMATINIB_UP	12	17	1942	21883	1.22228e-06	3.92058e-05	7.95262
SCNSL.vs.PCNSL	C2	REACTOME_PIP3_ACTIVATES_AKT_SIGNALING	12	17	1942	21883	1.22228e-06	3.92058e-05	7.95262
SCNSL.vs.PCNSL	C2	LEE_RECENT_THYMIC_EMIGRANT	41	186	1913	21714	1.25354e-06	4.0071e-05	2.50191
SCNSL.vs.PCNSL	C4	GCM_MAP4K4	42	129	1912	16630	9.35446e-08	4.01306e-05	2.83159
SCNSL.vs.PCNSL	C5	GO_NEGATIVE_REGULATION_OF_EXTRINSIC_APOPTOTIC_SIGNALING_PATHWAY	26	72	1928	19113	5.77345e-07	4.06685e-05	3.57948
SCNSL.vs.PCNSL	C5	GO_MITOCHONDRIAL_MEMBRANE_ORGANIZATION	25	67	1929	19118	5.79674e-07	4.06711e-05	3.69762
SCNSL.vs.PCNSL	C5	GO_TRANSMEMBRANE_RECEPTOR_PROTEIN_SERINE_THREONINE_KINASE_SIGNALING_PATHWAY	40	150	1914	19035	5.87983e-07	4.10917e-05	2.65186
SCNSL.vs.PCNSL	C2	PID_ANGIOPOIETIN_RECEPTOR_PATHWAY	16	34	1938	21866	1.29334e-06	4.12503e-05	5.30815
SCNSL.vs.PCNSL	C2	KEGG_SPLICEOSOME	28	100	1926	21800	1.30147e-06	4.14165e-05	3.16901
SCNSL.vs.PCNSL	C3	FOXO1_01	48	197	1906	17642	2.8686e-06	4.18282e-05	2.25511
SCNSL.vs.PCNSL	C3	NFY_C	48	197	1906	17642	2.8686e-06	4.18282e-05	2.25511
SCNSL.vs.PCNSL	C3	CTGAGCC_MIR24	46	185	1908	17654	2.89677e-06	4.19949e-05	2.30051
SCNSL.vs.PCNSL	C7	GSE21670_STAT3_KO_VS_WT_CD4_TCELL_DN	38	159	1916	21441	7.72922e-07	4.19964e-05	2.67428
SCNSL.vs.PCNSL	C7	GSE32986_GMCSF_VS_GMCSF_AND_CURDLAN_LOWDOSE_STIM_DC_UP	38	159	1916	21441	7.72922e-07	4.19964e-05	2.67428
SCNSL.vs.PCNSL	C2	RODRIGUES_DCC_TARGETS_DN	27	94	1927	21806	1.32876e-06	4.21904e-05	3.25009
SCNSL.vs.PCNSL	C5	GO_PHOSPHATIDYLINOSITOL_3_KINASE_SIGNALING	12	13	1942	19172	6.22075e-07	4.33037e-05	9.1109
SCNSL.vs.PCNSL	C2	KIM_BIPOLAR_DISORDER_OLIGODENDROCYTE_DENSITY_CORR_UP	92	590	1862	21310	1.37956e-06	4.36081e-05	1.78454
SCNSL.vs.PCNSL	C5	GO_INSULIN_LIKE_GROWTH_FACTOR_RECEPTOR_SIGNALING_PATHWAY	9	5	1945	19180	6.2996e-07	4.36814e-05	17.7446
SCNSL.vs.PCNSL	C2	PID_TELOMERASE_PATHWAY	19	49	1935	21851	1.39501e-06	4.39095e-05	4.37841
SCNSL.vs.PCNSL	C2	REACTOME_PI_3K_CASCADE	17	39	1937	21861	1.39528e-06	4.39095e-05	4.91894
SCNSL.vs.PCNSL	C5	GO_REGULATION_OF_CYTOPLASMIC_TRANSPORT	78	403	1876	18782	6.49912e-07	4.48895e-05	1.93773
SCNSL.vs.PCNSL	C7	GSE22611_NOD2_TRANSDUCED_VS_CTRL_HEK293T_STIMULATED_WITH_MDP_2H_UP	35	140	1919	21460	8.63257e-07	4.6731e-05	2.79547
SCNSL.vs.PCNSL	C2	DEURIG_T_CELL_PROLYMPHOCYTIC_LEUKEMIA_DN	52	268	1902	21632	1.50376e-06	4.71146e-05	2.2066
SCNSL.vs.PCNSL	C2	HUANG_DASATINIB_RESISTANCE_UP	21	60	1933	21840	1.5237e-06	4.74252e-05	3.95364
SCNSL.vs.PCNSL	C2	SAKAI_TUMOR_INFILTRATING_MONOCYTES_DN	21	60	1933	21840	1.5237e-06	4.74252e-05	3.95364
SCNSL.vs.PCNSL	C2	SHAFFER_IRF4_TARGETS_IN_ACTIVATED_B_LYMPHOCYTE	21	60	1933	21840	1.5237e-06	4.74252e-05	3.95364
SCNSL.vs.PCNSL	C7	GSE22935_24H_VS_48H_MBOVIS_BCG_STIM_MACROPHAGE_UP	38	160	1916	21440	8.81077e-07	4.75196e-05	2.65744
SCNSL.vs.PCNSL	C2	PID_ILK_PATHWAY	15	30	1939	21870	1.54198e-06	4.78892e-05	5.63968
SCNSL.vs.PCNSL	C5	GO_EXTRINSIC_APOPTOTIC_SIGNALING_PATHWAY	26	73	1928	19112	7.14748e-07	4.87081e-05	3.53026
SCNSL.vs.PCNSL	C5	GO_NUCLEAR_CHROMOSOME	83	440	1871	18745	7.15632e-07	4.87081e-05	1.88991
SCNSL.vs.PCNSL	C5	GO_PROTEIN_LOCALIZATION_TO_ORGANELLE	87	469	1867	18716	7.16174e-07	4.87081e-05	1.85942
SCNSL.vs.PCNSL	H	HALLMARK_TGF_BETA_SIGNALING	19	35	1935	15629	2.60547e-06	4.88525e-05	4.38433
SCNSL.vs.PCNSL	C5	GO_SINGLE_ORGANISM_CELLULAR_LOCALIZATION	127	771	1827	18414	7.22552e-07	4.89543e-05	1.66014
SCNSL.vs.PCNSL	C3	AACYNNNNTTCCS_UNKNOWN	29	90	1925	17749	3.43491e-06	4.92272e-05	2.97063
SCNSL.vs.PCNSL	C7	GSE15271_CXCR4_POS_VS_NEG_GC_BCELL_DN	34	134	1920	21466	9.26127e-07	4.97657e-05	2.83647
SCNSL.vs.PCNSL	C7	GSE12845_IGD_NEG_BLOOD_VS_PRE_GC_TONSIL_BCELL_DN	38	162	1916	21438	1.14086e-06	5.03769e-05	2.6244
SCNSL.vs.PCNSL	C7	GSE13411_SWITCHED_MEMORY_BCELL_VS_PLASMA_CELL_UP	38	162	1916	21438	1.14086e-06	5.03769e-05	2.6244
SCNSL.vs.PCNSL	C7	GSE13547_WT_VS_ZFX_KO_BCELL_UP	33	128	1921	21472	9.87283e-07	5.03769e-05	2.88134
SCNSL.vs.PCNSL	C7	GSE13738_TCR_VS_BYSTANDER_ACTIVATED_CD4_TCELL_DN	38	162	1916	21438	1.14086e-06	5.03769e-05	2.6244
SCNSL.vs.PCNSL	C7	GSE15330_HSC_VS_GRANULOCYTE_MONOCYTE_PROGENITOR_UP	38	162	1916	21438	1.14086e-06	5.03769e-05	2.6244
SCNSL.vs.PCNSL	C7	GSE16385_UNTREATED_VS_12H_ROSIGLITAZONE_IL4_TREATED_MACROPHAGE_UP	38	162	1916	21438	1.14086e-06	5.03769e-05	2.6244
SCNSL.vs.PCNSL	C7	GSE16451_CTRL_VS_WEST_EQUINE_ENC_VIRUS_MATURE_NEURON_CELL_LINE_DN	38	162	1916	21438	1.14086e-06	5.03769e-05	2.6244
SCNSL.vs.PCNSL	C7	GSE17301_CTRL_VS_48H_IFNA2_STIM_CD8_TCELL_UP	38	162	1916	21438	1.14086e-06	5.03769e-05	2.6244
SCNSL.vs.PCNSL	C7	GSE1740_MCSF_VS_MCSF_AND_IFNG_DAY2_DERIVED_MACROPHAGE_DN	38	162	1916	21438	1.14086e-06	5.03769e-05	2.6244
SCNSL.vs.PCNSL	C7	GSE17721_0.5H_VS_4H_POLYIC_BMDC_DN	38	162	1916	21438	1.14086e-06	5.03769e-05	2.6244
SCNSL.vs.PCNSL	C7	GSE17721_LPS_VS_CPG_4H_BMDC_UP	38	162	1916	21438	1.14086e-06	5.03769e-05	2.6244
SCNSL.vs.PCNSL	C7	GSE17721_PAM3CSK4_VS_GADIQUIMOD_1H_BMDC_DN	38	162	1916	21438	1.14086e-06	5.03769e-05	2.6244
SCNSL.vs.PCNSL	C7	GSE17974_1H_VS_72H_UNTREATED_IN_VITRO_CD4_TCELL_UP	38	162	1916	21438	1.14086e-06	5.03769e-05	2.6244
SCNSL.vs.PCNSL	C7	GSE18791_UNSTIM_VS_NEWCATSLE_VIRUS_DC_10H_UP	38	162	1916	21438	1.14086e-06	5.03769e-05	2.6244
SCNSL.vs.PCNSL	C7	GSE18893_TCONV_VS_TREG_2H_TNF_STIM_DN	38	162	1916	21438	1.14086e-06	5.03769e-05	2.6244
SCNSL.vs.PCNSL	C7	GSE19401_UNSTIM_VS_PAM2CSK4_STIM_FOLLICULAR_DC_UP	38	162	1916	21438	1.14086e-06	5.03769e-05	2.6244
SCNSL.vs.PCNSL	C7	GSE19923_HEB_KO_VS_HEB_AND_E2A_KO_DP_THYMOCYTE_DN	38	162	1916	21438	1.14086e-06	5.03769e-05	2.6244
SCNSL.vs.PCNSL	C7	GSE21033_CTRL_VS_POLYIC_STIM_DC_6H_UP	38	162	1916	21438	1.14086e-06	5.03769e-05	2.6244
SCNSL.vs.PCNSL	C7	GSE21670_UNTREATED_VS_TGFB_IL6_TREATED_STAT3_KO_CD4_TCELL_UP	38	162	1916	21438	1.14086e-06	5.03769e-05	2.6244
SCNSL.vs.PCNSL	C7	GSE21927_C26GM_VS_4T1_TUMOR_MONOCYTE_BALBC_DN	38	162	1916	21438	1.14086e-06	5.03769e-05	2.6244
SCNSL.vs.PCNSL	C7	GSE2197_IMMUNOSUPPRESSIVE_DNA_VS_UNTREATED_IN_DC_UP	38	162	1916	21438	1.14086e-06	5.03769e-05	2.6244
SCNSL.vs.PCNSL	C7	GSE22601_DOUBLE_NEGATIVE_VS_DOUBLE_POSITIVE_THYMOCYTE_DN	38	162	1916	21438	1.14086e-06	5.03769e-05	2.6244
SCNSL.vs.PCNSL	C7	GSE22601_IMMATURE_CD4_SINGLE_POSITIVE_VS_DOUBLE_POSITIVE_THYMOCYTE_DN	38	162	1916	21438	1.14086e-06	5.03769e-05	2.6244
SCNSL.vs.PCNSL	C7	GSE22935_WT_VS_MYD88_KO_MACROPHAGE_12H_MBOVIS_BCG_STIM_DN	38	162	1916	21438	1.14086e-06	5.03769e-05	2.6244
SCNSL.vs.PCNSL	C7	GSE23398_WT_VS_IL2_KO_CD4_TCELL_SCURFY_MOUSE_DN	38	162	1916	21438	1.14086e-06	5.03769e-05	2.6244
SCNSL.vs.PCNSL	C7	GSE25123_WT_VS_PPARG_KO_MACROPHAGE_UP	38	162	1916	21438	1.14086e-06	5.03769e-05	2.6244
SCNSL.vs.PCNSL	C7	GSE25890_CTRL_VS_IL33_IL7_TREATED_NUOCYTES_DN	38	162	1916	21438	1.14086e-06	5.03769e-05	2.6244
SCNSL.vs.PCNSL	C7	GSE26343_UNSTIM_VS_LPS_STIM_NFAT5_KO_MACROPHAGE_UP	38	162	1916	21438	1.14086e-06	5.03769e-05	2.6244
SCNSL.vs.PCNSL	C7	GSE26351_WNT_VS_BMP_PATHWAY_STIM_HEMATOPOIETIC_PROGENITORS_DN	38	162	1916	21438	1.14086e-06	5.03769e-05	2.6244
SCNSL.vs.PCNSL	C7	GSE2770_IL12_AND_TGFB_ACT_VS_ACT_CD4_TCELL_6H_DN	38	162	1916	21438	1.14086e-06	5.03769e-05	2.6244
SCNSL.vs.PCNSL	C7	GSE27786_CD8_TCELL_VS_MONO_MAC_DN	38	162	1916	21438	1.14086e-06	5.03769e-05	2.6244
SCNSL.vs.PCNSL	C7	GSE28737_WT_VS_BCL6_KO_MARGINAL_ZONE_BCELL_DN	38	162	1916	21438	1.14086e-06	5.03769e-05	2.6244
SCNSL.vs.PCNSL	C7	GSE29164_UNTREATED_VS_CD8_TCELL_AND_IL12_TREATED_MELANOMA_DAY7_UP	38	162	1916	21438	1.14086e-06	5.03769e-05	2.6244
SCNSL.vs.PCNSL	C7	GSE29617_CTRL_VS_DAY7_TIV_FLU_VACCINE_PBMC_2008_UP	38	162	1916	21438	1.14086e-06	5.03769e-05	2.6244
SCNSL.vs.PCNSL	C7	GSE29618_PRE_VS_DAY7_POST_TIV_FLU_VACCINE_PDC_DN	38	162	1916	21438	1.14086e-06	5.03769e-05	2.6244
SCNSL.vs.PCNSL	C7	GSE32423_IL7_VS_IL7_IL4_MEMORY_CD8_TCELL_UP	38	162	1916	21438	1.14086e-06	5.03769e-05	2.6244
SCNSL.vs.PCNSL	C7	GSE33162_HDAC3_KO_VS_HDAC3_KO_MACROPHAGE_DN	38	162	1916	21438	1.14086e-06	5.03769e-05	2.6244
SCNSL.vs.PCNSL	C7	GSE33425_CD161_HIGH_VS_INT_CD8_TCELL_UP	38	162	1916	21438	1.14086e-06	5.03769e-05	2.6244
SCNSL.vs.PCNSL	C7	GSE339_CD4POS_VS_CD8POS_DC_UP	38	162	1916	21438	1.14086e-06	5.03769e-05	2.6244
SCNSL.vs.PCNSL	C7	GSE339_EX_VIVO_VS_IN_CULTURE_CD4POS_DC_DN	38	162	1916	21438	1.14086e-06	5.03769e-05	2.6244
SCNSL.vs.PCNSL	C7	GSE36009_WT_VS_NLRP10_KO_DC_DN	38	162	1916	21438	1.14086e-06	5.03769e-05	2.6244
SCNSL.vs.PCNSL	C7	GSE37416_0H_VS_6H_F_TULARENSIS_LVS_NEUTROPHIL_DN	38	162	1916	21438	1.14086e-06	5.03769e-05	2.6244
SCNSL.vs.PCNSL	C7	GSE3982_BASOPHIL_VS_TH2_UP	38	162	1916	21438	1.14086e-06	5.03769e-05	2.6244
SCNSL.vs.PCNSL	C7	GSE39820_TGFBETA1_VS_TGFBETA3_IN_IL6_TREATED_CD4_TCELL_UP	38	162	1916	21438	1.14086e-06	5.03769e-05	2.6244
SCNSL.vs.PCNSL	C7	GSE41867_DAY15_EFFECTOR_VS_DAY30_MEMORY_CD8_TCELL_LCMV_ARMSTRONG_UP	38	162	1916	21438	1.14086e-06	5.03769e-05	2.6244
SCNSL.vs.PCNSL	C7	GSE41867_DAY8_VS_DAY15_LCMV_CLONE13_EFFECTOR_CD8_TCELL_UP	38	162	1916	21438	1.14086e-06	5.03769e-05	2.6244
SCNSL.vs.PCNSL	C7	GSE41978_ID2_KO_VS_ID2_KO_AND_BIM_KO_KLRG1_LOW_EFFECTOR_CD8_TCELL_DN	38	162	1916	21438	1.14086e-06	5.03769e-05	2.6244
SCNSL.vs.PCNSL	C7	GSE43955_1H_VS_60H_ACT_CD4_TCELL_WITH_TGFB_IL6_UP	38	162	1916	21438	1.14086e-06	5.03769e-05	2.6244
SCNSL.vs.PCNSL	C7	GSE46606_UNSTIM_VS_CD40L_IL2_IL5_1DAY_STIMULATED_IRF4HIGH_SORTED_BCELL_DN	38	162	1916	21438	1.14086e-06	5.03769e-05	2.6244
SCNSL.vs.PCNSL	C7	GSE5142_HTERT_TRANSDUCED_VS_CTRL_CD8_TCELL_LATE_PASSAGE_CLONE_DN	38	162	1916	21438	1.14086e-06	5.03769e-05	2.6244
SCNSL.vs.PCNSL	C7	GSE5463_CTRL_VS_DEXAMETHASONE_TREATED_THYMOCYTE_DN	38	162	1916	21438	1.14086e-06	5.03769e-05	2.6244
SCNSL.vs.PCNSL	C7	GSE5589_UNSTIM_VS_180MIN_LPS_AND_IL10_STIM_MACROPHAGE_UP	38	162	1916	21438	1.14086e-06	5.03769e-05	2.6244
SCNSL.vs.PCNSL	C7	GSE6259_FLT3L_INDUCED_33D1_POS_DC_VS_BCELL_DN	38	162	1916	21438	1.14086e-06	5.03769e-05	2.6244
SCNSL.vs.PCNSL	C7	GSE6674_CPG_VS_CPG_AND_ANTI_IGM_STIM_BCELL_DN	38	162	1916	21438	1.14086e-06	5.03769e-05	2.6244
SCNSL.vs.PCNSL	C7	GSE7460_TCONV_VS_TREG_LN_DN	38	162	1916	21438	1.14086e-06	5.03769e-05	2.6244
SCNSL.vs.PCNSL	C7	GSE8621_UNSTIM_VS_LPS_PRIMED_AND_LPS_STIM_MACROPHAGE_DN	38	162	1916	21438	1.14086e-06	5.03769e-05	2.6244
SCNSL.vs.PCNSL	C7	KAECH_NAIVE_VS_DAY8_EFF_CD8_TCELL_UP	38	162	1916	21438	1.14086e-06	5.03769e-05	2.6244
SCNSL.vs.PCNSL	C3	TGAGATT_MIR216	27	80	1927	17759	3.64274e-06	5.13259e-05	3.10981
SCNSL.vs.PCNSL	C3	FOXO1_02	47	193	1907	17646	3.66902e-06	5.14073e-05	2.25323
SCNSL.vs.PCNSL	C2	KEGG_B_CELL_RECEPTOR_SIGNALING_PATHWAY	20	55	1934	21845	1.66567e-06	5.15052e-05	4.1073
SCNSL.vs.PCNSL	C2	TCGA_GLIOBLASTOMA_COPY_NUMBER_UP	20	55	1934	21845	1.66567e-06	5.15052e-05	4.1073
SCNSL.vs.PCNSL	C5	GO_REGULATION_OF_MEMBRANE_PERMEABILITY	21	49	1933	19136	7.74973e-07	5.21081e-05	4.24251
SCNSL.vs.PCNSL	C2	ALONSO_METASTASIS_UP	37	161	1917	21739	1.76285e-06	5.41664e-05	2.60595
SCNSL.vs.PCNSL	C2	PID_FOXM1_PATHWAY	14	26	1940	21874	1.76318e-06	5.41664e-05	6.07014
SCNSL.vs.PCNSL	C2	ST_JNK_MAPK_PATHWAY	14	26	1940	21874	1.76318e-06	5.41664e-05	6.07014
SCNSL.vs.PCNSL	C5	GO_CELLULAR_COMPONENT_MORPHOGENESIS	127	773	1827	18412	8.13856e-07	5.45161e-05	1.65567
SCNSL.vs.PCNSL	C4	MODULE_3	74	311	1880	16448	1.48987e-07	5.47847e-05	2.08164
SCNSL.vs.PCNSL	C3	SRY_02	49	206	1905	17633	4.01358e-06	5.59226e-05	2.20165
SCNSL.vs.PCNSL	C2	YAMAZAKI_TCEB3_TARGETS_UP	34	141	1920	21759	1.84536e-06	5.64465e-05	2.73252
SCNSL.vs.PCNSL	C3	ARNT_02	48	200	1906	17639	4.07761e-06	5.65008e-05	2.22089
SCNSL.vs.PCNSL	C5	GO_VESICLE_ORGANIZATION	52	228	1902	18957	8.51103e-07	5.6584e-05	2.27302
SCNSL.vs.PCNSL	C7	GSE6092_B_BURGDOFERI_VS_B_BURGDORFERI_AND_IFNG_STIM_ENDOTHELIAL_CELL_DN	35	143	1919	21457	1.30736e-06	5.75552e-05	2.73648
SCNSL.vs.PCNSL	C2	COULOUARN_TEMPORAL_TGFB1_SIGNATURE_UP	25	84	1929	21816	1.90035e-06	5.80036e-05	3.36563
SCNSL.vs.PCNSL	C2	PUIFFE_INVASION_INHIBITED_BY_ASCITES_DN	30	115	1924	21785	1.90524e-06	5.8028e-05	2.95374
SCNSL.vs.PCNSL	C5	GO_NEGATIVE_REGULATION_OF_MOLECULAR_FUNCTION	147	932	1807	18253	8.88921e-07	5.88777e-05	1.59318
SCNSL.vs.PCNSL	C2	ALFANO_MYC_TARGETS	42	197	1912	21703	1.9609e-06	5.95953e-05	2.41987
SCNSL.vs.PCNSL	C2	KRIGE_RESPONSE_TO_TOSEDOSTAT_6HR_DN	115	796	1839	21104	1.98712e-06	6.02631e-05	1.65789
SCNSL.vs.PCNSL	C2	BONOME_OVARIAN_CANCER_SURVIVAL_SUBOPTIMAL_DEBULKING	73	437	1881	21463	2.0018e-06	6.05791e-05	1.90609
SCNSL.vs.PCNSL	C7	GSE14415_FOXP3_KO_NATURAL_TREG_VS_TCONV_UP	34	137	1920	21463	1.41473e-06	6.20951e-05	2.77402
SCNSL.vs.PCNSL	C2	KEGG_VEGF_SIGNALING_PATHWAY	20	56	1934	21844	2.08772e-06	6.2911e-05	4.03385
SCNSL.vs.PCNSL	C2	YAO_TEMPORAL_RESPONSE_TO_PROGESTERONE_CLUSTER_7	20	56	1934	21844	2.08772e-06	6.2911e-05	4.03385
SCNSL.vs.PCNSL	C3	E2F1_Q4_01	45	183	1909	17656	4.72676e-06	6.40795e-05	2.2743
SCNSL.vs.PCNSL	C3	ATAACCT_MIR154	19	43	1935	17796	4.77359e-06	6.43665e-05	4.06372
SCNSL.vs.PCNSL	C2	REACTOME_ACTIVATION_OF_BH3_ONLY_PROTEINS	9	8	1945	21892	2.16046e-06	6.49647e-05	12.6594
SCNSL.vs.PCNSL	C5	GO_REGULATION_OF_DEVELOPMENTAL_GROWTH	53	236	1901	18949	1.00192e-06	6.56276e-05	2.23838
SCNSL.vs.PCNSL	C7	GSE4590_SMALL_VS_VPREB_POS_LARGE_PRE_BCELL_UP	33	131	1921	21469	1.52238e-06	6.66203e-05	2.81504
SCNSL.vs.PCNSL	C2	PID_CDC42_PATHWAY	19	51	1935	21849	2.25444e-06	6.76474e-05	4.20646
SCNSL.vs.PCNSL	C2	VECCHI_GASTRIC_CANCER_EARLY_UP	64	366	1890	21534	2.28001e-06	6.82704e-05	1.99228
SCNSL.vs.PCNSL	C5	GO_CELLULAR_RESPONSE_TO_INSULIN_STIMULUS	33	113	1921	19072	1.05996e-06	6.91741e-05	2.89907
SCNSL.vs.PCNSL	C2	BAKER_HEMATOPOESIS_STAT1_TARGETS	7	3	1947	21897	2.35496e-06	7.03663e-05	26.2342
SCNSL.vs.PCNSL	C2	BYSTROEM_CORRELATED_WITH_IL5_DN	18	46	1936	21854	2.3683e-06	7.06161e-05	4.41679
SCNSL.vs.PCNSL	C2	TONKS_TARGETS_OF_RUNX1_RUNX1T1_FUSION_HSC_UP	35	150	1919	21750	2.47829e-06	7.37408e-05	2.64443
SCNSL.vs.PCNSL	C2	PYEON_CANCER_HEAD_AND_NECK_VS_CERVICAL_UP	36	157	1918	21743	2.52647e-06	7.5017e-05	2.59924
SCNSL.vs.PCNSL	C7	GSE37532_VISCERAL_ADIPOSE_TISSUE_VS_LN_DERIVED_TREG_CD4_TCELL_DN	31	119	1923	21481	1.72863e-06	7.542e-05	2.90956
SCNSL.vs.PCNSL	C2	RIZ_ERYTHROID_DIFFERENTIATION	20	57	1934	21843	2.60469e-06	7.71781e-05	3.96203
SCNSL.vs.PCNSL	C5	GO_POSITIVE_REGULATION_OF_CELLULAR_PROTEIN_LOCALIZATION	62	298	1892	18887	1.1882e-06	7.72593e-05	2.07682
SCNSL.vs.PCNSL	C2	WANG_LMO4_TARGETS_DN	55	297	1899	21603	2.63141e-06	7.78074e-05	2.10658
SCNSL.vs.PCNSL	C2	PUJANA_BRCA2_PCC_NETWORK	63	360	1891	21540	2.66706e-06	7.86976e-05	1.99333
SCNSL.vs.PCNSL	C2	GOBERT_OLIGODENDROCYTE_DIFFERENTIATION_UP	79	491	1875	21409	2.72787e-06	8.0325e-05	1.83701
SCNSL.vs.PCNSL	C5	GO_NUCLEAR_CHROMATIN	53	238	1901	18947	1.24601e-06	8.07223e-05	2.21934
SCNSL.vs.PCNSL	C6	TBK1.DN.48HRS_UP	18	32	1936	17575	7.14288e-07	8.10002e-05	5.10564
SCNSL.vs.PCNSL	C7	GSE3565_CTRL_VS_LPS_INJECTED_SPLENOCYTES_UP	34	139	1920	21461	1.86301e-06	8.10411e-05	2.73388
SCNSL.vs.PCNSL	C3	CCACACA_MIR147	19	44	1935	17795	6.20681e-06	8.23634e-05	3.97027
SCNSL.vs.PCNSL	C2	BIOCARTA_PYK2_PATHWAY	12	19	1942	21881	2.84668e-06	8.34772e-05	7.11495
SCNSL.vs.PCNSL	C2	PID_AR_NONGENOMIC_PATHWAY	12	19	1942	21881	2.84668e-06	8.34772e-05	7.11495
SCNSL.vs.PCNSL	C3	ACTGCAG_MIR173P	27	83	1927	17756	6.38427e-06	8.38311e-05	2.99706
SCNSL.vs.PCNSL	C2	PID_IL6_7_PATHWAY	15	32	1939	21868	2.87245e-06	8.38862e-05	5.28662
SCNSL.vs.PCNSL	C2	SCHLOSSER_MYC_TARGETS_AND_SERUM_RESPONSE_UP	15	32	1939	21868	2.87245e-06	8.38862e-05	5.28662
SCNSL.vs.PCNSL	C2	QUINTENS_EMBRYONIC_BRAIN_RESPONSE_TO_IR	21	63	1933	21837	2.87874e-06	8.38973e-05	3.76514
SCNSL.vs.PCNSL	C5	GO_RESPONSE_TO_MECHANICAL_STIMULUS	42	168	1912	19017	1.30642e-06	8.43284e-05	2.48638
SCNSL.vs.PCNSL	C2	HOFFMANN_LARGE_TO_SMALL_PRE_BII_LYMPHOCYTE_UP	32	131	1922	21769	2.90469e-06	8.44799e-05	2.76648
SCNSL.vs.PCNSL	C7	GSE6259_33D1_POS_DC_VS_CD4_TCELL_UP	35	146	1919	21454	1.95587e-06	8.4828e-05	2.6799
SCNSL.vs.PCNSL	C2	REACTOME_AXON_GUIDANCE	43	208	1911	21692	2.96026e-06	8.57449e-05	2.34666
SCNSL.vs.PCNSL	C3	AACATTC_MIR4093P	32	110	1922	17729	6.57874e-06	8.59348e-05	2.68323
SCNSL.vs.PCNSL	C5	GO_MYELIN_SHEATH	36	132	1918	19053	1.36229e-06	8.73e-05	2.70902
SCNSL.vs.PCNSL	C2	GOLDRATH_HOMEOSTATIC_PROLIFERATION	33	138	1921	21762	3.03054e-06	8.75868e-05	2.70878
SCNSL.vs.PCNSL	C2	REACTOME_SIGNALING_BY_THE_B_CELL_RECEPTOR_BCR	27	99	1927	21801	3.03619e-06	8.75868e-05	3.08525
SCNSL.vs.PCNSL	C5	GO_POSITIVE_REGULATION_OF_KINASE_ACTIVITY	77	405	1877	18780	1.38338e-06	8.83325e-05	1.90225
SCNSL.vs.PCNSL	C2	IKEDA_MIR1_TARGETS_UP	16	37	1938	21863	3.07886e-06	8.86375e-05	4.87778
SCNSL.vs.PCNSL	C5	GO_CELLULAR_RESPONSE_TO_ALCOHOL	28	87	1926	19098	1.43152e-06	9.10788e-05	3.19104
SCNSL.vs.PCNSL	C2	KAAB_FAILED_HEART_ATRIUM_DN	29	112	1925	21788	3.18024e-06	9.13708e-05	2.9307
SCNSL.vs.PCNSL	C5	GO_RESPONSE_TO_ESTROGEN	43	175	1911	19010	1.44484e-06	9.15977e-05	2.44414
SCNSL.vs.PCNSL	C2	PENG_LEUCINE_DEPRIVATION_DN	35	152	1919	21748	3.19499e-06	9.16091e-05	2.60941
SCNSL.vs.PCNSL	C2	SMID_BREAST_CANCER_BASAL_UP	87	561	1867	21339	3.21866e-06	9.21016e-05	1.77244
SCNSL.vs.PCNSL	C2	GINESTIER_BREAST_CANCER_ZNF217_AMPLIFIED_UP	20	58	1934	21842	3.23518e-06	9.23881e-05	3.89364
SCNSL.vs.PCNSL	C5	GO_GROWTH	68	342	1886	18843	1.48941e-06	9.40871e-05	1.98646
SCNSL.vs.PCNSL	C3	TGCTGAY_UNKNOWN	151	934	1803	16905	7.32741e-06	9.47275e-05	1.51578
SCNSL.vs.PCNSL	C5	GO_POSITIVE_REGULATION_OF_CELL_PROLIFERATION	116	698	1838	18487	1.51096e-06	9.51103e-05	1.67151
SCNSL.vs.PCNSL	C2	KEGG_ALDOSTERONE_REGULATED_SODIUM_REABSORPTION	14	28	1940	21872	3.43485e-06	9.75018e-05	5.63539
SCNSL.vs.PCNSL	C2	REACTOME_CD28_DEPENDENT_PI3K_AKT_SIGNALING	10	12	1944	21888	3.42981e-06	9.75018e-05	9.38089
SCNSL.vs.PCNSL	C5	GO_POSITIVE_REGULATION_OF_INTRACELLULAR_SIGNAL_TRANSDUCTION	123	753	1831	18432	1.5705e-06	9.83556e-05	1.6443
SCNSL.vs.PCNSL	C7	GSE7348_UNSTIM_VS_LPS_STIM_MACROPHAGE_DN	33	134	1921	21466	2.31569e-06	0.000100136	2.75168
SCNSL.vs.PCNSL	C2	PURBEY_TARGETS_OF_CTBP1_AND_SATB1_DN	34	146	1920	21754	3.556e-06	0.000100538	2.63837
SCNSL.vs.PCNSL	C2	WANG_CISPLATIN_RESPONSE_AND_XPC_DN	40	188	1914	21712	3.55188e-06	0.000100538	2.41344
SCNSL.vs.PCNSL	C7	GSE40666_UNTREATED_VS_IFNA_STIM_STAT4_KO_EFFECTOR_CD8_TCELL_90MIN_DN	37	161	1917	21439	2.36868e-06	0.000102126	2.56994
SCNSL.vs.PCNSL	H	HALLMARK_MYC_TARGETS_V1	44	156	1910	15508	6.20726e-06	0.000103454	2.28991
SCNSL.vs.PCNSL	C5	GO_HOMEOSTATIC_PROCESS	174	1163	1780	18022	1.69611e-06	0.000104758	1.51475
SCNSL.vs.PCNSL	C5	GO_POSITIVE_REGULATION_OF_MITOCHONDRIAL_OUTER_MEMBRANE_PERMEABILIZATION_INVOLVED_IN_APOPTOTIC_SIGNALING_PATHWAY	14	22	1940	19163	1.69964e-06	0.000104758	6.28476
SCNSL.vs.PCNSL	C5	GO_REGULATION_OF_CYCLIN_DEPENDENT_PROTEIN_KINASE_ACTIVITY	25	72	1929	19113	1.69376e-06	0.000104758	3.44003
SCNSL.vs.PCNSL	C7	GSE3920_IFNA_VS_IFNG_TREATED_FIBROBLAST_UP	34	141	1920	21459	2.43969e-06	0.000104878	2.69487
SCNSL.vs.PCNSL	C3	GTTATAT_MIR410	24	69	1930	17770	8.21363e-06	0.00010564	3.20235
SCNSL.vs.PCNSL	C5	GO_ERBB_SIGNALING_PATHWAY	22	57	1932	19128	1.73285e-06	0.000106385	3.82065
SCNSL.vs.PCNSL	C5	GO_RESPONSE_TO_INSULIN	41	164	1913	19021	1.73803e-06	0.000106385	2.4856
SCNSL.vs.PCNSL	C3	CCTGCTG_MIR214	46	194	1908	17645	8.38324e-06	0.000107271	2.19268
SCNSL.vs.PCNSL	C5	GO_AGING	49	215	1905	18970	1.77311e-06	0.000107789	2.26937
SCNSL.vs.PCNSL	C5	GO_POSITIVE_REGULATION_OF_LOCOMOTION	69	351	1885	18834	1.7698e-06	0.000107789	1.9641
SCNSL.vs.PCNSL	C7	GSE10239_MEMORY_VS_DAY4.5_EFF_CD8_TCELL_DN	37	162	1917	21438	2.68056e-06	0.000108282	2.55391
SCNSL.vs.PCNSL	C7	GSE10273_HIGH_VS_LOW_IL7_TREATED_IRF4_8_NULL_PRE_BCELL_UP	37	163	1917	21437	3.03006e-06	0.000108282	2.53823
SCNSL.vs.PCNSL	C7	GSE10325_LUPUS_BCELL_VS_LUPUS_MYELOID_UP	37	163	1917	21437	3.03006e-06	0.000108282	2.53823
SCNSL.vs.PCNSL	C7	GSE11057_EFF_MEM_VS_CENT_MEM_CD4_TCELL_DN	37	162	1917	21438	2.68056e-06	0.000108282	2.55391
SCNSL.vs.PCNSL	C7	GSE12392_WT_VS_IFNB_KO_CD8A_NEG_SPLEEN_DC_DN	37	163	1917	21437	3.03006e-06	0.000108282	2.53823
SCNSL.vs.PCNSL	C7	GSE12845_IGD_NEG_BLOOD_VS_DARKZONE_GC_TONSIL_BCELL_DN	37	163	1917	21437	3.03006e-06	0.000108282	2.53823
SCNSL.vs.PCNSL	C7	GSE13484_UNSTIM_VS_3H_YF17D_VACCINE_STIM_PBMC_DN	37	163	1917	21437	3.03006e-06	0.000108282	2.53823
SCNSL.vs.PCNSL	C7	GSE13485_CTRL_VS_DAY1_YF17D_VACCINE_PBMC_UP	37	163	1917	21437	3.03006e-06	0.000108282	2.53823
SCNSL.vs.PCNSL	C7	GSE13485_DAY7_VS_DAY21_YF17D_VACCINE_PBMC_UP	37	163	1917	21437	3.03006e-06	0.000108282	2.53823
SCNSL.vs.PCNSL	C7	GSE14308_TH2_VS_INDUCED_TREG_UP	37	162	1917	21438	2.68056e-06	0.000108282	2.55391
SCNSL.vs.PCNSL	C7	GSE14350_TREG_VS_TEFF_UP	37	163	1917	21437	3.03006e-06	0.000108282	2.53823
SCNSL.vs.PCNSL	C7	GSE1460_NAIVE_CD4_TCELL_ADULT_BLOOD_VS_THYMIC_STROMAL_CELL_DN	37	163	1917	21437	3.03006e-06	0.000108282	2.53823
SCNSL.vs.PCNSL	C7	GSE15330_WT_VS_IKAROS_KO_LYMPHOID_MULTIPOTENT_PROGENITOR_UP	37	163	1917	21437	3.03006e-06	0.000108282	2.53823
SCNSL.vs.PCNSL	C7	GSE15735_2H_VS_12H_HDAC_INHIBITOR_TREATED_CD4_TCELL_UP	37	163	1917	21437	3.03006e-06	0.000108282	2.53823
SCNSL.vs.PCNSL	C7	GSE16266_LPS_VS_HEATSHOCK_AND_LPS_STIM_MEF_DN	37	163	1917	21437	3.03006e-06	0.000108282	2.53823
SCNSL.vs.PCNSL	C7	GSE16385_IFNG_TNF_VS_IL4_STIM_MACROPHAGE_UP	37	163	1917	21437	3.03006e-06	0.000108282	2.53823
SCNSL.vs.PCNSL	C7	GSE16385_MONOCYTE_VS_12H_ROSIGLITAZONE_IFNG_TNF_TREATED_MACROPHAGE_DN	37	163	1917	21437	3.03006e-06	0.000108282	2.53823
SCNSL.vs.PCNSL	C7	GSE16385_ROSIGLITAZONE_IL4_VS_IL4_ALONE_STIM_MACROPHAGE_12H_UP	37	163	1917	21437	3.03006e-06	0.000108282	2.53823
SCNSL.vs.PCNSL	C7	GSE17301_IFNA2_VS_IFNA2_AND_ACD3_ACD28_STIM_CD8_TCELL_UP	37	163	1917	21437	3.03006e-06	0.000108282	2.53823
SCNSL.vs.PCNSL	C7	GSE17721_0.5H_VS_12H_LPS_BMDC_DN	37	163	1917	21437	3.03006e-06	0.000108282	2.53823
SCNSL.vs.PCNSL	C7	GSE17721_0.5H_VS_24H_PAM3CSK4_BMDC_DN	37	163	1917	21437	3.03006e-06	0.000108282	2.53823
SCNSL.vs.PCNSL	C7	GSE17721_0.5H_VS_4H_GARDIQUIMOD_BMDC_DN	37	163	1917	21437	3.03006e-06	0.000108282	2.53823
SCNSL.vs.PCNSL	C7	GSE17721_0.5H_VS_8H_CPG_BMDC_DN	37	163	1917	21437	3.03006e-06	0.000108282	2.53823
SCNSL.vs.PCNSL	C7	GSE17721_0.5H_VS_8H_POLYIC_BMDC_DN	37	163	1917	21437	3.03006e-06	0.000108282	2.53823
SCNSL.vs.PCNSL	C7	GSE17721_CPG_VS_GARDIQUIMOD_4H_BMDC_DN	37	163	1917	21437	3.03006e-06	0.000108282	2.53823
SCNSL.vs.PCNSL	C7	GSE17721_CTRL_VS_CPG_8H_BMDC_DN	37	163	1917	21437	3.03006e-06	0.000108282	2.53823
SCNSL.vs.PCNSL	C7	GSE17721_CTRL_VS_POLYIC_4H_BMDC_UP	37	163	1917	21437	3.03006e-06	0.000108282	2.53823
SCNSL.vs.PCNSL	C7	GSE17721_LPS_VS_GARDIQUIMOD_2H_BMDC_DN	37	163	1917	21437	3.03006e-06	0.000108282	2.53823
SCNSL.vs.PCNSL	C7	GSE17721_LPS_VS_PAM3CSK4_1H_BMDC_DN	37	163	1917	21437	3.03006e-06	0.000108282	2.53823
SCNSL.vs.PCNSL	C7	GSE17721_LPS_VS_POLYIC_1H_BMDC_DN	37	163	1917	21437	3.03006e-06	0.000108282	2.53823
SCNSL.vs.PCNSL	C7	GSE17721_POLYIC_VS_CPG_1H_BMDC_UP	37	163	1917	21437	3.03006e-06	0.000108282	2.53823
SCNSL.vs.PCNSL	C7	GSE19401_UNSTIM_VS_RETINOIC_ACID_AND_PAM2CSK4_STIM_FOLLICULAR_DC_DN	37	163	1917	21437	3.03006e-06	0.000108282	2.53823
SCNSL.vs.PCNSL	C7	GSE20715_0H_VS_6H_OZONE_LUNG_DN	37	163	1917	21437	3.03006e-06	0.000108282	2.53823
SCNSL.vs.PCNSL	C7	GSE21360_PRIMARY_VS_TERTIARY_MEMORY_CD8_TCELL_UP	37	163	1917	21437	3.03006e-06	0.000108282	2.53823
SCNSL.vs.PCNSL	C7	GSE22886_NAIVE_CD4_TCELL_VS_12H_ACT_TH2_DN	37	163	1917	21437	3.03006e-06	0.000108282	2.53823
SCNSL.vs.PCNSL	C7	GSE22886_NAIVE_CD8_TCELL_VS_MEMORY_TCELL_DN	37	163	1917	21437	3.03006e-06	0.000108282	2.53823
SCNSL.vs.PCNSL	C7	GSE22886_UNSTIM_VS_IL2_STIM_NKCELL_DN	37	163	1917	21437	3.03006e-06	0.000108282	2.53823
SCNSL.vs.PCNSL	C7	GSE22935_WT_VS_MYD88_KO_MACROPHAGE_12H_MBOVIS_BCG_STIM_UP	37	162	1917	21438	2.68056e-06	0.000108282	2.55391
SCNSL.vs.PCNSL	C7	GSE24142_EARLY_THYMIC_PROGENITOR_VS_DN3_THYMOCYTE_ADULT_DN	37	163	1917	21437	3.03006e-06	0.000108282	2.53823
SCNSL.vs.PCNSL	C7	GSE24574_NAIVE_VS_TCONV_CD4_TCELL_DN	37	163	1917	21437	3.03006e-06	0.000108282	2.53823
SCNSL.vs.PCNSL	C7	GSE26559_TCF1_KO_VS_WT_LIN_NEG_CELL_UP	37	163	1917	21437	3.03006e-06	0.000108282	2.53823
SCNSL.vs.PCNSL	C7	GSE27670_BLIMP1_VS_LMP1_TRANSDUCED_GC_BCELL_DN	37	163	1917	21437	3.03006e-06	0.000108282	2.53823
SCNSL.vs.PCNSL	C7	GSE2770_TGFB_AND_IL4_VS_TGFB_AND_IL12_TREATED_ACT_CD4_TCELL_2H_DN	37	163	1917	21437	3.03006e-06	0.000108282	2.53823
SCNSL.vs.PCNSL	C7	GSE27786_BCELL_VS_NKTCELL_UP	37	163	1917	21437	3.03006e-06	0.000108282	2.53823
SCNSL.vs.PCNSL	C7	GSE29164_DAY3_VS_DAY7_UNTREATED_MELANOMA_UP	37	162	1917	21438	2.68056e-06	0.000108282	2.55391
SCNSL.vs.PCNSL	C7	GSE31082_DN_VS_CD4_SP_THYMOCYTE_DN	37	163	1917	21437	3.03006e-06	0.000108282	2.53823
SCNSL.vs.PCNSL	C7	GSE339_CD4POS_VS_CD8POS_DC_IN_CULTURE_UP	37	163	1917	21437	3.03006e-06	0.000108282	2.53823
SCNSL.vs.PCNSL	C7	GSE36888_UNTREATED_VS_IL2_TREATED_TCELL_2H_UP	37	162	1917	21438	2.68056e-06	0.000108282	2.55391
SCNSL.vs.PCNSL	C7	GSE36891_UNSTIM_VS_PAM_TLR2_STIM_PERITONEAL_MACROPHAGE_UP	37	163	1917	21437	3.03006e-06	0.000108282	2.53823
SCNSL.vs.PCNSL	C7	GSE3982_BCELL_VS_BASOPHIL_DN	37	163	1917	21437	3.03006e-06	0.000108282	2.53823
SCNSL.vs.PCNSL	C7	GSE3982_MAC_VS_TH2_UP	37	162	1917	21438	2.68056e-06	0.000108282	2.55391
SCNSL.vs.PCNSL	C7	GSE3982_MAST_CELL_VS_TH2_UP	37	162	1917	21438	2.68056e-06	0.000108282	2.55391
SCNSL.vs.PCNSL	C7	GSE3982_MEMORY_CD4_TCELL_VS_TH2_DN	37	163	1917	21437	3.03006e-06	0.000108282	2.53823
SCNSL.vs.PCNSL	C7	GSE40274_CTRL_VS_FOXP3_AND_HELIOS_TRANSDUCED_ACTIVATED_CD4_TCELL_UP	37	163	1917	21437	3.03006e-06	0.000108282	2.53823
SCNSL.vs.PCNSL	C7	GSE40274_GATA1_VS_FOXP3_AND_GATA1_TRANSDUCED_ACTIVATED_CD4_TCELL_DN	37	163	1917	21437	3.03006e-06	0.000108282	2.53823
SCNSL.vs.PCNSL	C7	GSE41867_NAIVE_VS_DAY30_LCMV_CLONE13_EXHAUSTED_CD8_TCELL_DN	37	163	1917	21437	3.03006e-06	0.000108282	2.53823
SCNSL.vs.PCNSL	C7	GSE43956_WT_VS_SGK1_KO_TH17_DIFFERENTIATED_CD4_TCELL_DN	37	163	1917	21437	3.03006e-06	0.000108282	2.53823
SCNSL.vs.PCNSL	C7	GSE45365_HEALTHY_VS_MCMV_INFECTION_BCELL_IFNAR_KO_UP	37	162	1917	21438	2.68056e-06	0.000108282	2.55391
SCNSL.vs.PCNSL	C7	GSE45365_HEALTHY_VS_MCMV_INFECTION_CD8A_DC_DN	37	163	1917	21437	3.03006e-06	0.000108282	2.53823
SCNSL.vs.PCNSL	C7	GSE45365_HEALTHY_VS_MCMV_INFECTION_CD8A_DC_IFNAR_KO_DN	37	163	1917	21437	3.03006e-06	0.000108282	2.53823
SCNSL.vs.PCNSL	C7	GSE46025_WT_VS_FOXO1_KO_KLRG1_LOW_CD8_EFFECTOR_TCELL_DN	37	163	1917	21437	3.03006e-06	0.000108282	2.53823
SCNSL.vs.PCNSL	C7	GSE46606_IRF4MID_VS_WT_CD40L_IL2_IL5_DAY3_STIMULATED_BCELL_UP	37	163	1917	21437	3.03006e-06	0.000108282	2.53823
SCNSL.vs.PCNSL	C7	GSE46606_UNSTIM_VS_CD40L_IL2_IL5_1DAY_STIMULATED_IRF4_KO_BCELL_DN	37	163	1917	21437	3.03006e-06	0.000108282	2.53823
SCNSL.vs.PCNSL	C7	GSE4748_CTRL_VS_CYANOBACTERIUM_LPSLIKE_STIM_DC_1H_DN	37	163	1917	21437	3.03006e-06	0.000108282	2.53823
SCNSL.vs.PCNSL	C7	GSE7460_CTRL_VS_TGFB_TREATED_ACT_FOXP3_HET_TCONV_UP	37	163	1917	21437	3.03006e-06	0.000108282	2.53823
SCNSL.vs.PCNSL	C7	GSE7852_THYMUS_VS_FAT_TREG_UP	37	163	1917	21437	3.03006e-06	0.000108282	2.53823
SCNSL.vs.PCNSL	C7	GSE9037_WT_VS_IRAK4_KO_BMDM_UP	37	163	1917	21437	3.03006e-06	0.000108282	2.53823
SCNSL.vs.PCNSL	C7	GSE9988_ANTI_TREM1_VS_LOW_LPS_MONOCYTE_DN	37	163	1917	21437	3.03006e-06	0.000108282	2.53823
SCNSL.vs.PCNSL	C7	KAECH_DAY8_EFF_VS_MEMORY_CD8_TCELL_DN	37	163	1917	21437	3.03006e-06	0.000108282	2.53823
SCNSL.vs.PCNSL	C3	FOXJ2_01	38	146	1916	17693	8.53681e-06	0.000108682	2.40317
SCNSL.vs.PCNSL	C2	LU_AGING_BRAIN_UP	44	218	1910	21682	3.91141e-06	0.000110148	2.29104
SCNSL.vs.PCNSL	C2	BIOCARTA_PTEN_PATHWAY	9	9	1945	21891	4.00573e-06	0.000110957	11.2527
SCNSL.vs.PCNSL	C2	BIOCARTA_TEL_PATHWAY	9	9	1945	21891	4.00573e-06	0.000110957	11.2527
SCNSL.vs.PCNSL	C2	HONRADO_BREAST_CANCER_BRCA1_VS_BRCA2	9	9	1945	21891	4.00573e-06	0.000110957	11.2527
SCNSL.vs.PCNSL	C2	PID_P73PATHWAY	20	59	1934	21841	4.00091e-06	0.000110957	3.82758
SCNSL.vs.PCNSL	C2	REACTOME_INNATE_IMMUNE_SYSTEM	46	233	1908	21667	3.97388e-06	0.000110957	2.24182
SCNSL.vs.PCNSL	C2	CHIN_BREAST_CANCER_COPY_NUMBER_UP	11	16	1943	21884	4.10972e-06	0.000113481	7.74191
SCNSL.vs.PCNSL	C3	FOXO4_02	48	207	1906	17632	8.96249e-06	0.000113525	2.145
SCNSL.vs.PCNSL	C2	BOYLAN_MULTIPLE_MYELOMA_C_CLUSTER_DN	12	20	1942	21880	4.21544e-06	0.000115725	6.75943
SCNSL.vs.PCNSL	C4	GCM_MYST2	41	132	1913	16627	3.72637e-07	0.000119896	2.69945
SCNSL.vs.PCNSL	C5	GO_NEGATIVE_REGULATION_OF_DEVELOPMENTAL_PROCESS	114	687	1840	18498	1.98138e-06	0.000120039	1.66817
SCNSL.vs.PCNSL	C2	BENPORATH_MYC_TARGETS_WITH_EBOX	40	190	1914	21710	4.43017e-06	0.000121151	2.38782
SCNSL.vs.PCNSL	C3	E2F_Q3	44	183	1910	17656	9.7109e-06	0.000122306	2.22242
SCNSL.vs.PCNSL	C3	ATGTCAC_MIR489	23	65	1931	17774	1.00297e-05	0.000123914	3.25669
SCNSL.vs.PCNSL	C3	CDC5_01	48	208	1906	17631	9.99313e-06	0.000123914	2.13457
SCNSL.vs.PCNSL	C5	GO_REGULATION_OF_NEURON_APOPTOTIC_PROCESS	39	153	1915	19032	2.06785e-06	0.000124852	2.53315
SCNSL.vs.PCNSL	C5	GO_GOLGI_VESICLE_TRANSPORT	56	263	1898	18922	2.09403e-06	0.000126004	2.12267
SCNSL.vs.PCNSL	C5	GO_REGULATION_OF_PROTEIN_STABILITY	43	178	1911	19007	2.10444e-06	0.000126202	2.40269
SCNSL.vs.PCNSL	C5	GO_LEUKOCYTE_ACTIVATION	68	346	1886	18839	2.11376e-06	0.000126334	1.96309
SCNSL.vs.PCNSL	C3	TACAATC_MIR508	19	46	1935	17793	1.02875e-05	0.000126475	3.79744
SCNSL.vs.PCNSL	C5	GO_PHAGOCYTIC_VESICLE	23	63	1931	19122	2.19021e-06	0.000130465	3.61488
SCNSL.vs.PCNSL	C5	GO_REGULATION_OF_TRANSCRIPTION_FROM_RNA_POLYMERASE_II_PROMOTER_IN_RESPONSE_TO_HYPOXIA	13	19	1941	19166	2.23016e-06	0.0001324	6.7544
SCNSL.vs.PCNSL	C7	GSE7218_IGM_VS_IGG_SIGNAL_THGOUGH_ANTIGEN_BCELL_UP	35	151	1919	21449	3.7295e-06	0.000132952	2.59058
SCNSL.vs.PCNSL	C5	GO_REGULATION_OF_TRANSMEMBRANE_RECEPTOR_PROTEIN_SERINE_THREONINE_KINASE_SIGNALING_PATHWAY	41	166	1913	19019	2.25086e-06	0.000133184	2.4554
SCNSL.vs.PCNSL	C2	PID_BETA_CATENIN_NUC_PATHWAY	20	60	1934	21840	4.9271e-06	0.000134223	3.76372
SCNSL.vs.PCNSL	C2	PID_MET_PATHWAY	20	60	1934	21840	4.9271e-06	0.000134223	3.76372
SCNSL.vs.PCNSL	C5	GO_PHOSPHATIDYLINOSITOL_BINDING	40	160	1914	19025	2.31245e-06	0.000136373	2.48483
SCNSL.vs.PCNSL	C5	GO_POSITIVE_REGULATION_OF_TRANSPORT	129	807	1825	18378	2.32916e-06	0.000136904	1.60967
SCNSL.vs.PCNSL	C2	BASAKI_YBX1_TARGETS_UP	47	243	1907	21657	5.05965e-06	0.00013757	2.19643
SCNSL.vs.PCNSL	C5	GO_RESPONSE_TO_OSMOTIC_STRESS	19	44	1935	19141	2.35855e-06	0.000138174	4.27132
SCNSL.vs.PCNSL	C2	BAKKER_FOXO3_TARGETS_UP	17	44	1937	21856	5.15053e-06	0.000139507	4.35921
SCNSL.vs.PCNSL	C2	GENTILE_RESPONSE_CLUSTER_D3	17	44	1937	21856	5.15053e-06	0.000139507	4.35921
SCNSL.vs.PCNSL	C2	KARLSSON_TGFB1_TARGETS_DN	37	170	1917	21730	5.20648e-06	0.000140753	2.46699
SCNSL.vs.PCNSL	C7	GSE32901_TH1_VS_TH17_ENRICHED_CD4_TCELL_UP	33	138	1921	21462	3.96958e-06	0.000141166	2.67146
SCNSL.vs.PCNSL	C2	REACTOME_CELL_CYCLE_MITOTIC	51	274	1903	21626	5.28873e-06	0.000142705	2.11514
SCNSL.vs.PCNSL	C3	ACATATC_MIR190	18	42	1936	17797	1.17481e-05	0.000143031	3.93887
SCNSL.vs.PCNSL	C7	GSE4590_LARGE_PRE_BCELL_VS_VPREB_POS_LARGE_PRE_BCELL_DN	34	145	1920	21455	4.11664e-06	0.000146041	2.62006
SCNSL.vs.PCNSL	C2	BROWNE_HCMV_INFECTION_6HR_DN	31	129	1923	21771	5.47664e-06	0.000147495	2.72044
SCNSL.vs.PCNSL	C2	PID_P38_ALPHA_BETA_DOWNSTREAM_PATHWAY	13	25	1941	21875	5.52432e-06	0.000148497	5.85946
SCNSL.vs.PCNSL	C2	BIOCARTA_CELLCYCLE_PATHWAY	10	13	1944	21887	5.622e-06	0.000150158	8.65892
SCNSL.vs.PCNSL	C2	BIOCARTA_GLEEVEC_PATHWAY	10	13	1944	21887	5.622e-06	0.000150158	8.65892
SCNSL.vs.PCNSL	C2	BRUINS_UVC_RESPONSE_EARLY_LATE	50	267	1904	21633	5.62839e-06	0.000150158	2.1276
SCNSL.vs.PCNSL	C2	REACTOME_GENERIC_TRANSCRIPTION_PATHWAY	54	298	1900	21602	5.62321e-06	0.000150158	2.06016
SCNSL.vs.PCNSL	C3	TAATAAT_MIR126	43	179	1911	17660	1.24213e-05	0.000150495	2.21977
SCNSL.vs.PCNSL	C2	PUJANA_XPRSS_INT_NETWORK	32	136	1922	21764	5.66286e-06	0.000150794	2.6642
SCNSL.vs.PCNSL	C5	GO_NEGATIVE_REGULATION_OF_CELLULAR_COMPONENT_ORGANIZATION	100	584	1854	18601	2.60329e-06	0.00015201	1.7179
SCNSL.vs.PCNSL	C7	GSE15330_LYMPHOID_MULTIPOTENT_VS_MEGAKARYOCYTE_ERYTHROID_PROGENITOR_IKAROS_KO_UP	32	132	1922	21468	4.33416e-06	0.000153015	2.70759
SCNSL.vs.PCNSL	C7	GSE37532_TREG_VS_TCONV_CD4_TCELL_FROM_VISCERAL_ADIPOSE_TISSUE_DN	32	132	1922	21468	4.33416e-06	0.000153015	2.70759
SCNSL.vs.PCNSL	C2	MARTORIATI_MDM4_TARGETS_NEUROEPITHELIUM_UP	33	143	1921	21757	5.79379e-06	0.000153703	2.6135
SCNSL.vs.PCNSL	C5	GO_NEGATIVE_REGULATION_OF_MULTICELLULAR_ORGANISMAL_PROCESS	134	849	1820	18336	2.6562e-06	0.000154591	1.59007
SCNSL.vs.PCNSL	C7	GSE4984_UNTREATED_VS_VEHICLE_CTRL_TREATED_DC_UP	30	119	1924	21481	4.41338e-06	0.000155062	2.81437
SCNSL.vs.PCNSL	C5	GO_REGULATION_OF_BINDING	51	232	1903	18953	2.70171e-06	0.000156215	2.18939
SCNSL.vs.PCNSL	C2	ACEVEDO_LIVER_TUMOR_VS_NORMAL_ADJACENT_TISSUE_UP	108	755	1846	21145	6.01811e-06	0.00015906	1.63848
SCNSL.vs.PCNSL	C3	AHRARNT_01	31	109	1923	17730	1.32556e-05	0.000159068	2.62201
SCNSL.vs.PCNSL	C3	TAATGTG_MIR323	34	126	1920	17713	1.32345e-05	0.000159068	2.48926
SCNSL.vs.PCNSL	C3	TCF1P_Q6	49	217	1905	17622	1.33321e-05	0.000159223	2.0887
SCNSL.vs.PCNSL	C5	GO_POSITIVE_REGULATION_OF_GROWTH	45	193	1909	18992	2.76401e-06	0.000159298	2.31947
SCNSL.vs.PCNSL	C2	REACTOME_SEMAPHORIN_INTERACTIONS	18	50	1936	21850	6.10285e-06	0.000161	4.06301
SCNSL.vs.PCNSL	C2	SIMBULAN_UV_RESPONSE_NORMAL_DN	12	21	1942	21879	6.13114e-06	0.000161446	6.43584
SCNSL.vs.PCNSL	C3	HIF1_Q3	44	186	1910	17653	1.37009e-05	0.000162852	2.18626
SCNSL.vs.PCNSL	C3	ZID_01	48	211	1906	17628	1.3779e-05	0.000163008	2.10387
SCNSL.vs.PCNSL	C3	RCGCANGCGY_NRF1_Q6	134	818	1820	17021	1.38519e-05	0.000163101	1.53198
SCNSL.vs.PCNSL	C7	GSE21360_NAIVE_VS_SECONDARY_MEMORY_CD8_TCELL_UP	34	146	1920	21454	4.67654e-06	0.000163914	2.60199
SCNSL.vs.PCNSL	C5	GO_LYMPHOCYTE_DIFFERENTIATION	41	168	1913	19017	2.90131e-06	0.000166671	2.42594
SCNSL.vs.PCNSL	C2	SEIDEN_ONCOGENESIS_BY_MET	21	67	1933	21833	6.36972e-06	0.000167418	3.53986
SCNSL.vs.PCNSL	C2	REACTOME_PRE_NOTCH_EXPRESSION_AND_PROCESSING	14	30	1940	21870	6.38957e-06	0.000167629	5.26055
SCNSL.vs.PCNSL	C2	SENESE_HDAC3_TARGETS_DN	74	462	1880	21438	6.42223e-06	0.000168175	1.82638
SCNSL.vs.PCNSL	C2	UEDA_PERIFERAL_CLOCK	32	137	1922	21763	6.44453e-06	0.000168448	2.64464
SCNSL.vs.PCNSL	C2	DELACROIX_RAR_BOUND_ES	66	396	1888	21504	6.5108e-06	0.000169556	1.89832
SCNSL.vs.PCNSL	C5	GO_NEGATIVE_REGULATION_OF_CELL_DIFFERENTIATION	91	518	1863	18667	2.96152e-06	0.000169581	1.76018
SCNSL.vs.PCNSL	C5	GO_AUTOPHAGY	65	329	1889	18856	3.02589e-06	0.000172156	1.97208
SCNSL.vs.PCNSL	C5	GO_POSITIVE_REGULATION_OF_INTRACELLULAR_TRANSPORT	62	308	1892	18877	3.02202e-06	0.000172156	2.00834
SCNSL.vs.PCNSL	C4	GCM_RAB10	41	135	1913	16624	6.06193e-07	0.000173371	2.63899
SCNSL.vs.PCNSL	C6	PIGF_UP.V1_UP	41	150	1913	17457	1.84283e-06	0.000174148	2.49413
SCNSL.vs.PCNSL	C2	HADDAD_B_LYMPHOCYTE_PROGENITOR	47	246	1907	21654	6.71331e-06	0.00017419	2.16926
SCNSL.vs.PCNSL	C3	TCTGGAC_MIR198	22	62	1932	17777	1.49851e-05	0.00017562	3.26469
SCNSL.vs.PCNSL	C2	BIOCARTA_TGFB_PATHWAY	9	10	1945	21890	7.05619e-06	0.000182753	10.1271
SCNSL.vs.PCNSL	C5	GO_MORPHOGENESIS_OF_A_BRANCHING_STRUCTURE	35	132	1919	19053	3.23827e-06	0.00018365	2.63241
SCNSL.vs.PCNSL	C7	GSE35825_IFNA_VS_IFNG_STIM_MACROPHAGE_UP	31	127	1923	21473	5.39804e-06	0.000185206	2.72545
SCNSL.vs.PCNSL	C3	YGACNNYACAR_UNKNOWN	32	116	1922	17723	1.62232e-05	0.00018837	2.54359
SCNSL.vs.PCNSL	C5	GO_SIGNAL_TRANSDUCTION_IN_ABSENCE_OF_LIGAND	13	20	1941	19165	3.36872e-06	0.00019044	6.41671
SCNSL.vs.PCNSL	C2	ST_INTEGRIN_SIGNALING_PATHWAY	20	62	1934	21838	7.3822e-06	0.000190848	3.64212
SCNSL.vs.PCNSL	C2	AMIT_EGF_RESPONSE_120_HELA	18	51	1936	21849	7.6292e-06	0.000195807	3.98325
SCNSL.vs.PCNSL	C2	BIOCARTA_LONGEVITY_PATHWAY	8	7	1946	21893	7.6118e-06	0.000195807	12.8543
SCNSL.vs.PCNSL	C2	MARKS_ACETYLATED_NON_HISTONE_PROTEINS	8	7	1946	21893	7.6118e-06	0.000195807	12.8543
SCNSL.vs.PCNSL	C2	PID_VEGFR1_2_PATHWAY	18	51	1936	21849	7.6292e-06	0.000195807	3.98325
SCNSL.vs.PCNSL	C2	PID_ECADHERIN_NASCENT_AJ_PATHWAY	13	26	1941	21874	7.66682e-06	0.000196417	5.63303
SCNSL.vs.PCNSL	C5	GO_REGULATION_OF_DNA_METABOLIC_PROCESS	58	282	1896	18903	3.52888e-06	0.000198861	2.05047
SCNSL.vs.PCNSL	C7	GSE15271_CXCR4_POS_VS_NEG_GC_BCELL_UP	33	141	1921	21459	5.86104e-06	0.000200152	2.61427
SCNSL.vs.PCNSL	C7	GSE3920_UNTREATED_VS_IFNA_TREATED_ENDOTHELIAL_CELL_UP	33	141	1921	21459	5.86104e-06	0.000200152	2.61427
SCNSL.vs.PCNSL	C3	CREBP1_Q2	47	207	1907	17632	1.75756e-05	0.000201277	2.09922
SCNSL.vs.PCNSL	C3	HLF_01	47	207	1907	17632	1.75756e-05	0.000201277	2.09922
SCNSL.vs.PCNSL	C5	GO_REGULATION_OF_MITOCHONDRIAL_OUTER_MEMBRANE_PERMEABILIZATION_INVOLVED_IN_APOPTOTIC_SIGNALING_PATHWAY	15	28	1939	19157	3.61573e-06	0.00020311	5.292
SCNSL.vs.PCNSL	C7	GSE13547_CTRL_VS_ANTI_IGM_STIM_BCELL_12H_UP	34	148	1920	21452	6.01217e-06	0.000204834	2.56653
SCNSL.vs.PCNSL	C2	ENK_UV_RESPONSE_KERATINOCYTE_UP	73	457	1881	21443	8.03684e-06	0.000205156	1.82088
SCNSL.vs.PCNSL	C2	LI_WILMS_TUMOR_VS_FETAL_KIDNEY_1_DN	31	132	1923	21768	8.13423e-06	0.000207028	2.65826
SCNSL.vs.PCNSL	C3	TCTGATA_MIR361	23	68	1931	17771	1.81749e-05	0.000207194	3.11223
SCNSL.vs.PCNSL	C7	GSE25088_CTRL_VS_IL4_AND_ROSIGLITAZONE_STIM_STAT6_KO_MACROPHAGE_UP	36	162	1918	21438	6.16647e-06	0.000209083	2.4837
SCNSL.vs.PCNSL	C7	GSE27241_CTRL_VS_DIGOXIN_TREATED_CD4_TCELL_IN_TH17_POLARIZING_CONDITIONS_UP	31	128	1923	21472	6.17978e-06	0.000209083	2.70404
SCNSL.vs.PCNSL	C7	GSE4984_UNTREATED_VS_GALECTIN1_TREATED_DC_UP	36	162	1918	21438	6.16647e-06	0.000209083	2.4837
SCNSL.vs.PCNSL	C3	NFY_Q6	48	214	1906	17625	1.88514e-05	0.000211335	2.07403
SCNSL.vs.PCNSL	C3	TTGGAGA_MIR5155P_MIR519E	32	117	1922	17722	1.87331e-05	0.000211335	2.52171
SCNSL.vs.PCNSL	C4	GCM_RAN	44	153	1910	16606	8.27861e-07	0.000213091	2.50013
SCNSL.vs.PCNSL	C5	GO_ORGANELLE_ASSEMBLY	77	418	1877	18767	3.84653e-06	0.000214716	1.84168
SCNSL.vs.PCNSL	C2	MATSUDA_NATURAL_KILLER_DIFFERENTIATION	67	408	1887	21492	8.52914e-06	0.000216555	1.87038
SCNSL.vs.PCNSL	C7	GSE11864_UNTREATED_VS_CSF1_PAM3CYS_IN_MAC_UP	36	164	1918	21436	7.79384e-06	0.000217395	2.45318
SCNSL.vs.PCNSL	C7	GSE11961_FOLLICULAR_BCELL_VS_MEMORY_BCELL_DAY7_DN	36	164	1918	21436	7.79384e-06	0.000217395	2.45318
SCNSL.vs.PCNSL	C7	GSE12003_MIR223_KO_VS_WT_BM_PROGENITOR_4D_CULTURE_UP	36	164	1918	21436	7.79384e-06	0.000217395	2.45318
SCNSL.vs.PCNSL	C7	GSE12366_GC_VS_MEMORY_BCELL_UP	36	164	1918	21436	7.79384e-06	0.000217395	2.45318
SCNSL.vs.PCNSL	C7	GSE12366_GC_VS_NAIVE_BCELL_UP	36	164	1918	21436	7.79384e-06	0.000217395	2.45318
SCNSL.vs.PCNSL	C7	GSE12845_IGD_POS_BLOOD_VS_DARKZONE_GC_TONSIL_BCELL_DN	36	164	1918	21436	7.79384e-06	0.000217395	2.45318
SCNSL.vs.PCNSL	C7	GSE12845_NAIVE_VS_PRE_GC_TONSIL_BCELL_UP	36	164	1918	21436	7.79384e-06	0.000217395	2.45318
SCNSL.vs.PCNSL	C7	GSE13485_DAY3_VS_DAY21_YF17D_VACCINE_PBMC_UP	36	164	1918	21436	7.79384e-06	0.000217395	2.45318
SCNSL.vs.PCNSL	C7	GSE1460_INTRATHYMIC_T_PROGENITOR_VS_THYMIC_STROMAL_CELL_DN	36	164	1918	21436	7.79384e-06	0.000217395	2.45318
SCNSL.vs.PCNSL	C7	GSE14769_UNSTIM_VS_120MIN_LPS_BMDM_DN	36	164	1918	21436	7.79384e-06	0.000217395	2.45318
SCNSL.vs.PCNSL	C7	GSE14908_RESTING_VS_HDM_STIM_CD4_TCELL_ATOPIC_PATIENT_DN	36	164	1918	21436	7.79384e-06	0.000217395	2.45318
SCNSL.vs.PCNSL	C7	GSE15330_HSC_VS_GRANULOCYTE_MONOCYTE_PROGENITOR_IKAROS_KO_UP	36	164	1918	21436	7.79384e-06	0.000217395	2.45318
SCNSL.vs.PCNSL	C7	GSE15330_LYMPHOID_MULTIPOTENT_VS_GRANULOCYTE_MONOCYTE_PROGENITOR_IKAROS_KO_DN	36	164	1918	21436	7.79384e-06	0.000217395	2.45318
SCNSL.vs.PCNSL	C7	GSE15735_CTRL_VS_HDAC_INHIBITOR_TREATED_CD4_TCELL_2H_UP	36	164	1918	21436	7.79384e-06	0.000217395	2.45318
SCNSL.vs.PCNSL	C7	GSE15750_DAY6_VS_DAY10_TRAF6KO_EFF_CD8_TCELL_DN	36	164	1918	21436	7.79384e-06	0.000217395	2.45318
SCNSL.vs.PCNSL	C7	GSE16385_ROSIGLITAZONE_IFNG_TNF_VS_IL4_STIM_MACROPHAGE_UP	36	164	1918	21436	7.79384e-06	0.000217395	2.45318
SCNSL.vs.PCNSL	C7	GSE17301_ACD3_ACD28_VS_ACD3_ACD28_AND_IFNA2_STIM_CD8_TCELL_DN	36	164	1918	21436	7.79384e-06	0.000217395	2.45318
SCNSL.vs.PCNSL	C7	GSE17721_0.5H_VS_4H_CPG_BMDC_DN	36	164	1918	21436	7.79384e-06	0.000217395	2.45318
SCNSL.vs.PCNSL	C7	GSE17721_CTRL_VS_GARDIQUIMOD_0.5H_BMDC_UP	36	164	1918	21436	7.79384e-06	0.000217395	2.45318
SCNSL.vs.PCNSL	C7	GSE17721_LPS_VS_POLYIC_6H_BMDC_DN	36	163	1918	21437	6.93636e-06	0.000217395	2.46835
SCNSL.vs.PCNSL	C7	GSE17721_PAM3CSK4_VS_CPG_16H_BMDC_UP	36	164	1918	21436	7.79384e-06	0.000217395	2.45318
SCNSL.vs.PCNSL	C7	GSE17721_POLYIC_VS_GARDIQUIMOD_16H_BMDC_UP	36	164	1918	21436	7.79384e-06	0.000217395	2.45318
SCNSL.vs.PCNSL	C7	GSE17721_POLYIC_VS_PAM3CSK4_16H_BMDC_UP	36	164	1918	21436	7.79384e-06	0.000217395	2.45318
SCNSL.vs.PCNSL	C7	GSE17721_POLYIC_VS_PAM3CSK4_2H_BMDC_UP	36	164	1918	21436	7.79384e-06	0.000217395	2.45318
SCNSL.vs.PCNSL	C7	GSE1791_CTRL_VS_NEUROMEDINU_IN_T_CELL_LINE_6H_DN	36	164	1918	21436	7.79384e-06	0.000217395	2.45318
SCNSL.vs.PCNSL	C7	GSE17974_CTRL_VS_ACT_IL4_AND_ANTI_IL12_12H_CD4_TCELL_UP	36	164	1918	21436	7.79384e-06	0.000217395	2.45318
SCNSL.vs.PCNSL	C7	GSE19401_RETINOIC_ACID_VS_RETINOIC_ACID_AND_PAM2CSK4_STIM_FOLLICULAR_DC_UP	36	164	1918	21436	7.79384e-06	0.000217395	2.45318
SCNSL.vs.PCNSL	C7	GSE19888_CTRL_VS_A3R_ACTIVATION_MAST_CELL_UP	36	164	1918	21436	7.79384e-06	0.000217395	2.45318
SCNSL.vs.PCNSL	C7	GSE19941_IL10_KO_VS_IL10_KO_AND_NFKBP50_KO_LPS_AND_IL10_STIM_MACROPHAGE_UP	36	164	1918	21436	7.79384e-06	0.000217395	2.45318
SCNSL.vs.PCNSL	C7	GSE19941_LPS_VS_LPS_AND_IL10_STIM_IL10_KO_MACROPHAGE_DN	30	123	1924	21477	7.69954e-06	0.000217395	2.7224
SCNSL.vs.PCNSL	C7	GSE20366_TREG_VS_NAIVE_CD4_TCELL_UP	36	164	1918	21436	7.79384e-06	0.000217395	2.45318
SCNSL.vs.PCNSL	C7	GSE20500_RETINOIC_ACID_VS_RARA_ANTAGONIST_TREATED_CD4_TCELL_DN	36	164	1918	21436	7.79384e-06	0.000217395	2.45318
SCNSL.vs.PCNSL	C7	GSE20715_WT_VS_TLR4_KO_48H_OZONE_LUNG_UP	36	164	1918	21436	7.79384e-06	0.000217395	2.45318
SCNSL.vs.PCNSL	C7	GSE20715_WT_VS_TLR4_KO_LUNG_UP	36	164	1918	21436	7.79384e-06	0.000217395	2.45318
SCNSL.vs.PCNSL	C7	GSE21360_NAIVE_VS_QUATERNARY_MEMORY_CD8_TCELL_DN	36	164	1918	21436	7.79384e-06	0.000217395	2.45318
SCNSL.vs.PCNSL	C7	GSE21546_WT_VS_SAP1A_KO_AND_ELK1_KO_DP_THYMOCYTES_DN	36	164	1918	21436	7.79384e-06	0.000217395	2.45318
SCNSL.vs.PCNSL	C7	GSE21670_TGFB_VS_IL6_TREATED_STAT3_KO_CD4_TCELL_UP	36	164	1918	21436	7.79384e-06	0.000217395	2.45318
SCNSL.vs.PCNSL	C7	GSE22196_HEALTHY_VS_OBESE_MOUSE_SKIN_GAMMADELTA_TCELL_DN	36	164	1918	21436	7.79384e-06	0.000217395	2.45318
SCNSL.vs.PCNSL	C7	GSE22589_HEALTHY_VS_HIV_AND_SIV_INFECTED_DC_DN	36	164	1918	21436	7.79384e-06	0.000217395	2.45318
SCNSL.vs.PCNSL	C7	GSE22589_HEALTHY_VS_HIV_INFECTED_DC_UP	36	164	1918	21436	7.79384e-06	0.000217395	2.45318
SCNSL.vs.PCNSL	C7	GSE22601_DOUBLE_NEGATIVE_VS_CD4_SINGLE_POSITIVE_THYMOCYTE_DN	36	164	1918	21436	7.79384e-06	0.000217395	2.45318
SCNSL.vs.PCNSL	C7	GSE23502_WT_VS_HDC_KO_MYELOID_DERIVED_SUPPRESSOR_CELL_BM_UP	36	164	1918	21436	7.79384e-06	0.000217395	2.45318
SCNSL.vs.PCNSL	C7	GSE24210_IL35_TREATED_VS_UNTREATED_TCONV_CD4_TCELL_UP	36	164	1918	21436	7.79384e-06	0.000217395	2.45318
SCNSL.vs.PCNSL	C7	GSE24671_CTRL_VS_BAKIMULC_INFECTED_MOUSE_SPLENOCYTES_UP	36	164	1918	21436	7.79384e-06	0.000217395	2.45318
SCNSL.vs.PCNSL	C7	GSE24814_STAT5_KO_VS_WT_PRE_BCELL_DN	36	164	1918	21436	7.79384e-06	0.000217395	2.45318
SCNSL.vs.PCNSL	C7	GSE25088_WT_VS_STAT6_KO_MACROPHAGE_ROSIGLITAZONE_STIM_UP	36	163	1918	21437	6.93636e-06	0.000217395	2.46835
SCNSL.vs.PCNSL	C7	GSE26495_NAIVE_VS_PD1HIGH_CD8_TCELL_DN	36	164	1918	21436	7.79384e-06	0.000217395	2.45318
SCNSL.vs.PCNSL	C7	GSE2770_IL12_AND_TGFB_ACT_VS_ACT_CD4_TCELL_48H_DN	36	164	1918	21436	7.79384e-06	0.000217395	2.45318
SCNSL.vs.PCNSL	C7	GSE27786_LIN_NEG_VS_CD4_TCELL_DN	36	164	1918	21436	7.79384e-06	0.000217395	2.45318
SCNSL.vs.PCNSL	C7	GSE27786_NKTCELL_VS_MONO_MAC_DN	36	164	1918	21436	7.79384e-06	0.000217395	2.45318
SCNSL.vs.PCNSL	C7	GSE28737_WT_VS_BCL6_HET_MARGINAL_ZONE_BCELL_DN	36	164	1918	21436	7.79384e-06	0.000217395	2.45318
SCNSL.vs.PCNSL	C7	GSE29617_CTRL_VS_TIV_FLU_VACCINE_PBMC_2008_UP	36	164	1918	21436	7.79384e-06	0.000217395	2.45318
SCNSL.vs.PCNSL	C7	GSE29618_BCELL_VS_PDC_UP	36	164	1918	21436	7.79384e-06	0.000217395	2.45318
SCNSL.vs.PCNSL	C7	GSE29618_MONOCYTE_VS_MDC_DAY7_FLU_VACCINE_DN	36	164	1918	21436	7.79384e-06	0.000217395	2.45318
SCNSL.vs.PCNSL	C7	GSE3039_NKT_CELL_VS_B2_BCELL_DN	36	164	1918	21436	7.79384e-06	0.000217395	2.45318
SCNSL.vs.PCNSL	C7	GSE31082_DP_VS_CD8_SP_THYMOCYTE_UP	36	164	1918	21436	7.79384e-06	0.000217395	2.45318
SCNSL.vs.PCNSL	C7	GSE32128_INOS_DEPENDENT_VS_INOS_INDEPENDENT_ACTIVATED_TCELL_DN	36	164	1918	21436	7.79384e-06	0.000217395	2.45318
SCNSL.vs.PCNSL	C7	GSE32164_RESTING_DIFFERENTIATED_VS_ALTERNATIVELY_ACT_M2_MACROPHAGE_DN	36	164	1918	21436	7.79384e-06	0.000217395	2.45318
SCNSL.vs.PCNSL	C7	GSE32423_IL7_VS_IL4_MEMORY_CD8_TCELL_UP	36	164	1918	21436	7.79384e-06	0.000217395	2.45318
SCNSL.vs.PCNSL	C7	GSE32423_MEMORY_VS_NAIVE_CD8_TCELL_DN	36	164	1918	21436	7.79384e-06	0.000217395	2.45318
SCNSL.vs.PCNSL	C7	GSE32533_WT_VS_MIR17_KO_ACT_CD4_TCELL_UP	36	164	1918	21436	7.79384e-06	0.000217395	2.45318
SCNSL.vs.PCNSL	C7	GSE32533_WT_VS_MIR17_OVEREXPRESS_ACT_CD4_TCELL_UP	36	164	1918	21436	7.79384e-06	0.000217395	2.45318
SCNSL.vs.PCNSL	C7	GSE32986_CURDLAN_LOWDOSE_VS_CURDLAN_HIGHDOSE_STIM_DC_UP	36	164	1918	21436	7.79384e-06	0.000217395	2.45318
SCNSL.vs.PCNSL	C7	GSE360_L_DONOVANI_VS_B_MALAYI_LOW_DOSE_MAC_UP	36	164	1918	21436	7.79384e-06	0.000217395	2.45318
SCNSL.vs.PCNSL	C7	GSE36392_EOSINOPHIL_VS_NEUTROPHIL_IL25_TREATED_LUNG_UP	36	164	1918	21436	7.79384e-06	0.000217395	2.45318
SCNSL.vs.PCNSL	C7	GSE369_IFNG_KO_VS_WT_LIVER_UP	36	164	1918	21436	7.79384e-06	0.000217395	2.45318
SCNSL.vs.PCNSL	C7	GSE369_PRE_VS_POST_IL6_INJECTION_IFNG_WT_LIVER_DN	36	164	1918	21436	7.79384e-06	0.000217395	2.45318
SCNSL.vs.PCNSL	C7	GSE37534_UNTREATED_VS_GW1929_TREATED_CD4_TCELL_PPARG1_AND_FOXP3_TRASDUCED_DN	36	164	1918	21436	7.79384e-06	0.000217395	2.45318
SCNSL.vs.PCNSL	C7	GSE38681_WT_VS_LYL1_KO_LYMPHOID_PRIMED_MULTIPOTENT_PROGENITOR_DN	36	164	1918	21436	7.79384e-06	0.000217395	2.45318
SCNSL.vs.PCNSL	C7	GSE3982_CTRL_VS_LPS_4H_MAC_DN	36	164	1918	21436	7.79384e-06	0.000217395	2.45318
SCNSL.vs.PCNSL	C7	GSE3982_MEMORY_CD4_TCELL_VS_TH1_UP	36	164	1918	21436	7.79384e-06	0.000217395	2.45318
SCNSL.vs.PCNSL	C7	GSE3982_NEUTROPHIL_VS_NKCELL_UP	36	164	1918	21436	7.79384e-06	0.000217395	2.45318
SCNSL.vs.PCNSL	C7	GSE39820_CTRL_VS_IL1B_IL6_CD4_TCELL_UP	36	164	1918	21436	7.79384e-06	0.000217395	2.45318
SCNSL.vs.PCNSL	C7	GSE39820_CTRL_VS_TGFBETA1_IL6_IL23A_CD4_TCELL_UP	36	164	1918	21436	7.79384e-06	0.000217395	2.45318
SCNSL.vs.PCNSL	C7	GSE39820_CTRL_VS_TGFBETA3_IL6_IL23A_CD4_TCELL_UP	36	164	1918	21436	7.79384e-06	0.000217395	2.45318
SCNSL.vs.PCNSL	C7	GSE41087_WT_VS_FOXP3_MUT_ANTI_CD3_CD28_STIM_CD4_TCELL_UP	36	164	1918	21436	7.79384e-06	0.000217395	2.45318
SCNSL.vs.PCNSL	C7	GSE41867_LCMV_ARMSTRONG_VS_CLONE13_DAY8_EFFECTOR_CD8_TCELL_DN	36	163	1918	21437	6.93636e-06	0.000217395	2.46835
SCNSL.vs.PCNSL	C7	GSE41978_KLRG1_HIGH_VS_LOW_EFFECTOR_CD8_TCELL_DN	36	164	1918	21436	7.79384e-06	0.000217395	2.45318
SCNSL.vs.PCNSL	C7	GSE42088_UNINF_VS_LEISHMANIA_INF_DC_24H_UP	36	164	1918	21436	7.79384e-06	0.000217395	2.45318
SCNSL.vs.PCNSL	C7	GSE42088_UNINF_VS_LEISHMANIA_INF_DC_2H_UP	36	164	1918	21436	7.79384e-06	0.000217395	2.45318
SCNSL.vs.PCNSL	C7	GSE43955_TH0_VS_TGFB_IL6_TH17_ACT_CD4_TCELL_10H_UP	36	164	1918	21436	7.79384e-06	0.000217395	2.45318
SCNSL.vs.PCNSL	C7	GSE45382_UNTREATED_VS_TGFB_TREATED_MACROPHAGES_DN	36	164	1918	21436	7.79384e-06	0.000217395	2.45318
SCNSL.vs.PCNSL	C7	GSE46606_DAY1_VS_DAY3_CD40L_IL2_IL5_STIMULATED_IRF4HIGH_BCELL_DN	36	164	1918	21436	7.79384e-06	0.000217395	2.45318
SCNSL.vs.PCNSL	C7	GSE46606_IRF4_KO_VS_WT_UNSTIM_BCELL_UP	36	164	1918	21436	7.79384e-06	0.000217395	2.45318
SCNSL.vs.PCNSL	C7	GSE4748_CTRL_VS_CYANOBACTERIUM_LPSLIKE_STIM_DC_3H_UP	36	164	1918	21436	7.79384e-06	0.000217395	2.45318
SCNSL.vs.PCNSL	C7	GSE5142_CTRL_VS_HTERT_TRANSDUCED_CD8_TCELL_EARLY_PASSAGE_CLONE_UP	36	164	1918	21436	7.79384e-06	0.000217395	2.45318
SCNSL.vs.PCNSL	C7	GSE6092_UNSTIM_VS_IFNG_STIM_ENDOTHELIAL_CELL_DN	36	163	1918	21437	6.93636e-06	0.000217395	2.46835
SCNSL.vs.PCNSL	C7	GSE7460_TCONV_VS_TREG_THYMUS_UP	36	164	1918	21436	7.79384e-06	0.000217395	2.45318
SCNSL.vs.PCNSL	C7	GSE7831_UNSTIM_VS_CPG_STIM_PDC_1H_DN	36	163	1918	21437	6.93636e-06	0.000217395	2.46835
SCNSL.vs.PCNSL	C7	GSE7852_LN_VS_FAT_TREG_DN	36	164	1918	21436	7.79384e-06	0.000217395	2.45318
SCNSL.vs.PCNSL	C7	GSE9006_TYPE_1_DIABETES_AT_DX_VS_4MONTH_POST_DX_PBMC_UP	36	164	1918	21436	7.79384e-06	0.000217395	2.45318
SCNSL.vs.PCNSL	C7	GSE9650_NAIVE_VS_EFF_CD8_TCELL_UP	36	164	1918	21436	7.79384e-06	0.000217395	2.45318
SCNSL.vs.PCNSL	C2	SCHAEFFER_SOX9_TARGETS_IN_PROSTATE_DEVELOPMENT_DN	14	31	1940	21869	8.5788e-06	0.000217427	5.09024
SCNSL.vs.PCNSL	C3	NRF2_01	49	221	1905	17618	2.0107e-05	0.000220211	2.05044
SCNSL.vs.PCNSL	C5	GO_EMBRYO_DEVELOPMENT_ENDING_IN_BIRTH_OR_EGG_HATCHING	84	470	1870	18715	3.97933e-06	0.000221433	1.7886
SCNSL.vs.PCNSL	C2	WIEDERSCHAIN_TARGETS_OF_BMI1_AND_PCGF2	16	41	1938	21859	8.7679e-06	0.000221823	4.40129
SCNSL.vs.PCNSL	C2	LI_WILMS_TUMOR_VS_FETAL_KIDNEY_2_DN	15	36	1939	21864	8.90621e-06	0.000224522	4.69779
SCNSL.vs.PCNSL	C2	ZHAN_MULTIPLE_MYELOMA_CD1_AND_CD2_DN	15	36	1939	21864	8.90621e-06	0.000224522	4.69779
SCNSL.vs.PCNSL	C2	BLUM_RESPONSE_TO_SALIRASIB_UP	41	204	1913	21696	8.98502e-06	0.000225566	2.27925
SCNSL.vs.PCNSL	C2	GROSS_HYPOXIA_VIA_ELK3_DN	30	126	1924	21774	8.99529e-06	0.000225566	2.69434
SCNSL.vs.PCNSL	C5	GO_REGULATION_OF_MYELOID_CELL_DIFFERENTIATION	37	146	1917	19039	4.18568e-06	0.000231464	2.51677
SCNSL.vs.PCNSL	C5	GO_UBIQUITIN_LIKE_PROTEIN_BINDING	28	93	1926	19092	4.17482e-06	0.000231464	2.98407
SCNSL.vs.PCNSL	C7	GSE21360_NAIVE_VS_SECONDARY_MEMORY_CD8_TCELL_DN	32	137	1922	21463	8.34598e-06	0.00023191	2.60819
SCNSL.vs.PCNSL	C2	IGARASHI_ATF4_TARGETS_DN	21	69	1933	21831	9.27477e-06	0.000232164	3.43696
SCNSL.vs.PCNSL	C2	BIOCARTA_VEGF_PATHWAY	11	18	1943	21882	9.35142e-06	0.00023326	6.88117
SCNSL.vs.PCNSL	C2	REACTOME_DOWNSTREAM_SIGNALING_EVENTS_OF_B_CELL_RECEPTOR_BCR	22	75	1932	21825	9.34432e-06	0.00023326	3.31339
SCNSL.vs.PCNSL	C5	GO_CELL_LEADING_EDGE	59	291	1895	18894	4.28835e-06	0.000235673	2.02143
SCNSL.vs.PCNSL	C5	GO_POSITIVE_REGULATION_OF_IMMUNE_SYSTEM_PROCESS	120	747	1834	18438	4.28034e-06	0.000235673	1.61496
SCNSL.vs.PCNSL	C5	GO_REGULATION_OF_PROTEIN_INSERTION_INTO_MITOCHONDRIAL_MEMBRANE_INVOLVED_IN_APOPTOTIC_SIGNALING_PATHWAY	12	17	1942	19168	4.36728e-06	0.00023927	6.96511
SCNSL.vs.PCNSL	C3	HNF4ALPHA_Q6	49	222	1905	17617	2.22369e-05	0.000242479	2.04109
SCNSL.vs.PCNSL	C7	GSE5542_UNTREATED_VS_IFNA_TREATED_EPITHELIAL_CELLS_6H_UP	35	158	1919	21442	8.74622e-06	0.000242571	2.47501
SCNSL.vs.PCNSL	C3	CMYB_01	46	203	1908	17636	2.24175e-05	0.00024339	2.09442
SCNSL.vs.PCNSL	C5	GO_REGULATION_OF_SMOOTH_MUSCLE_CELL_MIGRATION	16	33	1938	19152	4.64083e-06	0.000253475	4.79087
SCNSL.vs.PCNSL	C5	GO_RESPONSE_TO_REACTIVE_OXYGEN_SPECIES	38	153	1916	19032	4.66338e-06	0.000253925	2.46692
SCNSL.vs.PCNSL	C7	GSE25677_R848_VS_MPL_AND_R848_STIM_BCELL_DN	31	131	1923	21469	9.18987e-06	0.000254392	2.64177
SCNSL.vs.PCNSL	C5	GO_REGULATION_OF_GLUCOSE_IMPORT	18	42	1936	19143	4.70279e-06	0.000255288	4.23749
SCNSL.vs.PCNSL	C2	RODRIGUES_THYROID_CARCINOMA_DN	19	58	1935	21842	1.03521e-05	0.000257315	3.69736
SCNSL.vs.PCNSL	C5	GO_POSITIVE_REGULATION_OF_TRANSFERASE_ACTIVITY	91	525	1863	18660	4.7655e-06	0.000257904	1.73607
SCNSL.vs.PCNSL	C2	PID_EPHB_FWD_PATHWAY	13	27	1941	21873	1.05093e-05	0.000260767	5.42503
SCNSL.vs.PCNSL	C2	XU_GH1_AUTOCRINE_TARGETS_DN	28	114	1926	21786	1.08344e-05	0.000268365	2.77802
SCNSL.vs.PCNSL	C5	GO_ENDOTHELIUM_DEVELOPMENT	23	67	1931	19118	5.08052e-06	0.000271639	3.39838
SCNSL.vs.PCNSL	C5	GO_REGULATION_OF_CELL_MATRIX_ADHESION	23	67	1931	19118	5.08052e-06	0.000271639	3.39838
SCNSL.vs.PCNSL	C5	GO_GOLGI_APPARATUS	183	1262	1771	17923	5.1217e-06	0.000273019	1.46748
SCNSL.vs.PCNSL	C5	GO_RESPONSE_TO_OXIDATIVE_STRESS	59	293	1895	18892	5.1472e-06	0.000273557	2.00742
SCNSL.vs.PCNSL	C2	BROWNE_HCMV_INFECTION_1HR_DN	38	184	1916	21716	1.10849e-05	0.00027409	2.34045
SCNSL.vs.PCNSL	C5	GO_ERBB2_SIGNALING_PATHWAY	14	25	1940	19160	5.17579e-06	0.000274255	5.53056
SCNSL.vs.PCNSL	C2	JAATINEN_HEMATOPOIETIC_STEM_CELL_UP	49	267	1905	21633	1.11495e-05	0.000275209	2.08396
SCNSL.vs.PCNSL	C5	GO_BETA_CATENIN_BINDING	22	62	1932	19123	5.25732e-06	0.000277746	3.51186
SCNSL.vs.PCNSL	C5	GO_ENDOTHELIAL_CELL_DIFFERENTIATION	20	52	1934	19133	5.28486e-06	0.000278373	3.80438
SCNSL.vs.PCNSL	C2	BIOCARTA_KERATINOCYTE_PATHWAY	14	32	1940	21868	1.14066e-05	0.000280577	4.93097
SCNSL.vs.PCNSL	C3	AP2_Q6	47	211	1907	17628	2.66128e-05	0.000282817	2.05896
SCNSL.vs.PCNSL	C2	PRAMOONJAGO_SOX4_TARGETS_UP	15	37	1939	21863	1.15741e-05	0.000283715	4.57066
SCNSL.vs.PCNSL	C5	GO_REGULATION_OF_LIPID_METABOLIC_PROCESS	50	232	1904	18953	5.41548e-06	0.000284409	2.14522
SCNSL.vs.PCNSL	C2	DER_IFN_GAMMA_RESPONSE_UP	18	53	1936	21847	1.17469e-05	0.000287455	3.83189
SCNSL.vs.PCNSL	C3	GGGNRMNNYCAT_UNKNOWN	22	65	1932	17774	2.72007e-05	0.000287846	3.11322
SCNSL.vs.PCNSL	C7	GSE7568_CTRL_VS_3H_TGFB_TREATED_MACROPHAGES_WITH_IL4_AND_DEXAMETHASONE_DN	31	132	1923	21468	1.04591e-05	0.000288979	2.62164
SCNSL.vs.PCNSL	C2	WELCSH_BRCA1_TARGETS_UP	35	163	1919	21737	1.18789e-05	0.000290185	2.4321
SCNSL.vs.PCNSL	C2	KEGG_CHEMOKINE_SIGNALING_PATHWAY	34	156	1920	21744	1.20214e-05	0.000292659	2.46813
SCNSL.vs.PCNSL	C5	GO_MITOTIC_NUCLEAR_DIVISION	60	301	1894	18884	5.64326e-06	0.000294628	1.98741
SCNSL.vs.PCNSL	C7	GSE40274_CTRL_VS_SATB1_TRANSDUCED_ACTIVATED_CD4_TCELL_DN	32	139	1922	21461	1.07426e-05	0.000295139	2.57038
SCNSL.vs.PCNSL	C7	GSE7219_UNSTIM_VS_LPS_AND_ANTI_CD40_STIM_DC_UP	32	139	1922	21461	1.07426e-05	0.000295139	2.57038
SCNSL.vs.PCNSL	C7	GSE7348_LPS_VS_TOLERIZED_AND_LPS_STIM_MACROPHAGE_DN	32	139	1922	21461	1.07426e-05	0.000295139	2.57038
SCNSL.vs.PCNSL	C2	GUTIERREZ_MULTIPLE_MYELOMA_UP	12	23	1942	21877	1.23539e-05	0.000299724	5.87656
SCNSL.vs.PCNSL	C2	WANG_METHYLATED_IN_BREAST_CANCER	12	23	1942	21877	1.23539e-05	0.000299724	5.87656
SCNSL.vs.PCNSL	C5	GO_T_CELL_DIFFERENTIATION	28	95	1926	19090	5.84588e-06	0.000304311	2.92102
SCNSL.vs.PCNSL	C5	GO_MRNA_METABOLIC_PROCESS	90	521	1864	18664	6.03988e-06	0.000313491	1.72961
SCNSL.vs.PCNSL	C7	GSE11386_NAIVE_VS_MEMORY_BCELL_DN	30	126	1924	21474	1.14957e-05	0.000314647	2.65723
SCNSL.vs.PCNSL	C7	GSE15624_CTRL_VS_3H_HALOFUGINONE_TREATED_CD4_TCELL_UP	30	126	1924	21474	1.14957e-05	0.000314647	2.65723
SCNSL.vs.PCNSL	C5	GO_CELLULAR_RESPONSE_TO_HYDROGEN_PEROXIDE	18	43	1936	19142	6.09876e-06	0.000315624	4.13882
SCNSL.vs.PCNSL	C2	AMIT_SERUM_RESPONSE_120_MCF10A	17	48	1937	21852	1.30749e-05	0.000316675	3.99555
SCNSL.vs.PCNSL	C3	OCT1_03	43	187	1911	17652	3.04321e-05	0.000318015	2.12392
SCNSL.vs.PCNSL	C4	MORF_RAB1A	43	151	1911	16608	1.36332e-06	0.000319018	2.47476
SCNSL.vs.PCNSL	C2	SA_PROGRAMMED_CELL_DEATH	7	5	1947	21895	1.341e-05	0.000323688	15.7379
SCNSL.vs.PCNSL	C2	HELLER_HDAC_TARGETS_DN	46	246	1908	21654	1.35221e-05	0.000325475	2.12209
SCNSL.vs.PCNSL	C2	SWEET_LUNG_CANCER_KRAS_UP	68	423	1886	21477	1.35299e-05	0.000325475	1.83052
SCNSL.vs.PCNSL	C2	PID_IL2_STAT5_PATHWAY	11	19	1943	21881	1.3674e-05	0.000327828	6.5175
SCNSL.vs.PCNSL	C2	OSWALD_HEMATOPOIETIC_STEM_CELL_IN_COLLAGEN_GEL_DN	44	231	1910	21669	1.38972e-05	0.000332618	2.16096
SCNSL.vs.PCNSL	C5	GO_RECEPTOR_SIGNALING_PROTEIN_ACTIVITY	35	137	1919	19048	6.48347e-06	0.000334427	2.53568
SCNSL.vs.PCNSL	C5	GO_RESPONSE_TO_TRANSFORMING_GROWTH_FACTOR_BETA	31	113	1923	19072	6.49976e-06	0.000334427	2.72062
SCNSL.vs.PCNSL	C2	BIOCARTA_ACH_PATHWAY	8	8	1946	21892	1.41268e-05	0.000337546	11.2474
SCNSL.vs.PCNSL	C3	FREAC2_01	47	213	1907	17626	3.25799e-05	0.000339048	2.03941
SCNSL.vs.PCNSL	C5	GO_POSITIVE_REGULATION_OF_SMOOTH_MUSCLE_CELL_MIGRATION	12	18	1942	19167	6.6671e-06	0.000342045	6.57839
SCNSL.vs.PCNSL	C5	GO_POSITIVE_REGULATION_OF_PROTEOLYSIS	60	303	1894	18882	6.73556e-06	0.000344562	1.97409
SCNSL.vs.PCNSL	C3	ACCATTT_MIR522	33	127	1921	17712	3.34237e-05	0.000345798	2.39554
SCNSL.vs.PCNSL	C3	AGTCTTA_MIR499	20	56	1934	17783	3.35044e-05	0.000345798	3.28359
SCNSL.vs.PCNSL	C2	OSWALD_HEMATOPOIETIC_STEM_CELL_IN_COLLAGEN_GEL_UP	39	194	1915	21706	1.46228e-05	0.000348809	2.27849
SCNSL.vs.PCNSL	C2	IVANOVA_HEMATOPOIESIS_MATURE_CELL	46	247	1908	21653	1.47901e-05	0.000352208	2.1134
SCNSL.vs.PCNSL	C2	KEGG_TYPE_II_DIABETES_MELLITUS	14	33	1940	21867	1.50271e-05	0.000356059	4.78136
SCNSL.vs.PCNSL	C2	PEREZ_TP63_TARGETS	53	302	1901	21598	1.49926e-05	0.000356059	1.99383
SCNSL.vs.PCNSL	C2	WOOD_EBV_EBNA1_TARGETS_DN	14	33	1940	21867	1.50271e-05	0.000356059	4.78136
SCNSL.vs.PCNSL	C7	GSE21063_CTRL_VS_ANTI_IGM_STIM_BCELL_3H_DN	30	127	1924	21473	1.30991e-05	0.000357864	2.63619
SCNSL.vs.PCNSL	C5	GO_VESICLE_MEDIATED_TRANSPORT	160	1079	1794	18106	7.04337e-06	0.000359273	1.49654
SCNSL.vs.PCNSL	C5	GO_SIGNAL_TRANSDUCTION_BY_PROTEIN_PHOSPHORYLATION	65	339	1889	18846	7.08169e-06	0.000360192	1.91294
SCNSL.vs.PCNSL	C2	KEGG_FC_EPSILON_RI_SIGNALING_PATHWAY	19	60	1935	21840	1.53809e-05	0.00036323	3.57383
SCNSL.vs.PCNSL	C2	SCHAEFFER_PROSTATE_DEVELOPMENT_48HR_DN	61	367	1893	21533	1.5427e-05	0.000363712	1.8907
SCNSL.vs.PCNSL	C3	ARNT_01	47	214	1907	17625	3.60026e-05	0.000368549	2.02977
SCNSL.vs.PCNSL	C5	GO_RESPONSE_TO_MINERALOCORTICOID	13	22	1941	19163	7.27322e-06	0.000368877	5.83283
SCNSL.vs.PCNSL	C5	GO_VESICLE_MEMBRANE	78	434	1876	18751	7.31523e-06	0.000369951	1.79631
SCNSL.vs.PCNSL	C5	GO_REGULATION_OF_EPITHELIAL_CELL_PROLIFERATION	50	235	1904	18950	7.34068e-06	0.000370183	2.1175
SCNSL.vs.PCNSL	C2	MARTENS_BOUND_BY_PML_RARA_FUSION	64	392	1890	21508	1.57604e-05	0.000370957	1.85779
SCNSL.vs.PCNSL	C3	TITF1_Q3	44	195	1910	17644	3.6466e-05	0.000371233	2.08431
SCNSL.vs.PCNSL	C2	KEGG_PROGESTERONE_MEDIATED_OOCYTE_MATURATION	20	66	1934	21834	1.58355e-05	0.000372108	3.42078
SCNSL.vs.PCNSL	C7	GSE3565_CTRL_VS_LPS_INJECTED_SPLENOCYTES_DN	32	141	1922	21459	1.37542e-05	0.00037506	2.53374
SCNSL.vs.PCNSL	C3	HFH8_01	39	164	1915	17675	3.73388e-05	0.000377603	2.19477
SCNSL.vs.PCNSL	C7	GSE21670_UNTREATED_VS_IL6_TREATED_STAT3_KO_CD4_TCELL_DN	35	162	1919	21438	1.38804e-05	0.000377796	2.41345
SCNSL.vs.PCNSL	C5	GO_REGULATION_OF_RESPONSE_TO_DNA_DAMAGE_STIMULUS	31	114	1923	19071	7.54512e-06	0.000378343	2.69662
SCNSL.vs.PCNSL	C3	TGASTMAGC_NFE2_01	34	134	1920	17705	3.85228e-05	0.000388013	2.33958
SCNSL.vs.PCNSL	C2	MARZEC_IL2_SIGNALING_DN	12	24	1942	21876	1.71537e-05	0.000402417	5.63068
SCNSL.vs.PCNSL	C2	PILON_KLF1_TARGETS_UP	69	435	1885	21465	1.72173e-05	0.000402578	1.80619
SCNSL.vs.PCNSL	C2	PENG_GLUCOSE_DEPRIVATION_DN	31	138	1923	21762	1.7278e-05	0.000403334	2.54188
SCNSL.vs.PCNSL	C3	E2F_Q6_01	44	196	1910	17643	4.04628e-05	0.000404306	2.07356
SCNSL.vs.PCNSL	C6	TBK1.DF_UP	54	236	1900	17371	5.02471e-06	0.000407001	2.09186
SCNSL.vs.PCNSL	C2	REACTOME_RIG_I_MDA5_MEDIATED_INDUCTION_OF_IFN_ALPHA_BETA_PATHWAYS	18	55	1936	21845	1.77516e-05	0.000413096	3.69243
SCNSL.vs.PCNSL	C2	REACTOME_SIGNALING_BY_INSULIN_RECEPTOR	23	85	1931	21815	1.77544e-05	0.000413096	3.05668
SCNSL.vs.PCNSL	C7	GSE7768_OVA_ALONE_VS_OVA_WITH_LPS_IMMUNIZED_MOUSE_WHOLE_SPLEEN_6H_UP	31	135	1923	21465	1.5289e-05	0.000415362	2.56295
SCNSL.vs.PCNSL	C2	RUTELLA_RESPONSE_TO_HGF_DN	39	196	1915	21704	1.78962e-05	0.000415714	2.25505
SCNSL.vs.PCNSL	C5	GO_GDP_BINDING	16	35	1938	19150	8.3193e-06	0.000415988	4.51676
SCNSL.vs.PCNSL	C5	GO_MAINTENANCE_OF_CELL_NUMBER	29	103	1925	19082	8.41642e-06	0.000419663	2.79073
SCNSL.vs.PCNSL	C7	GSE36888_STAT5_AB_KNOCKIN_VS_WT_TCELL_IL2_TREATED_17H_DN	35	163	1919	21437	1.55368e-05	0.000420529	2.39854
SCNSL.vs.PCNSL	C7	GSE6259_33D1_POS_VS_DEC205_POS_SPLENIC_DC_UP	35	163	1919	21437	1.55368e-05	0.000420529	2.39854
SCNSL.vs.PCNSL	C5	GO_PROTEASOMAL_PROTEIN_CATABOLIC_PROCESS	48	223	1906	18962	8.51343e-06	0.000423311	2.1413
SCNSL.vs.PCNSL	C5	GO_RESPONSE_TO_DRUG	68	363	1886	18822	8.6207e-06	0.000427447	1.86933
SCNSL.vs.PCNSL	C2	SHAFFER_IRF4_TARGETS_IN_MYELOMA_VS_MATURE_B_LYMPHOCYTE	22	79	1932	21821	1.84665e-05	0.000428259	3.14506
SCNSL.vs.PCNSL	C3	ATGTTTC_MIR494	33	129	1921	17710	4.34066e-05	0.000428655	2.3582
SCNSL.vs.PCNSL	C3	ATCATGA_MIR433	26	89	1928	17750	4.39386e-05	0.000432149	2.68933
SCNSL.vs.PCNSL	C5	GO_RESPONSE_TO_ESTRADIOL	31	115	1923	19070	8.74246e-06	0.000432277	2.67303
SCNSL.vs.PCNSL	C5	GO_LYMPHOCYTE_ACTIVATION	57	285	1897	18900	8.79249e-06	0.000433543	1.99256
SCNSL.vs.PCNSL	C2	AMIT_EGF_RESPONSE_40_HELA	13	29	1941	21871	1.90823e-05	0.000439669	5.05049
SCNSL.vs.PCNSL	C2	GRUETZMANN_PANCREATIC_CANCER_UP	53	305	1901	21595	1.90248e-05	0.000439669	1.97395
SCNSL.vs.PCNSL	C2	PID_BMP_PATHWAY	13	29	1941	21871	1.90823e-05	0.000439669	5.05049
SCNSL.vs.PCNSL	C2	PID_RAC1_PATHWAY	15	39	1939	21861	1.91134e-05	0.000439669	4.33602
SCNSL.vs.PCNSL	C2	SARRIO_EPITHELIAL_MESENCHYMAL_TRANSITION_DN	29	125	1925	21775	1.90946e-05	0.000439669	2.62415
SCNSL.vs.PCNSL	C2	BIOCARTA_IGF1_PATHWAY	9	12	1945	21888	1.93021e-05	0.000441862	8.43851
SCNSL.vs.PCNSL	C2	BIOCARTA_TFF_PATHWAY	9	12	1945	21888	1.93021e-05	0.000441862	8.43851
SCNSL.vs.PCNSL	C2	PID_AVB3_OPN_PATHWAY	11	20	1943	21880	1.96289e-05	0.000446464	6.19215
SCNSL.vs.PCNSL	C2	PID_NEPHRIN_NEPH1_PATHWAY	11	20	1943	21880	1.96289e-05	0.000446464	6.19215
SCNSL.vs.PCNSL	C2	REACTOME_GPVI_MEDIATED_ACTIVATION_CASCADE	11	20	1943	21880	1.96289e-05	0.000446464	6.19215
SCNSL.vs.PCNSL	C2	RICKMAN_TUMOR_DIFFERENTIATED_WELL_VS_POORLY_UP	39	197	1915	21703	1.97734e-05	0.00044903	2.24351
SCNSL.vs.PCNSL	C5	GO_TRANSCRIPTIONAL_ACTIVATOR_ACTIVITY_RNA_POLYMERASE_II_CORE_PROMOTER_PROXIMAL_REGION_SEQUENCE_SPECIFIC_BINDING	42	184	1912	19001	9.13268e-06	0.00044907	2.26828
SCNSL.vs.PCNSL	C7	GSE21033_1H_VS_24H_POLYIC_STIM_DC_UP	30	129	1924	21471	1.6933e-05	0.000456629	2.59509
SCNSL.vs.PCNSL	C7	GSE21033_3H_VS_24H_POLYIC_STIM_DC_UP	30	129	1924	21471	1.6933e-05	0.000456629	2.59509
SCNSL.vs.PCNSL	C2	VANHARANTA_UTERINE_FIBROID_WITH_7Q_DELETION_UP	17	50	1937	21850	2.01603e-05	0.000457085	3.83469
SCNSL.vs.PCNSL	C5	GO_NUCLEAR_TRANSCRIBED_MRNA_CATABOLIC_PROCESS_DEADENYLATION_DEPENDENT_DECAY	17	40	1937	19145	9.381e-06	0.000457936	4.20048
SCNSL.vs.PCNSL	C5	GO_PEPTIDYL_THREONINE_MODIFICATION	15	31	1939	19154	9.35106e-06	0.000457936	4.77925
SCNSL.vs.PCNSL	C7	GSE11057_NAIVE_VS_EFF_MEMORY_CD4_TCELL_DN	35	165	1919	21435	1.9404e-05	0.000460405	2.36933
SCNSL.vs.PCNSL	C7	GSE12001_MIR223_KO_VS_WT_NEUTROPHIL_DN	35	165	1919	21435	1.9404e-05	0.000460405	2.36933
SCNSL.vs.PCNSL	C7	GSE12366_GC_VS_NAIVE_BCELL_DN	35	165	1919	21435	1.9404e-05	0.000460405	2.36933
SCNSL.vs.PCNSL	C7	GSE13522_CTRL_VS_T_CRUZI_Y_STRAIN_INF_SKIN_IFNAR_KO_UP	35	165	1919	21435	1.9404e-05	0.000460405	2.36933
SCNSL.vs.PCNSL	C7	GSE14308_TH17_VS_INDUCED_TREG_UP	35	165	1919	21435	1.9404e-05	0.000460405	2.36933
SCNSL.vs.PCNSL	C7	GSE1432_1H_VS_24H_IFNG_MICROGLIA_UP	35	165	1919	21435	1.9404e-05	0.000460405	2.36933
SCNSL.vs.PCNSL	C7	GSE15330_HSC_VS_GRANULOCYTE_MONOCYTE_PROGENITOR_DN	35	165	1919	21435	1.9404e-05	0.000460405	2.36933
SCNSL.vs.PCNSL	C7	GSE15330_HSC_VS_MEGAKARYOCYTE_ERYTHROID_PROGENITOR_UP	30	130	1924	21470	1.92104e-05	0.000460405	2.57497
SCNSL.vs.PCNSL	C7	GSE15750_DAY6_VS_DAY10_EFF_CD8_TCELL_DN	35	165	1919	21435	1.9404e-05	0.000460405	2.36933
SCNSL.vs.PCNSL	C7	GSE16755_CTRL_VS_IFNA_TREATED_MAC_DN	35	165	1919	21435	1.9404e-05	0.000460405	2.36933
SCNSL.vs.PCNSL	C7	GSE17301_CTRL_VS_48H_ACD3_ACD28_IFNA5_STIM_CD8_TCELL_UP	35	165	1919	21435	1.9404e-05	0.000460405	2.36933
SCNSL.vs.PCNSL	C7	GSE17721_CTRL_VS_PAM3CSK4_0.5H_BMDC_UP	35	165	1919	21435	1.9404e-05	0.000460405	2.36933
SCNSL.vs.PCNSL	C7	GSE17721_LPS_VS_CPG_6H_BMDC_UP	35	165	1919	21435	1.9404e-05	0.000460405	2.36933
SCNSL.vs.PCNSL	C7	GSE17721_LPS_VS_POLYIC_16H_BMDC_DN	35	165	1919	21435	1.9404e-05	0.000460405	2.36933
SCNSL.vs.PCNSL	C7	GSE18791_CTRL_VS_NEWCASTLE_VIRUS_DC_18H_UP	35	165	1919	21435	1.9404e-05	0.000460405	2.36933
SCNSL.vs.PCNSL	C7	GSE1925_3H_VS_24H_IFNG_STIM_IFNG_PRIMED_MACROPHAGE_DN	35	165	1919	21435	1.9404e-05	0.000460405	2.36933
SCNSL.vs.PCNSL	C7	GSE19941_LPS_VS_LPS_AND_IL10_STIM_IL10_KO_NFKBP50_KO_MACROPHAGE_UP	35	164	1919	21436	1.73723e-05	0.000460405	2.38382
SCNSL.vs.PCNSL	C7	GSE20715_0H_VS_48H_OZONE_TLR4_KO_LUNG_DN	35	165	1919	21435	1.9404e-05	0.000460405	2.36933
SCNSL.vs.PCNSL	C7	GSE20715_0H_VS_6H_OZONE_TLR4_KO_LUNG_DN	35	165	1919	21435	1.9404e-05	0.000460405	2.36933
SCNSL.vs.PCNSL	C7	GSE21063_3H_VS_16H_ANTI_IGM_STIM_BCELL_UP	35	165	1919	21435	1.9404e-05	0.000460405	2.36933
SCNSL.vs.PCNSL	C7	GSE21774_CD56_BRIGHT_VS_DIM_CD62L_POSITIVE_NK_CELL_UP	35	165	1919	21435	1.9404e-05	0.000460405	2.36933
SCNSL.vs.PCNSL	C7	GSE22103_UNSTIM_VS_LPS_STIM_NEUTROPHIL_UP	35	165	1919	21435	1.9404e-05	0.000460405	2.36933
SCNSL.vs.PCNSL	C7	GSE22935_WT_VS_MYD88_KO_MACROPHAGE_24H_MBOVIS_BCG_STIM_DN	35	165	1919	21435	1.9404e-05	0.000460405	2.36933
SCNSL.vs.PCNSL	C7	GSE23114_PERITONEAL_CAVITY_B1A_BCELL_VS_SPLEEN_BCELL_DN	35	165	1919	21435	1.9404e-05	0.000460405	2.36933
SCNSL.vs.PCNSL	C7	GSE23308_CTRL_VS_CORTICOSTERONE_TREATED_MACROPHAGE_MINERALCORTICOID_REC_KO_DN	35	165	1919	21435	1.9404e-05	0.000460405	2.36933
SCNSL.vs.PCNSL	C7	GSE23308_CTRL_VS_CORTICOSTERONE_TREATED_MACROPHAGE_MINERALCORTICOID_REC_KO_UP	35	165	1919	21435	1.9404e-05	0.000460405	2.36933
SCNSL.vs.PCNSL	C7	GSE23502_BM_VS_COLON_TUMOR_MYELOID_DERIVED_SUPPRESSOR_CELL_DN	35	165	1919	21435	1.9404e-05	0.000460405	2.36933
SCNSL.vs.PCNSL	C7	GSE23925_LIGHT_ZONE_VS_NAIVE_BCELL_UP	35	165	1919	21435	1.9404e-05	0.000460405	2.36933
SCNSL.vs.PCNSL	C7	GSE24142_ADULT_VS_FETAL_EARLY_THYMIC_PROGENITOR_UP	35	165	1919	21435	1.9404e-05	0.000460405	2.36933
SCNSL.vs.PCNSL	C7	GSE25087_FETAL_VS_ADULT_TREG_UP	35	165	1919	21435	1.9404e-05	0.000460405	2.36933
SCNSL.vs.PCNSL	C7	GSE25123_CTRL_VS_IL4_AND_ROSIGLITAZONE_STIM_MACROPHAGE_UP	35	165	1919	21435	1.9404e-05	0.000460405	2.36933
SCNSL.vs.PCNSL	C7	GSE2770_UNTREATED_VS_TGFB_AND_IL4_TREATED_ACT_CD4_TCELL_48H_DN	35	165	1919	21435	1.9404e-05	0.000460405	2.36933
SCNSL.vs.PCNSL	C7	GSE27786_BCELL_VS_NEUTROPHIL_UP	35	165	1919	21435	1.9404e-05	0.000460405	2.36933
SCNSL.vs.PCNSL	C7	GSE29618_BCELL_VS_PDC_DAY7_FLU_VACCINE_UP	35	165	1919	21435	1.9404e-05	0.000460405	2.36933
SCNSL.vs.PCNSL	C7	GSE29618_LAIV_VS_TIV_FLU_VACCINE_DAY7_MONOCYTE_UP	35	165	1919	21435	1.9404e-05	0.000460405	2.36933
SCNSL.vs.PCNSL	C7	GSE29618_MONOCYTE_VS_MDC_DAY7_FLU_VACCINE_UP	35	165	1919	21435	1.9404e-05	0.000460405	2.36933
SCNSL.vs.PCNSL	C7	GSE29618_PRE_VS_DAY7_FLU_VACCINE_PDC_DN	35	165	1919	21435	1.9404e-05	0.000460405	2.36933
SCNSL.vs.PCNSL	C7	GSE30971_CTRL_VS_LPS_STIM_MACROPHAGE_WBP7_HET_2H_UP	35	165	1919	21435	1.9404e-05	0.000460405	2.36933
SCNSL.vs.PCNSL	C7	GSE32986_CURDLAN_HIGHDOSE_VS_GMCSF_AND_CURDLAN_HIGHDOSE_STIM_DC_DN	35	165	1919	21435	1.9404e-05	0.000460405	2.36933
SCNSL.vs.PCNSL	C7	GSE33162_UNTREATED_VS_4H_LPS_STIM_HDAC3_HET_MACROPHAGE_UP	35	165	1919	21435	1.9404e-05	0.000460405	2.36933
SCNSL.vs.PCNSL	C7	GSE339_EX_VIVO_VS_IN_CULTURE_CD4CD8DN_DC_DN	35	165	1919	21435	1.9404e-05	0.000460405	2.36933
SCNSL.vs.PCNSL	C7	GSE35685_CD34POS_CD38NEG_VS_CD34POS_CD10POS_BONE_MARROW_UP	35	165	1919	21435	1.9404e-05	0.000460405	2.36933
SCNSL.vs.PCNSL	C7	GSE360_LOW_DOSE_B_MALAYI_VS_M_TUBERCULOSIS_DC_DN	35	165	1919	21435	1.9404e-05	0.000460405	2.36933
SCNSL.vs.PCNSL	C7	GSE36476_CTRL_VS_TSST_ACT_16H_MEMORY_CD4_TCELL_OLD_UP	35	165	1919	21435	1.9404e-05	0.000460405	2.36933
SCNSL.vs.PCNSL	C7	GSE36826_NORMAL_VS_STAPH_AUREUS_INF_SKIN_UP	35	165	1919	21435	1.9404e-05	0.000460405	2.36933
SCNSL.vs.PCNSL	C7	GSE3720_VD1_VS_VD2_GAMMADELTA_TCELL_WITH_LPS_STIM_UP	35	165	1919	21435	1.9404e-05	0.000460405	2.36933
SCNSL.vs.PCNSL	C7	GSE37301_COMMON_LYMPHOID_PROGENITOR_VS_CD4_TCELL_UP	35	165	1919	21435	1.9404e-05	0.000460405	2.36933
SCNSL.vs.PCNSL	C7	GSE39152_BRAIN_VS_SPLEEN_CD103_NEG_MEMORY_CD8_TCELL_UP	35	165	1919	21435	1.9404e-05	0.000460405	2.36933
SCNSL.vs.PCNSL	C7	GSE3982_EOSINOPHIL_VS_NKCELL_UP	35	165	1919	21435	1.9404e-05	0.000460405	2.36933
SCNSL.vs.PCNSL	C7	GSE3982_MAC_VS_CENT_MEMORY_CD4_TCELL_UP	35	165	1919	21435	1.9404e-05	0.000460405	2.36933
SCNSL.vs.PCNSL	C7	GSE3982_NKCELL_VS_TH1_DN	35	165	1919	21435	1.9404e-05	0.000460405	2.36933
SCNSL.vs.PCNSL	C7	GSE39820_CTRL_VS_IL1B_IL6_IL23A_CD4_TCELL_UP	35	165	1919	21435	1.9404e-05	0.000460405	2.36933
SCNSL.vs.PCNSL	C7	GSE39820_TGFBETA1_IL6_VS_TGFBETA1_IL6_IL23A_TREATED_CD4_TCELL_UP	35	165	1919	21435	1.9404e-05	0.000460405	2.36933
SCNSL.vs.PCNSL	C7	GSE40277_GATA1_AND_SATB1_TRANSDUCED_VS_CTRL_CD4_TCELL_DN	35	165	1919	21435	1.9404e-05	0.000460405	2.36933
SCNSL.vs.PCNSL	C7	GSE40666_WT_VS_STAT1_KO_CD8_TCELL_UP	35	165	1919	21435	1.9404e-05	0.000460405	2.36933
SCNSL.vs.PCNSL	C7	GSE41867_DAY6_EFFECTOR_VS_DAY30_EXHAUSTED_CD8_TCELL_LCMV_CLONE13_DN	35	164	1919	21436	1.73723e-05	0.000460405	2.38382
SCNSL.vs.PCNSL	C7	GSE41867_NAIVE_VS_DAY8_LCMV_ARMSTRONG_EFFECTOR_CD8_TCELL_DN	35	165	1919	21435	1.9404e-05	0.000460405	2.36933
SCNSL.vs.PCNSL	C7	GSE41867_NAIVE_VS_DAY8_LCMV_EFFECTOR_CD8_TCELL_DN	35	165	1919	21435	1.9404e-05	0.000460405	2.36933
SCNSL.vs.PCNSL	C7	GSE43863_TFH_VS_LY6C_INT_CXCR5POS_EFFECTOR_CD4_TCELL_UP	35	165	1919	21435	1.9404e-05	0.000460405	2.36933
SCNSL.vs.PCNSL	C7	GSE45365_WT_VS_IFNAR_KO_CD8A_DC_DN	35	165	1919	21435	1.9404e-05	0.000460405	2.36933
SCNSL.vs.PCNSL	C7	GSE46468_LUNG_INNATE_LYMPHOID_CELL_VS_SPLEEN_CD4_TCELL_DN	35	165	1919	21435	1.9404e-05	0.000460405	2.36933
SCNSL.vs.PCNSL	C7	GSE4748_CTRL_VS_CYANOBACTERIUM_LPSLIKE_STIM_DC_1H_UP	35	165	1919	21435	1.9404e-05	0.000460405	2.36933
SCNSL.vs.PCNSL	C7	GSE5099_UNSTIM_VS_MCSF_TREATED_MONOCYTE_DAY7_UP	35	164	1919	21436	1.73723e-05	0.000460405	2.38382
SCNSL.vs.PCNSL	C7	GSE5463_CTRL_VS_DEXAMETHASONE_TREATED_THYMOCYTE_UP	35	165	1919	21435	1.9404e-05	0.000460405	2.36933
SCNSL.vs.PCNSL	C7	GSE5503_MLN_DC_VS_PLN_DC_ACTIVATED_ALLOGENIC_TCELL_DN	35	165	1919	21435	1.9404e-05	0.000460405	2.36933
SCNSL.vs.PCNSL	C7	GSE557_WT_VS_CIITA_KO_DC_DN	35	165	1919	21435	1.9404e-05	0.000460405	2.36933
SCNSL.vs.PCNSL	C7	GSE5679_CTRL_VS_PPARG_LIGAND_ROSIGLITAZONE_AND_RARA_AGONIST_AM580_TREATED_DC_UP	35	165	1919	21435	1.9404e-05	0.000460405	2.36933
SCNSL.vs.PCNSL	C7	GSE5679_CTRL_VS_RARA_AGONIST_AM580_TREATED_DC_DN	35	165	1919	21435	1.9404e-05	0.000460405	2.36933
SCNSL.vs.PCNSL	C7	GSE6674_ANTI_IGM_VS_ANTI_IGM_AND_CPG_STIM_BCELL_DN	35	165	1919	21435	1.9404e-05	0.000460405	2.36933
SCNSL.vs.PCNSL	C7	GSE7852_TREG_VS_TCONV_UP	35	165	1919	21435	1.9404e-05	0.000460405	2.36933
SCNSL.vs.PCNSL	C7	GSE9509_LPS_VS_LPS_AND_IL10_STIM_IL10_KO_MACROPHAGE_30MIN_DN	35	164	1919	21436	1.73723e-05	0.000460405	2.38382
SCNSL.vs.PCNSL	C7	GSE9960_HEALTHY_VS_GRAM_NEG_SEPSIS_PBMC_UP	35	165	1919	21435	1.9404e-05	0.000460405	2.36933
SCNSL.vs.PCNSL	C7	GSE9988_ANTI_TREM1_AND_LPS_VS_CTRL_TREATED_MONOCYTES_DN	35	165	1919	21435	1.9404e-05	0.000460405	2.36933
SCNSL.vs.PCNSL	C7	GSE9988_ANTI_TREM1_VS_VEHICLE_TREATED_MONOCYTES_DN	35	165	1919	21435	1.9404e-05	0.000460405	2.36933
SCNSL.vs.PCNSL	C5	GO_REGULATION_OF_PROTEIN_COMPLEX_ASSEMBLY	61	314	1893	18871	9.46862e-06	0.000460486	1.9366
SCNSL.vs.PCNSL	C7	GSE3565_CTRL_VS_LPS_INJECTED_DUSP1_KO_SPLENOCYTES_DN	31	137	1923	21463	1.95584e-05	0.000463316	2.52539
SCNSL.vs.PCNSL	C2	COURTOIS_SENESCENCE_TRIGGERS	5	1	1949	21899	2.05255e-05	0.000464623	56.1736
SCNSL.vs.PCNSL	C3	TTGGGAG_MIR150	22	68	1932	17771	4.77094e-05	0.000467403	2.97556
SCNSL.vs.PCNSL	C5	GO_HOMEOSTASIS_OF_NUMBER_OF_CELLS	35	140	1919	19045	9.66062e-06	0.00046854	2.48096
SCNSL.vs.PCNSL	C3	NFY_Q6_01	47	217	1907	17622	4.83437e-05	0.000471775	2.00138
SCNSL.vs.PCNSL	C5	GO_DNA_METABOLIC_PROCESS	106	652	1848	18533	9.89799e-06	0.000477443	1.63038
SCNSL.vs.PCNSL	C5	GO_VACUOLE_ORGANIZATION	34	134	1920	19051	9.87364e-06	0.000477443	2.51747
SCNSL.vs.PCNSL	C2	KYNG_DNA_DAMAGE_DN	34	161	1920	21739	2.11669e-05	0.000477618	2.39094
SCNSL.vs.PCNSL	C5	GO_CYCLIN_DEPENDENT_PROTEIN_KINASE_HOLOENZYME_COMPLEX	12	19	1942	19166	9.96433e-06	0.000479341	6.23209
SCNSL.vs.PCNSL	C5	GO_REGULATION_OF_FIBROBLAST_PROLIFERATION	21	60	1933	19125	1.01454e-05	0.000484114	3.46255
SCNSL.vs.PCNSL	C5	GO_STEROID_HORMONE_RECEPTOR_BINDING	21	60	1933	19125	1.01454e-05	0.000484114	3.46255
SCNSL.vs.PCNSL	C2	RIGGINS_TAMOXIFEN_RESISTANCE_DN	37	183	1917	21717	2.14923e-05	0.000484191	2.29033
SCNSL.vs.PCNSL	C2	DER_IFN_BETA_RESPONSE_UP	22	80	1932	21820	2.17438e-05	0.000484474	3.10561
SCNSL.vs.PCNSL	C2	HAN_SATB1_TARGETS_DN	62	380	1892	21520	2.16183e-05	0.000484474	1.85564
SCNSL.vs.PCNSL	C2	IVANOVA_HEMATOPOIESIS_STEM_CELL	41	213	1913	21687	2.17379e-05	0.000484474	2.18206
SCNSL.vs.PCNSL	C2	KEGG_MELANOGENESIS	22	80	1932	21820	2.17438e-05	0.000484474	3.10561
SCNSL.vs.PCNSL	C2	LABBE_TGFB1_TARGETS_UP	22	80	1932	21820	2.17438e-05	0.000484474	3.10561
SCNSL.vs.PCNSL	C2	SMID_BREAST_CANCER_RELAPSE_IN_BONE_DN	48	267	1906	21633	2.17222e-05	0.000484474	2.04037
SCNSL.vs.PCNSL	C2	BENPORATH_NOS_TARGETS	32	147	1922	21753	2.18496e-05	0.000484549	2.46363
SCNSL.vs.PCNSL	C2	HOSHIDA_LIVER_CANCER_SUBCLASS_S1	39	198	1915	21702	2.18294e-05	0.000484549	2.23208
SCNSL.vs.PCNSL	C3	USF_02	48	224	1906	17615	5.07863e-05	0.000489893	1.98035
SCNSL.vs.PCNSL	C2	CHANG_CORE_SERUM_RESPONSE_UP	36	176	1918	21724	2.22806e-05	0.000493337	2.31655
SCNSL.vs.PCNSL	C5	GO_ARTERY_DEVELOPMENT	20	55	1934	19130	1.03806e-05	0.000494013	3.59652
SCNSL.vs.PCNSL	C5	GO_SMALL_GTPASE_MEDIATED_SIGNAL_TRANSDUCTION	58	294	1896	18891	1.04879e-05	0.000497781	1.96557
SCNSL.vs.PCNSL	C2	KRIGE_RESPONSE_TO_TOSEDOSTAT_24HR_DN	120	891	1834	21009	2.25767e-05	0.000499114	1.54275
SCNSL.vs.PCNSL	C2	BILD_E2F3_ONCOGENIC_SIGNATURE	40	206	1914	21694	2.29099e-05	0.000504907	2.20073
SCNSL.vs.PCNSL	C3	FOXD3_01	38	161	1916	17678	5.3531e-05	0.00051439	2.17757
SCNSL.vs.PCNSL	C7	GSE7509_UNSTIM_VS_FCGRIIB_STIM_MONOCYTE_DN	30	131	1924	21469	2.17633e-05	0.000514712	2.55513
SCNSL.vs.PCNSL	C7	GSE10422_WT_VS_BAFF_TRANSGENIC_LN_BCELL_UP	31	138	1923	21462	2.20772e-05	0.000521292	2.50697
SCNSL.vs.PCNSL	C2	ZHANG_TLX_TARGETS_36HR_UP	37	184	1917	21716	2.3811e-05	0.000521527	2.2778
SCNSL.vs.PCNSL	C7	GSE37301_HEMATOPOIETIC_STEM_CELL_VS_LYMPHOID_PRIMED_MPP_UP	32	145	1922	21455	2.22032e-05	0.00052258	2.46339
SCNSL.vs.PCNSL	C7	GSE7348_LPS_VS_TOLERIZED_AND_LPS_STIM_MACROPHAGE_UP	32	145	1922	21455	2.22032e-05	0.00052258	2.46339
SCNSL.vs.PCNSL	C3	HFH1_01	44	199	1910	17640	5.49763e-05	0.000526262	2.04196
SCNSL.vs.PCNSL	C2	GROSS_HYPOXIA_VIA_HIF1A_DN	23	87	1931	21813	2.42595e-05	0.000530533	2.98624
SCNSL.vs.PCNSL	C2	TIEN_INTESTINE_PROBIOTICS_6HR_UP	15	40	1939	21860	2.43039e-05	0.000530686	4.22751
SCNSL.vs.PCNSL	C5	GO_PROTEIN_POLYUBIQUITINATION	44	199	1910	18986	1.12387e-05	0.000531165	2.19765
SCNSL.vs.PCNSL	C2	SA_PTEN_PATHWAY	8	9	1946	21891	2.47636e-05	0.000539893	9.99738
SCNSL.vs.PCNSL	C2	YAO_TEMPORAL_RESPONSE_TO_PROGESTERONE_CLUSTER_1	17	51	1937	21849	2.48461e-05	0.000540861	3.75945
SCNSL.vs.PCNSL	C2	IKEDA_MIR133_TARGETS_UP	13	30	1941	21870	2.53101e-05	0.000548438	4.88195
SCNSL.vs.PCNSL	C2	PID_CXCR3_PATHWAY	13	30	1941	21870	2.53101e-05	0.000548438	4.88195
SCNSL.vs.PCNSL	C2	PID_TCPTP_PATHWAY	13	30	1941	21870	2.53101e-05	0.000548438	4.88195
SCNSL.vs.PCNSL	C2	REACTOME_SIGNALING_BY_NOTCH	22	81	1932	21819	2.55351e-05	0.00055247	3.06714
SCNSL.vs.PCNSL	C2	RHEIN_ALL_GLUCOCORTICOID_THERAPY_DN	53	309	1901	21591	2.5962e-05	0.000560851	1.94806
SCNSL.vs.PCNSL	C2	IWANAGA_CARCINOGENESIS_BY_KRAS_PTEN_DN	52	301	1902	21599	2.60385e-05	0.000561647	1.96178
SCNSL.vs.PCNSL	C4	GCM_BMPR2	24	60	1930	16699	3.13239e-06	0.000569224	3.46057
SCNSL.vs.PCNSL	C4	GCM_MLL	39	134	1915	16625	2.68213e-06	0.000569224	2.52652
SCNSL.vs.PCNSL	C4	GCM_NF2	58	243	1896	16516	2.95934e-06	0.000569224	2.07906
SCNSL.vs.PCNSL	C4	MORF_CDC10	34	109	1920	16650	3.31716e-06	0.000569224	2.70478
SCNSL.vs.PCNSL	C7	GSE14415_FOXP3_KO_NATURAL_TREG_VS_TCONV_DN	31	139	1923	21461	2.48877e-05	0.000572848	2.48882
SCNSL.vs.PCNSL	C7	GSE21360_NAIVE_VS_PRIMARY_MEMORY_CD8_TCELL_UP	31	139	1923	21461	2.48877e-05	0.000572848	2.48882
SCNSL.vs.PCNSL	C2	RUTELLA_RESPONSE_TO_HGF_VS_CSF2RB_AND_IL4_UP	58	350	1896	21550	2.66398e-05	0.000573746	1.88354
SCNSL.vs.PCNSL	C3	FAC1_01	41	181	1913	17658	6.13913e-05	0.000574513	2.09079
SCNSL.vs.PCNSL	C2	REACTOME_ADVANCED_GLYCOSYLATION_ENDPRODUCT_RECEPTOR_SIGNALING	7	6	1947	21894	2.6992e-05	0.000579573	13.1159
SCNSL.vs.PCNSL	C2	SA_REG_CASCADE_OF_CYCLIN_EXPR	7	6	1947	21894	2.6992e-05	0.000579573	13.1159
SCNSL.vs.PCNSL	C2	PID_REG_GR_PATHWAY	19	63	1935	21837	2.70547e-05	0.000580042	3.4032
SCNSL.vs.PCNSL	C3	CREBP1_01	35	144	1919	17695	6.29199e-05	0.000586628	2.24103
SCNSL.vs.PCNSL	C2	JISON_SICKLE_CELL_DISEASE_DN	32	149	1922	21751	2.74813e-05	0.000588298	2.43034
SCNSL.vs.PCNSL	C2	DACOSTA_UV_RESPONSE_VIA_ERCC3_UP	47	262	1907	21638	2.75911e-05	0.00058976	2.03539
SCNSL.vs.PCNSL	C2	BIOCARTA_HDAC_PATHWAY	11	21	1943	21879	2.77027e-05	0.000590367	5.89736
SCNSL.vs.PCNSL	C2	PID_NETRIN_PATHWAY	11	21	1943	21879	2.77027e-05	0.000590367	5.89736
SCNSL.vs.PCNSL	C2	TONKS_TARGETS_OF_RUNX1_RUNX1T1_FUSION_ERYTHROCYTE_UP	29	128	1925	21772	2.78156e-05	0.000591883	2.56224
SCNSL.vs.PCNSL	C2	PASQUALUCCI_LYMPHOMA_BY_GC_STAGE_DN	30	135	1924	21765	2.79279e-05	0.000593031	2.51372
SCNSL.vs.PCNSL	C2	PID_TRKR_PATHWAY	16	46	1938	21854	2.79531e-05	0.000593031	3.92151
SCNSL.vs.PCNSL	C2	CHIARADONNA_NEOPLASTIC_TRANSFORMATION_KRAS_UP	25	101	1929	21799	2.81618e-05	0.000596567	2.79693
SCNSL.vs.PCNSL	C5	GO_REGULATION_OF_GENE_EXPRESSION_EPIGENETIC	42	187	1912	18998	1.27657e-05	0.000599482	2.23152
SCNSL.vs.PCNSL	C4	MODULE_123	50	198	1904	16561	3.7457e-06	0.000602589	2.19634
SCNSL.vs.PCNSL	C5	GO_HEPATICOBILIARY_SYSTEM_DEVELOPMENT	28	100	1926	19085	1.30253e-05	0.000610059	2.77434
SCNSL.vs.PCNSL	C2	SCHLOSSER_SERUM_RESPONSE_UP	26	108	1928	21792	2.95243e-05	0.000623569	2.72086
SCNSL.vs.PCNSL	C7	GSE27859_DC_VS_CD11C_INT_F480_HI_MACROPHAGE_DN	29	126	1925	21474	2.73618e-05	0.000628805	2.56728
SCNSL.vs.PCNSL	C2	BIOCARTA_GCR_PATHWAY	9	13	1945	21887	3.02905e-05	0.000634091	7.7891
SCNSL.vs.PCNSL	C2	BIOCARTA_HER2_PATHWAY	9	13	1945	21887	3.02905e-05	0.000634091	7.7891
SCNSL.vs.PCNSL	C3	CAGCCTC_MIR4855P	30	115	1924	17724	7.01977e-05	0.000640203	2.40286
SCNSL.vs.PCNSL	C3	CHOP_01	43	195	1911	17644	7.00045e-05	0.000640203	2.03588
SCNSL.vs.PCNSL	C3	GAGCCAG_MIR149	30	115	1924	17724	7.01977e-05	0.000640203	2.40286
SCNSL.vs.PCNSL	C2	KIM_ALL_DISORDERS_OLIGODENDROCYTE_NUMBER_CORR_UP	94	662	1860	21238	3.06555e-05	0.000640785	1.62128
SCNSL.vs.PCNSL	C2	FERNANDEZ_BOUND_BY_MYC	32	150	1922	21750	3.07659e-05	0.000641204	2.41402
SCNSL.vs.PCNSL	C2	WHITFIELD_CELL_CYCLE_G2	32	150	1922	21750	3.07659e-05	0.000641204	2.41402
SCNSL.vs.PCNSL	C3	CREB_Q4	47	221	1907	17618	7.08142e-05	0.000641416	1.96473
SCNSL.vs.PCNSL	C3	PAX4_03	45	208	1909	17631	7.08423e-05	0.000641416	1.99805
SCNSL.vs.PCNSL	C7	GSE27241_WT_CTRL_VS_DIGOXIN_TREATED_RORGT_KO_CD4_TCELL_IN_TH17_POLARIZING_CONDITIONS_UP	31	140	1923	21460	2.80198e-05	0.000641909	2.47093
SCNSL.vs.PCNSL	C7	GSE40274_FOXP3_VS_FOXP3_AND_SATB1_TRANSDUCED_ACTIVATED_CD4_TCELL_DN	31	140	1923	21460	2.80198e-05	0.000641909	2.47093
SCNSL.vs.PCNSL	C5	GO_POSTTRANSCRIPTIONAL_GENE_SILENCING	14	28	1940	19157	1.39061e-05	0.000649598	4.93673
SCNSL.vs.PCNSL	C2	ZWANG_TRANSIENTLY_UP_BY_1ST_EGF_PULSE_ONLY	198	1641	1756	20259	3.18287e-05	0.000662383	1.39201
SCNSL.vs.PCNSL	C5	GO_CELLULAR_RESPONSE_TO_AMINO_ACID_STIMULUS	16	37	1938	19148	1.44022e-05	0.000669248	4.27234
SCNSL.vs.PCNSL	C5	GO_POSITIVE_REGULATION_OF_EXTRINSIC_APOPTOTIC_SIGNALING_PATHWAY	16	37	1938	19148	1.44022e-05	0.000669248	4.27234
SCNSL.vs.PCNSL	C2	WANG_RESPONSE_TO_GSK3_INHIBITOR_SB216763_DN	54	320	1900	21580	3.23518e-05	0.000672284	1.91664
SCNSL.vs.PCNSL	C2	PARK_HSC_AND_MULTIPOTENT_PROGENITORS	14	36	1940	21864	3.26543e-05	0.000677576	4.3825
SCNSL.vs.PCNSL	C3	AGGTGCA_MIR500	23	76	1931	17763	7.60514e-05	0.000686104	2.78364
SCNSL.vs.PCNSL	C5	GO_EMBRYONIC_MORPHOGENESIS	80	459	1874	18726	1.48338e-05	0.000687506	1.74156
SCNSL.vs.PCNSL	C2	MULLIGHAN_NPM1_MUTATED_SIGNATURE_1_UP	43	233	1911	21667	3.33503e-05	0.000688997	2.09234
SCNSL.vs.PCNSL	C4	GCM_PTK2	34	111	1920	16648	4.60534e-06	0.000697302	2.65573
SCNSL.vs.PCNSL	C5	GO_ORGAN_REGENERATION	21	62	1933	19123	1.52435e-05	0.000702822	3.35052
SCNSL.vs.PCNSL	C7	GSE7596_AKT_TRANSD_VS_CTRL_CD4_TCONV_WITH_TGFB_UP	29	127	1925	21473	3.09848e-05	0.000708722	2.54701
SCNSL.vs.PCNSL	C2	PID_MYC_REPRESS_PATHWAY	16	47	1938	21853	3.46432e-05	0.000713629	3.83803
SCNSL.vs.PCNSL	C2	REACTOME_COSTIMULATION_BY_THE_CD28_FAMILY	16	47	1938	21853	3.46432e-05	0.000713629	3.83803
SCNSL.vs.PCNSL	C5	GO_PROTEIN_C_TERMINUS_BINDING	36	150	1918	19035	1.55204e-05	0.000713735	2.38157
SCNSL.vs.PCNSL	C5	GO_RESPONSE_TO_HYDROGEN_PEROXIDE	25	84	1929	19101	1.57876e-05	0.000724148	2.94667
SCNSL.vs.PCNSL	C3	TGTATGA_MIR4853P	31	122	1923	17717	8.10489e-05	0.000728569	2.34089
SCNSL.vs.PCNSL	C2	FARMER_BREAST_CANCER_BASAL_VS_LULMINAL	49	281	1905	21619	3.56727e-05	0.000733772	1.97888
SCNSL.vs.PCNSL	C5	GO_MACROMOLECULAR_COMPLEX_ASSEMBLY	175	1223	1779	17962	1.64027e-05	0.000750424	1.44471
SCNSL.vs.PCNSL	C2	STEIN_ESRRA_TARGETS	71	464	1883	21436	3.67743e-05	0.000755336	1.74189
SCNSL.vs.PCNSL	C5	GO_MRNA_3_UTR_BINDING	15	33	1939	19152	1.67254e-05	0.000763222	4.48927
SCNSL.vs.PCNSL	C5	GO_CYTOPLASMIC_VESICLE_PART	87	514	1867	18671	1.68589e-05	0.00076734	1.69264
SCNSL.vs.PCNSL	C7	GSE32255_WT_VS_JMJD2D_KNOCKDOWN_4H_LPS_STIM_DC_UP	28	121	1926	21479	3.43868e-05	0.000785309	2.58049
SCNSL.vs.PCNSL	C2	GRAHAM_CML_QUIESCENT_VS_NORMAL_DIVIDING_UP	15	42	1939	21858	3.85323e-05	0.000790303	4.02604
SCNSL.vs.PCNSL	C2	HINATA_NFKB_TARGETS_FIBROBLAST_UP	19	65	1935	21835	3.87125e-05	0.000792853	3.2982
SCNSL.vs.PCNSL	C3	ATGTAGC_MIR221_MIR222	29	111	1925	17728	8.99375e-05	0.000797717	2.40576
SCNSL.vs.PCNSL	C3	CREB_Q2	46	217	1908	17622	8.97944e-05	0.000797717	1.95779
SCNSL.vs.PCNSL	C3	SRF_C	39	172	1915	17667	9.00136e-05	0.000797717	2.09175
SCNSL.vs.PCNSL	C3	YTAATTAA_LHX3_01	73	402	1881	17437	8.92227e-05	0.000797717	1.68331
SCNSL.vs.PCNSL	C4	MODULE_159	23	58	1931	16701	5.60318e-06	0.000801255	3.42937
SCNSL.vs.PCNSL	C3	RRCCGTTA_UNKNOWN	78	438	1876	17401	9.09175e-05	0.000802892	1.65176
SCNSL.vs.PCNSL	C3	PAX5_01	31	123	1923	17716	9.20374e-05	0.000809929	2.32175
SCNSL.vs.PCNSL	C5	GO_PROTEIN_DIMERIZATION_ACTIVITY	148	1001	1806	18184	1.79252e-05	0.000813788	1.48863
SCNSL.vs.PCNSL	C2	WEST_ADRENOCORTICAL_TUMOR_DN	72	474	1882	21426	4.00567e-05	0.000819199	1.72927
SCNSL.vs.PCNSL	C5	GO_CHROMATIN_ORGANIZATION	94	569	1860	18616	1.8136e-05	0.000821253	1.65339
SCNSL.vs.PCNSL	C2	BIOCARTA_ERK5_PATHWAY	8	10	1946	21890	4.13699e-05	0.000841208	8.99723
SCNSL.vs.PCNSL	C2	REACTOME_SIGNALING_BY_CONSTITUTIVELY_ACTIVE_EGFR	8	10	1946	21890	4.13699e-05	0.000841208	8.99723
SCNSL.vs.PCNSL	C2	WU_HBX_TARGETS_3_UP	8	10	1946	21890	4.13699e-05	0.000841208	8.99723
SCNSL.vs.PCNSL	C3	GAGACTG_MIR452	22	72	1932	17767	9.61048e-05	0.000842765	2.8097
SCNSL.vs.PCNSL	C2	BURTON_ADIPOGENESIS_PEAK_AT_2HR	14	37	1940	21863	4.164e-05	0.000845489	4.26395
SCNSL.vs.PCNSL	C5	GO_REPRODUCTIVE_SYSTEM_DEVELOPMENT	64	344	1890	18841	1.88533e-05	0.000849405	1.85451
SCNSL.vs.PCNSL	C3	NKX22_01	36	154	1918	17685	9.80438e-05	0.000856773	2.15534
SCNSL.vs.PCNSL	C5	GO_REGULATION_OF_HYDROLASE_ACTIVITY	167	1160	1787	18025	1.92386e-05	0.000862948	1.45211
SCNSL.vs.PCNSL	C5	GO_WNT_SIGNALING_PATHWAY	57	294	1897	18891	1.92512e-05	0.000862948	1.93069
SCNSL.vs.PCNSL	C7	GSE20198_IL12_VS_IL12_IL18_TREATED_ACT_CD4_TCELL_DN	34	164	1920	21436	3.78644e-05	0.000863379	2.31442
SCNSL.vs.PCNSL	C5	GO_MAMMARY_GLAND_DEVELOPMENT	26	91	1928	19094	1.95391e-05	0.000869268	2.82933
SCNSL.vs.PCNSL	C5	GO_REGULATION_OF_EPITHELIAL_CELL_MIGRATION	33	133	1921	19052	1.95189e-05	0.000869268	2.46065
SCNSL.vs.PCNSL	C5	GO_REGULATION_OF_RECEPTOR_ACTIVITY	26	91	1928	19094	1.95391e-05	0.000869268	2.82933
SCNSL.vs.PCNSL	C2	ABRAMSON_INTERACT_WITH_AIRE	13	32	1941	21868	4.32651e-05	0.000874731	4.57651
SCNSL.vs.PCNSL	C2	PID_INSULIN_PATHWAY	13	32	1941	21868	4.32651e-05	0.000874731	4.57651
SCNSL.vs.PCNSL	C7	GSE10239_MEMORY_VS_KLRG1INT_EFF_CD8_TCELL_DN	34	166	1920	21434	4.67329e-05	0.000876827	2.28636
SCNSL.vs.PCNSL	C7	GSE12845_IGD_POS_BLOOD_VS_NAIVE_TONSIL_BCELL_DN	34	166	1920	21434	4.67329e-05	0.000876827	2.28636
SCNSL.vs.PCNSL	C7	GSE13411_IGM_MEMORY_BCELL_VS_PLASMA_CELL_UP	34	166	1920	21434	4.67329e-05	0.000876827	2.28636
SCNSL.vs.PCNSL	C7	GSE13411_NAIVE_VS_SWITCHED_MEMORY_BCELL_DN	34	166	1920	21434	4.67329e-05	0.000876827	2.28636
SCNSL.vs.PCNSL	C7	GSE13484_3H_UNSTIM_VS_YF17D_VACCINE_STIM_PBMC_DN	34	166	1920	21434	4.67329e-05	0.000876827	2.28636
SCNSL.vs.PCNSL	C7	GSE13738_RESTING_VS_TCR_ACTIVATED_CD4_TCELL_UP	34	166	1920	21434	4.67329e-05	0.000876827	2.28636
SCNSL.vs.PCNSL	C7	GSE14308_NAIVE_CD4_TCELL_VS_INDUCED_TREG_DN	34	166	1920	21434	4.67329e-05	0.000876827	2.28636
SCNSL.vs.PCNSL	C7	GSE14308_TH2_VS_TH17_UP	34	166	1920	21434	4.67329e-05	0.000876827	2.28636
SCNSL.vs.PCNSL	C7	GSE14415_NATURAL_TREG_VS_TCONV_UP	28	122	1926	21478	3.89811e-05	0.000876827	2.55914
SCNSL.vs.PCNSL	C7	GSE14415_TCONV_VS_FOXP3_KO_INDUCED_TREG_DN	32	151	1922	21449	4.39059e-05	0.000876827	2.36496
SCNSL.vs.PCNSL	C7	GSE1448_CTRL_VS_ANTI_VALPHA2_DP_THYMOCYTE_UP	34	166	1920	21434	4.67329e-05	0.000876827	2.28636
SCNSL.vs.PCNSL	C7	GSE1448_CTRL_VS_ANTI_VBETA5_DP_THYMOCYTE_UP	34	166	1920	21434	4.67329e-05	0.000876827	2.28636
SCNSL.vs.PCNSL	C7	GSE1460_CD4_THYMOCYTE_VS_NAIVE_CD4_TCELL_CORD_BLOOD_UP	34	166	1920	21434	4.67329e-05	0.000876827	2.28636
SCNSL.vs.PCNSL	C7	GSE1460_DP_THYMOCYTE_VS_NAIVE_CD4_TCELL_CORD_BLOOD_UP	34	166	1920	21434	4.67329e-05	0.000876827	2.28636
SCNSL.vs.PCNSL	C7	GSE16450_CTRL_VS_IFNA_12H_STIM_MATURE_NEURON_CELL_LINE_DN	34	165	1920	21435	4.2087e-05	0.000876827	2.30031
SCNSL.vs.PCNSL	C7	GSE16522_ANTI_CD3CD28_STIM_VS_UNSTIM_MEMORY_CD8_TCELL_UP	34	165	1920	21435	4.2087e-05	0.000876827	2.30031
SCNSL.vs.PCNSL	C7	GSE16755_CTRL_VS_IFNA_TREATED_MAC_UP	34	166	1920	21434	4.67329e-05	0.000876827	2.28636
SCNSL.vs.PCNSL	C7	GSE17580_TREG_VS_TEFF_S_MANSONI_INF_DN	34	166	1920	21434	4.67329e-05	0.000876827	2.28636
SCNSL.vs.PCNSL	C7	GSE17721_0.5H_VS_4H_CPG_BMDC_UP	34	166	1920	21434	4.67329e-05	0.000876827	2.28636
SCNSL.vs.PCNSL	C7	GSE17721_12H_VS_24H_CPG_BMDC_DN	34	166	1920	21434	4.67329e-05	0.000876827	2.28636
SCNSL.vs.PCNSL	C7	GSE17721_CPG_VS_GARDIQUIMOD_16H_BMDC_DN	34	165	1920	21435	4.2087e-05	0.000876827	2.30031
SCNSL.vs.PCNSL	C7	GSE17721_CTRL_VS_GARDIQUIMOD_24H_BMDC_DN	34	165	1920	21435	4.2087e-05	0.000876827	2.30031
SCNSL.vs.PCNSL	C7	GSE17721_CTRL_VS_LPS_1H_BMDC_UP	34	166	1920	21434	4.67329e-05	0.000876827	2.28636
SCNSL.vs.PCNSL	C7	GSE17721_LPS_VS_CPG_1H_BMDC_DN	34	166	1920	21434	4.67329e-05	0.000876827	2.28636
SCNSL.vs.PCNSL	C7	GSE17721_LPS_VS_CPG_24H_BMDC_DN	34	166	1920	21434	4.67329e-05	0.000876827	2.28636
SCNSL.vs.PCNSL	C7	GSE17721_LPS_VS_POLYIC_2H_BMDC_DN	34	166	1920	21434	4.67329e-05	0.000876827	2.28636
SCNSL.vs.PCNSL	C7	GSE17721_PAM3CSK4_VS_CPG_1H_BMDC_DN	34	166	1920	21434	4.67329e-05	0.000876827	2.28636
SCNSL.vs.PCNSL	C7	GSE17721_PAM3CSK4_VS_CPG_8H_BMDC_DN	34	166	1920	21434	4.67329e-05	0.000876827	2.28636
SCNSL.vs.PCNSL	C7	GSE17721_POLYIC_VS_PAM3CSK4_24H_BMDC_UP	34	166	1920	21434	4.67329e-05	0.000876827	2.28636
SCNSL.vs.PCNSL	C7	GSE17721_POLYIC_VS_PAM3CSK4_4H_BMDC_UP	34	166	1920	21434	4.67329e-05	0.000876827	2.28636
SCNSL.vs.PCNSL	C7	GSE17974_CTRL_VS_ACT_IL4_AND_ANTI_IL12_0.5H_CD4_TCELL_DN	34	166	1920	21434	4.67329e-05	0.000876827	2.28636
SCNSL.vs.PCNSL	C7	GSE17974_CTRL_VS_ACT_IL4_AND_ANTI_IL12_72H_CD4_TCELL_UP	34	166	1920	21434	4.67329e-05	0.000876827	2.28636
SCNSL.vs.PCNSL	C7	GSE18791_UNSTIM_VS_NEWCATSLE_VIRUS_DC_6H_UP	34	166	1920	21434	4.67329e-05	0.000876827	2.28636
SCNSL.vs.PCNSL	C7	GSE19198_CTRL_VS_IL21_TREATED_TCELL_6H_DN	34	166	1920	21434	4.67329e-05	0.000876827	2.28636
SCNSL.vs.PCNSL	C7	GSE19401_NAIVE_VS_IMMUNIZED_MOUSE_PLN_FOLLICULAR_DC_UP	34	166	1920	21434	4.67329e-05	0.000876827	2.28636
SCNSL.vs.PCNSL	C7	GSE19772_CTRL_VS_HCMV_INF_MONOCYTES_UP	34	165	1920	21435	4.2087e-05	0.000876827	2.30031
SCNSL.vs.PCNSL	C7	GSE19825_CD24LOW_VS_IL2RA_HIGH_DAY3_EFF_CD8_TCELL_DN	34	165	1920	21435	4.2087e-05	0.000876827	2.30031
SCNSL.vs.PCNSL	C7	GSE20152_HTNFA_OVERXPRESS_ANKLE_VS_CTRL_SPHK1_KO_ANKLE_UP	34	166	1920	21434	4.67329e-05	0.000876827	2.28636
SCNSL.vs.PCNSL	C7	GSE20152_SPHK1_KO_VS_HTNFA_OVEREXPRESS_ANKLE_DN	34	166	1920	21434	4.67329e-05	0.000876827	2.28636
SCNSL.vs.PCNSL	C7	GSE20754_WT_VS_TCF1_KO_MEMORY_CD8_TCELL_DN	34	166	1920	21434	4.67329e-05	0.000876827	2.28636
SCNSL.vs.PCNSL	C7	GSE21033_CTRL_VS_POLYIC_STIM_DC_3H_DN	34	166	1920	21434	4.67329e-05	0.000876827	2.28636
SCNSL.vs.PCNSL	C7	GSE21379_TFH_VS_NON_TFH_SAP_KO_CD4_TCELL_UP	34	166	1920	21434	4.67329e-05	0.000876827	2.28636
SCNSL.vs.PCNSL	C7	GSE21379_WT_VS_SAP_KO_CD4_TCELL_DN	34	166	1920	21434	4.67329e-05	0.000876827	2.28636
SCNSL.vs.PCNSL	C7	GSE21670_IL6_VS_TGFB_AND_IL6_TREATED_STAT3_KO_CD4_TCELL_DN	34	166	1920	21434	4.67329e-05	0.000876827	2.28636
SCNSL.vs.PCNSL	C7	GSE21670_TGFB_VS_TGFB_AND_IL6_TREATED_STAT3_KO_CD4_TCELL_UP	34	166	1920	21434	4.67329e-05	0.000876827	2.28636
SCNSL.vs.PCNSL	C7	GSE21670_UNTREATED_VS_IL6_TREATED_CD4_TCELL_DN	34	166	1920	21434	4.67329e-05	0.000876827	2.28636
SCNSL.vs.PCNSL	C7	GSE21927_C26GM_VS_4T1_TUMOR_MONOCYTE_BALBC_UP	34	165	1920	21435	4.2087e-05	0.000876827	2.30031
SCNSL.vs.PCNSL	C7	GSE21927_GMCSF_IL6_VS_GMCSF_GCSF_TREATED_BONE_MARROW_DN	34	166	1920	21434	4.67329e-05	0.000876827	2.28636
SCNSL.vs.PCNSL	C7	GSE22025_PROGESTERONE_VS_TGFB1_AND_PROGESTERONE_TREATED_CD4_TCELL_DN	34	166	1920	21434	4.67329e-05	0.000876827	2.28636
SCNSL.vs.PCNSL	C7	GSE22033_UNTREATED_VS_MRL24_TREATED_MEF_DN	34	166	1920	21434	4.67329e-05	0.000876827	2.28636
SCNSL.vs.PCNSL	C7	GSE22033_UNTREATED_VS_MRL24_TREATED_MEF_UP	34	166	1920	21434	4.67329e-05	0.000876827	2.28636
SCNSL.vs.PCNSL	C7	GSE22229_RENAL_TRANSPLANT_IMMUNOSUPP_THERAPY_VS_HEALTHY_PBMC_DN	34	166	1920	21434	4.67329e-05	0.000876827	2.28636
SCNSL.vs.PCNSL	C7	GSE22601_IMMATURE_CD4_SINGLE_POSITIVE_VS_CD8_SINGLE_POSITIVE_THYMOCYTE_UP	34	166	1920	21434	4.67329e-05	0.000876827	2.28636
SCNSL.vs.PCNSL	C7	GSE22886_CD8_VS_CD4_NAIVE_TCELL_UP	34	166	1920	21434	4.67329e-05	0.000876827	2.28636
SCNSL.vs.PCNSL	C7	GSE22886_IGM_MEMORY_BCELL_VS_BLOOD_PLASMA_CELL_DN	34	166	1920	21434	4.67329e-05	0.000876827	2.28636
SCNSL.vs.PCNSL	C7	GSE22886_NAIVE_BCELL_VS_BLOOD_PLASMA_CELL_DN	34	166	1920	21434	4.67329e-05	0.000876827	2.28636
SCNSL.vs.PCNSL	C7	GSE22886_NAIVE_CD4_TCELL_VS_12H_ACT_TH1_DN	34	166	1920	21434	4.67329e-05	0.000876827	2.28636
SCNSL.vs.PCNSL	C7	GSE22886_NAIVE_CD4_TCELL_VS_DC_DN	34	166	1920	21434	4.67329e-05	0.000876827	2.28636
SCNSL.vs.PCNSL	C7	GSE22886_NAIVE_VS_MEMORY_TCELL_DN	34	166	1920	21434	4.67329e-05	0.000876827	2.28636
SCNSL.vs.PCNSL	C7	GSE22935_24H_VS_48H_MBOVIS_BCG_STIM_MACROPHAGE_DN	34	166	1920	21434	4.67329e-05	0.000876827	2.28636
SCNSL.vs.PCNSL	C7	GSE22935_UNSTIM_VS_48H_MBOVIS_BCG_STIM_MACROPHAGE_DN	34	165	1920	21435	4.2087e-05	0.000876827	2.30031
SCNSL.vs.PCNSL	C7	GSE23308_WT_VS_MINERALCORTICOID_REC_KO_MACROPHAGE_DN	34	166	1920	21434	4.67329e-05	0.000876827	2.28636
SCNSL.vs.PCNSL	C7	GSE2405_0H_VS_24H_A_PHAGOCYTOPHILUM_STIM_NEUTROPHIL_UP	34	166	1920	21434	4.67329e-05	0.000876827	2.28636
SCNSL.vs.PCNSL	C7	GSE24142_DN2_VS_DN3_THYMOCYTE_ADULT_DN	34	166	1920	21434	4.67329e-05	0.000876827	2.28636
SCNSL.vs.PCNSL	C7	GSE24142_EARLY_THYMIC_PROGENITOR_VS_DN2_THYMOCYTE_ADULT_UP	34	166	1920	21434	4.67329e-05	0.000876827	2.28636
SCNSL.vs.PCNSL	C7	GSE24210_IL35_TREATED_VS_UNTREATED_TCONV_CD4_TCELL_DN	34	166	1920	21434	4.67329e-05	0.000876827	2.28636
SCNSL.vs.PCNSL	C7	GSE24210_RESTING_TREG_VS_TCONV_UP	34	166	1920	21434	4.67329e-05	0.000876827	2.28636
SCNSL.vs.PCNSL	C7	GSE24634_NAIVE_CD4_TCELL_VS_DAY7_IL4_CONV_TREG_UP	34	166	1920	21434	4.67329e-05	0.000876827	2.28636
SCNSL.vs.PCNSL	C7	GSE24726_WT_VS_E2-2_KO_PDC_DAY6_POST_DELETION_DN	34	166	1920	21434	4.67329e-05	0.000876827	2.28636
SCNSL.vs.PCNSL	C7	GSE25088_CTRL_VS_IL4_AND_ROSIGLITAZONE_STIM_MACROPHAGE_UP	34	165	1920	21435	4.2087e-05	0.000876827	2.30031
SCNSL.vs.PCNSL	C7	GSE25146_UNSTIM_VS_HELIOBACTER_PYLORI_LPS_STIM_AGS_CELL_UP	31	144	1923	21456	4.44557e-05	0.000876827	2.40185
SCNSL.vs.PCNSL	C7	GSE26495_NAIVE_VS_PD1LOW_CD8_TCELL_DN	34	166	1920	21434	4.67329e-05	0.000876827	2.28636
SCNSL.vs.PCNSL	C7	GSE2706_UNSTIM_VS_2H_LPS_DC_DN	34	166	1920	21434	4.67329e-05	0.000876827	2.28636
SCNSL.vs.PCNSL	C7	GSE27670_CTRL_VS_BLIMP1_TRANSDUCED_GC_BCELL_DN	34	166	1920	21434	4.67329e-05	0.000876827	2.28636
SCNSL.vs.PCNSL	C7	GSE2770_IL4_ACT_VS_ACT_CD4_TCELL_48H_UP	34	166	1920	21434	4.67329e-05	0.000876827	2.28636
SCNSL.vs.PCNSL	C7	GSE2770_UNTREATED_VS_IL12_TREATED_ACT_CD4_TCELL_2H_DN	34	166	1920	21434	4.67329e-05	0.000876827	2.28636
SCNSL.vs.PCNSL	C7	GSE2770_UNTREATED_VS_IL12_TREATED_ACT_CD4_TCELL_48H_DN	34	165	1920	21435	4.2087e-05	0.000876827	2.30031
SCNSL.vs.PCNSL	C7	GSE2770_UNTREATED_VS_TGFB_AND_IL4_TREATED_ACT_CD4_TCELL_2H_DN	34	166	1920	21434	4.67329e-05	0.000876827	2.28636
SCNSL.vs.PCNSL	C7	GSE27786_BCELL_VS_NKCELL_DN	34	166	1920	21434	4.67329e-05	0.000876827	2.28636
SCNSL.vs.PCNSL	C7	GSE27859_DC_VS_CD11C_INT_F480_HI_MACROPHAGE_UP	34	166	1920	21434	4.67329e-05	0.000876827	2.28636
SCNSL.vs.PCNSL	C7	GSE29618_BCELL_VS_MDC_DAY7_FLU_VACCINE_UP	34	166	1920	21434	4.67329e-05	0.000876827	2.28636
SCNSL.vs.PCNSL	C7	GSE29618_BCELL_VS_PDC_DN	34	166	1920	21434	4.67329e-05	0.000876827	2.28636
SCNSL.vs.PCNSL	C7	GSE29618_PRE_VS_DAY7_POST_LAIV_FLU_VACCINE_PDC_DN	34	166	1920	21434	4.67329e-05	0.000876827	2.28636
SCNSL.vs.PCNSL	C7	GSE29949_CD8_NEG_DC_SPLEEN_VS_MONOCYTE_BONE_MARROW_UP	34	166	1920	21434	4.67329e-05	0.000876827	2.28636
SCNSL.vs.PCNSL	C7	GSE30962_ACUTE_VS_CHRONIC_LCMV_SECONDARY_INF_CD8_TCELL_DN	34	166	1920	21434	4.67329e-05	0.000876827	2.28636
SCNSL.vs.PCNSL	C7	GSE30971_CTRL_VS_LPS_STIM_MACROPHAGE_WBP7_HET_4H_UP	34	166	1920	21434	4.67329e-05	0.000876827	2.28636
SCNSL.vs.PCNSL	C7	GSE30971_CTRL_VS_LPS_STIM_MACROPHAGE_WBP7_KO_2H_UP	34	166	1920	21434	4.67329e-05	0.000876827	2.28636
SCNSL.vs.PCNSL	C7	GSE30971_WBP7_HET_VS_KO_MACROPHAGE_2H_LPS_STIM_DN	34	166	1920	21434	4.67329e-05	0.000876827	2.28636
SCNSL.vs.PCNSL	C7	GSE32128_INOS_DEPENDENT_VS_INOS_INDEPENDENT_ACTIVATED_TCELL_UP	34	166	1920	21434	4.67329e-05	0.000876827	2.28636
SCNSL.vs.PCNSL	C7	GSE32986_UNSTIM_VS_GMCSF_AND_CURDLAN_LOWDOSE_STIM_DC_DN	34	166	1920	21434	4.67329e-05	0.000876827	2.28636
SCNSL.vs.PCNSL	C7	GSE33162_UNTREATED_VS_4H_LPS_STIM_HDAC3_HET_MACROPHAGE_DN	34	166	1920	21434	4.67329e-05	0.000876827	2.28636
SCNSL.vs.PCNSL	C7	GSE33425_CD161_HIGH_VS_NEG_CD8_TCELL_DN	34	166	1920	21434	4.67329e-05	0.000876827	2.28636
SCNSL.vs.PCNSL	C7	GSE34515_CD16_POS_MONOCYTE_VS_DC_DN	34	166	1920	21434	4.67329e-05	0.000876827	2.28636
SCNSL.vs.PCNSL	C7	GSE360_DC_VS_MAC_B_MALAYI_LOW_DOSE_UP	34	166	1920	21434	4.67329e-05	0.000876827	2.28636
SCNSL.vs.PCNSL	C7	GSE36527_CD62L_HIGH_VS_CD62L_LOW_TREG_CD69_NEG_KLRG1_NEG_UP	34	166	1920	21434	4.67329e-05	0.000876827	2.28636
SCNSL.vs.PCNSL	C7	GSE3691_IFN_PRODUCING_KILLER_DC_VS_CONVENTIONAL_DC_SPLEEN_UP	34	166	1920	21434	4.67329e-05	0.000876827	2.28636
SCNSL.vs.PCNSL	C7	GSE37301_COMMON_LYMPHOID_PROGENITOR_VS_GRAN_MONO_PROGENITOR_UP	34	166	1920	21434	4.67329e-05	0.000876827	2.28636
SCNSL.vs.PCNSL	C7	GSE37301_GRANULOCYTE_MONOCYTE_PROGENITOR_VS_RAG2_KO_NK_CELL_UP	32	150	1922	21450	3.93047e-05	0.000876827	2.38076
SCNSL.vs.PCNSL	C7	GSE37301_LYMPHOID_PRIMED_MPP_VS_GRAN_MONO_PROGENITOR_UP	34	166	1920	21434	4.67329e-05	0.000876827	2.28636
SCNSL.vs.PCNSL	C7	GSE37301_MULTIPOTENT_PROGENITOR_VS_RAG2_KO_NK_CELL_UP	34	166	1920	21434	4.67329e-05	0.000876827	2.28636
SCNSL.vs.PCNSL	C7	GSE37532_TREG_VS_TCONV_PPARG_KO_CD4_TCELL_FROM_VISCERAL_ADIPOSE_TISSUE_UP	34	166	1920	21434	4.67329e-05	0.000876827	2.28636
SCNSL.vs.PCNSL	C7	GSE37532_WT_VS_PPARG_KO_VISCERAL_ADIPOSE_TISSUE_TCONV_DN	34	166	1920	21434	4.67329e-05	0.000876827	2.28636
SCNSL.vs.PCNSL	C7	GSE37605_FOXP3_FUSION_GFP_VS_IRES_GFP_TREG_C57BL6_UP	32	150	1922	21450	3.93047e-05	0.000876827	2.38076
SCNSL.vs.PCNSL	C7	GSE39022_LN_VS_SPLEEN_DC_UP	34	166	1920	21434	4.67329e-05	0.000876827	2.28636
SCNSL.vs.PCNSL	C7	GSE39152_CD103_NEG_VS_POS_MEMORY_CD8_TCELL_UP	34	166	1920	21434	4.67329e-05	0.000876827	2.28636
SCNSL.vs.PCNSL	C7	GSE3982_DC_VS_MAC_DN	34	166	1920	21434	4.67329e-05	0.000876827	2.28636
SCNSL.vs.PCNSL	C7	GSE3982_DC_VS_TH1_DN	34	166	1920	21434	4.67329e-05	0.000876827	2.28636
SCNSL.vs.PCNSL	C7	GSE3982_EOSINOPHIL_VS_CENT_MEMORY_CD4_TCELL_DN	34	166	1920	21434	4.67329e-05	0.000876827	2.28636
SCNSL.vs.PCNSL	C7	GSE3982_EOSINOPHIL_VS_DC_UP	34	166	1920	21434	4.67329e-05	0.000876827	2.28636
SCNSL.vs.PCNSL	C7	GSE40274_FOXP3_VS_FOXP3_AND_EOS_TRANSDUCED_ACTIVATED_CD4_TCELL_UP	34	166	1920	21434	4.67329e-05	0.000876827	2.28636
SCNSL.vs.PCNSL	C7	GSE41176_WT_VS_TAK1_KO_ANTI_IGM_STIM_BCELL_6H_DN	34	166	1920	21434	4.67329e-05	0.000876827	2.28636
SCNSL.vs.PCNSL	C7	GSE41978_ID2_KO_AND_BIM_KO_VS_BIM_KO_KLRG1_LOW_EFFECTOR_CD8_TCELL_DN	34	166	1920	21434	4.67329e-05	0.000876827	2.28636
SCNSL.vs.PCNSL	C7	GSE42724_MEMORY_BCELL_VS_PLASMABLAST_UP	34	166	1920	21434	4.67329e-05	0.000876827	2.28636
SCNSL.vs.PCNSL	C7	GSE43863_TH1_VS_TFH_MEMORY_CD4_TCELL_UP	34	166	1920	21434	4.67329e-05	0.000876827	2.28636
SCNSL.vs.PCNSL	C7	GSE43955_10H_VS_30H_ACT_CD4_TCELL_DN	34	166	1920	21434	4.67329e-05	0.000876827	2.28636
SCNSL.vs.PCNSL	C7	GSE43955_10H_VS_60H_ACT_CD4_TCELL_WITH_TGFB_IL6_DN	34	166	1920	21434	4.67329e-05	0.000876827	2.28636
SCNSL.vs.PCNSL	C7	GSE43955_TH0_VS_TGFB_IL6_IL23_TH17_ACT_CD4_TCELL_52H_UP	34	166	1920	21434	4.67329e-05	0.000876827	2.28636
SCNSL.vs.PCNSL	C7	GSE44649_NAIVE_VS_ACTIVATED_CD8_TCELL_MIR155_KO_DN	34	166	1920	21434	4.67329e-05	0.000876827	2.28636
SCNSL.vs.PCNSL	C7	GSE44649_NAIVE_VS_ACTIVATED_CD8_TCELL_MIR155_KO_UP	34	166	1920	21434	4.67329e-05	0.000876827	2.28636
SCNSL.vs.PCNSL	C7	GSE45365_NK_CELL_VS_CD11B_DC_DN	34	166	1920	21434	4.67329e-05	0.000876827	2.28636
SCNSL.vs.PCNSL	C7	GSE46606_IRF4HIGH_VS_WT_CD40L_IL2_IL5_DAY3_STIMULATED_BCELL_UP	34	166	1920	21434	4.67329e-05	0.000876827	2.28636
SCNSL.vs.PCNSL	C7	GSE5589_IL6_KO_VS_IL10_KO_LPS_AND_IL10_STIM_MACROPHAGE_180MIN_UP	34	166	1920	21434	4.67329e-05	0.000876827	2.28636
SCNSL.vs.PCNSL	C7	GSE5589_WT_VS_IL6_KO_LPS_AND_IL10_STIM_MACROPHAGE_45MIN_DN	34	166	1920	21434	4.67329e-05	0.000876827	2.28636
SCNSL.vs.PCNSL	C7	GSE6674_PL2_3_VS_ANTI_IGM_AND_CPG_STIM_BCELL_UP	34	166	1920	21434	4.67329e-05	0.000876827	2.28636
SCNSL.vs.PCNSL	C7	GSE7548_NAIVE_VS_DAY7_PCC_IMMUNIZATION_CD4_TCELL_UP	34	166	1920	21434	4.67329e-05	0.000876827	2.28636
SCNSL.vs.PCNSL	C7	GSE7568_CTRL_VS_24H_TGFB_TREATED_MACROPHAGES_WITH_IL4_AND_DEXAMETHASONE_UP	34	166	1920	21434	4.67329e-05	0.000876827	2.28636
SCNSL.vs.PCNSL	C7	GSE7764_NKCELL_VS_SPLENOCYTE_DN	34	166	1920	21434	4.67329e-05	0.000876827	2.28636
SCNSL.vs.PCNSL	C7	GSE7852_TREG_VS_TCONV_DN	34	166	1920	21434	4.67329e-05	0.000876827	2.28636
SCNSL.vs.PCNSL	C7	GSE8621_LPS_PRIMED_UNSTIM_VS_LPS_PRIMED_AND_LPS_STIM_MACROPHAGE_DN	34	166	1920	21434	4.67329e-05	0.000876827	2.28636
SCNSL.vs.PCNSL	C7	GSE8835_CD4_VS_CD8_TCELL_UP	34	166	1920	21434	4.67329e-05	0.000876827	2.28636
SCNSL.vs.PCNSL	C7	GSE8835_HEALTHY_VS_CLL_CD8_TCELL_UP	34	166	1920	21434	4.67329e-05	0.000876827	2.28636
SCNSL.vs.PCNSL	C7	GSE8921_3H_VS_24H_TLR1_2_STIM_MONOCYTE_UP	34	166	1920	21434	4.67329e-05	0.000876827	2.28636
SCNSL.vs.PCNSL	C7	GSE9037_CTRL_VS_LPS_1H_STIM_BMDM_UP	34	166	1920	21434	4.67329e-05	0.000876827	2.28636
SCNSL.vs.PCNSL	C7	GSE9601_NFKB_INHIBITOR_VS_PI3K_INHIBITOR_TREATED_HCMV_INF_MONOCYTE_UP	34	166	1920	21434	4.67329e-05	0.000876827	2.28636
SCNSL.vs.PCNSL	C7	GSE9960_GRAM_POS_VS_GRAM_NEG_AND_POS_SEPSIS_PBMC_DN	34	166	1920	21434	4.67329e-05	0.000876827	2.28636
SCNSL.vs.PCNSL	C7	GSE9988_ANTI_TREM1_AND_LPS_VS_VEHICLE_TREATED_MONOCYTES_DN	34	166	1920	21434	4.67329e-05	0.000876827	2.28636
SCNSL.vs.PCNSL	C7	GSE9988_ANTI_TREM1_VS_CTRL_TREATED_MONOCYTES_DN	34	166	1920	21434	4.67329e-05	0.000876827	2.28636
SCNSL.vs.PCNSL	C7	GSE9988_LOW_LPS_VS_VEHICLE_TREATED_MONOCYTE_DN	34	166	1920	21434	4.67329e-05	0.000876827	2.28636
SCNSL.vs.PCNSL	C5	GO_ENZYME_REGULATOR_ACTIVITY	127	832	1827	18353	1.98521e-05	0.000880986	1.53333
SCNSL.vs.PCNSL	C2	GENTILE_UV_RESPONSE_CLUSTER_D9	10	18	1944	21882	4.40595e-05	0.000883243	6.25195
SCNSL.vs.PCNSL	C2	LIU_SOX4_TARGETS_UP	26	111	1928	21789	4.38984e-05	0.000883243	2.64699
SCNSL.vs.PCNSL	C2	PID_LIS1_PATHWAY	10	18	1944	21882	4.40595e-05	0.000883243	6.25195
SCNSL.vs.PCNSL	C2	PID_TRAIL_PATHWAY	10	18	1944	21882	4.40595e-05	0.000883243	6.25195
SCNSL.vs.PCNSL	C3	E2F_Q2	34	142	1920	17697	0.000101959	0.00088789	2.20691
SCNSL.vs.PCNSL	C5	GO_REGULATION_OF_PROTEIN_LOCALIZATION_TO_NUCLEUS	40	178	1914	19007	2.0094e-05	0.000889496	2.23144
SCNSL.vs.PCNSL	C2	FUJII_YBX1_TARGETS_DN	34	168	1920	21732	4.47018e-05	0.000894856	2.29054
SCNSL.vs.PCNSL	C2	JUBAN_TARGETS_OF_SPI1_AND_FLI1_DN	20	72	1934	21828	4.49258e-05	0.000898074	3.13488
SCNSL.vs.PCNSL	C5	GO_ENDOCYTIC_VESICLE_MEMBRANE	31	121	1923	19064	2.03836e-05	0.000900073	2.53971
SCNSL.vs.PCNSL	C2	NATSUME_RESPONSE_TO_INTERFERON_BETA_UP	17	54	1937	21846	4.52207e-05	0.000902696	3.55024
SCNSL.vs.PCNSL	C5	GO_BRANCHING_MORPHOGENESIS_OF_AN_EPITHELIAL_TUBE	28	103	1926	19082	2.05212e-05	0.000903898	2.69313
SCNSL.vs.PCNSL	C2	BIOCARTA_IGF1R_PATHWAY	9	14	1945	21886	4.61489e-05	0.000914792	7.23247
SCNSL.vs.PCNSL	C2	BIOCARTA_RAC1_PATHWAY	9	14	1945	21886	4.61489e-05	0.000914792	7.23247
SCNSL.vs.PCNSL	C2	PID_PRL_SIGNALING_EVENTS_PATHWAY	9	14	1945	21886	4.61489e-05	0.000914792	7.23247
SCNSL.vs.PCNSL	C2	REACTOME_SIGNALING_BY_BMP	9	14	1945	21886	4.61489e-05	0.000914792	7.23247
SCNSL.vs.PCNSL	C7	GSE37301_HEMATOPOIETIC_STEM_CELL_VS_GRAN_MONO_PROGENITOR_DN	31	145	1923	21455	4.97409e-05	0.000930874	2.38518
SCNSL.vs.PCNSL	C7	GSE40493_BCL6_KO_VS_WT_TREG_UP	31	145	1923	21455	4.97409e-05	0.000930874	2.38518
SCNSL.vs.PCNSL	C2	BIOCARTA_SKP2E2F_PATHWAY	6	4	1948	21896	4.71566e-05	0.000933465	16.8554
SCNSL.vs.PCNSL	C5	GO_PROTEIN_HETERODIMERIZATION_ACTIVITY	71	397	1883	18788	2.1316e-05	0.000936584	1.78436
SCNSL.vs.PCNSL	C5	GO_REGULATION_OF_ACTIN_FILAMENT_BASED_PROCESS	52	260	1902	18925	2.13738e-05	0.000936807	1.98995
SCNSL.vs.PCNSL	C3	E2F_Q3_01	42	193	1912	17646	0.000108657	0.000939698	2.00833
SCNSL.vs.PCNSL	C2	SWEET_LUNG_CANCER_KRAS_DN	60	375	1894	21525	4.77788e-05	0.000944463	1.81829
SCNSL.vs.PCNSL	C4	GCM_DFFA	31	98	1923	16661	7.00103e-06	0.000948456	2.74046
SCNSL.vs.PCNSL	C2	NAGASHIMA_EGF_SIGNALING_UP	15	43	1939	21857	4.80693e-05	0.000948884	3.93141
SCNSL.vs.PCNSL	C5	GO_INTRACELLULAR_PROTEIN_TRANSPORT	107	674	1847	18511	2.18852e-05	0.000956859	1.59101
SCNSL.vs.PCNSL	C2	BROWNE_HCMV_INFECTION_18HR_UP	31	147	1923	21753	4.90188e-05	0.000966283	2.3854
SCNSL.vs.PCNSL	C5	GO_COVALENT_CHROMATIN_MODIFICATION	56	289	1898	18896	2.29886e-05	0.00100263	1.92913
SCNSL.vs.PCNSL	C5	GO_POSITIVE_REGULATION_OF_PROTEIN_SERINE_THREONINE_KINASE_ACTIVITY	49	240	1905	18945	2.30521e-05	0.00100294	2.03034
SCNSL.vs.PCNSL	C2	PID_BCR_5PATHWAY	16	49	1938	21851	5.2385e-05	0.00102693	3.68129
SCNSL.vs.PCNSL	C2	PID_IL2_PI3K_PATHWAY	11	23	1943	21877	5.27014e-05	0.00103093	5.38404
SCNSL.vs.PCNSL	C2	KYNG_WERNER_SYNDROM_AND_NORMAL_AGING_UP	20	73	1934	21827	5.28785e-05	0.00103233	3.0918
SCNSL.vs.PCNSL	C3	COMP1_01	25	90	1929	17749	0.000119912	0.00103347	2.5557
SCNSL.vs.PCNSL	C7	GSE7568_IL4_VS_IL4_AND_DEXAMETHASONE_TREATED_MACROPHAGE_DN	27	118	1927	21482	5.55489e-05	0.00103824	2.55052
SCNSL.vs.PCNSL	C5	GO_EPITHELIAL_CELL_DIFFERENTIATION	74	421	1880	18764	2.39565e-05	0.00103974	1.75429
SCNSL.vs.PCNSL	C3	TGCCAAR_NF1_Q6	157	1042	1797	16797	0.000121168	0.00104072	1.40833
SCNSL.vs.PCNSL	C2	DAZARD_RESPONSE_TO_UV_SCC_UP	24	99	1930	21801	5.35426e-05	0.00104386	2.73817
SCNSL.vs.PCNSL	C7	GSE13547_2H_VS_12_H_ANTI_IGM_STIM_ZFX_KO_BCELL_UP	29	132	1925	21468	5.64893e-05	0.00105447	2.44997
SCNSL.vs.PCNSL	C2	BURTON_ADIPOGENESIS_2	17	55	1937	21845	5.47244e-05	0.00106252	3.48554
SCNSL.vs.PCNSL	C2	DANG_REGULATED_BY_MYC_UP	17	55	1937	21845	5.47244e-05	0.00106252	3.48554
SCNSL.vs.PCNSL	C2	MORI_LARGE_PRE_BII_LYMPHOCYTE_UP	19	67	1935	21833	5.46436e-05	0.00106252	3.19946
SCNSL.vs.PCNSL	C2	KEGG_T_CELL_RECEPTOR_SIGNALING_PATHWAY	22	86	1932	21814	5.49251e-05	0.00106496	2.88797
SCNSL.vs.PCNSL	C5	GO_HISTONE_DEACETYLASE_BINDING	24	81	1930	19104	2.46076e-05	0.00106539	2.93253
SCNSL.vs.PCNSL	H	HALLMARK_P53_PATHWAY	41	159	1913	15505	7.13155e-05	0.00106973	2.08988
SCNSL.vs.PCNSL	C2	MALONEY_RESPONSE_TO_17AAG_DN	18	61	1936	21839	5.53674e-05	0.00107207	3.32839
SCNSL.vs.PCNSL	C3	E2F1_Q4	43	201	1911	17638	0.00012582	0.00107698	1.97447
SCNSL.vs.PCNSL	C2	AMUNDSON_POOR_SURVIVAL_AFTER_GAMMA_RADIATION_2G	30	141	1924	21759	5.59465e-05	0.00108181	2.4061
SCNSL.vs.PCNSL	C2	BIOCARTA_P38MAPK_PATHWAY	12	28	1942	21872	5.62455e-05	0.00108611	4.82627
SCNSL.vs.PCNSL	C5	GO_RECEPTOR_SIGNALING_PROTEIN_SERINE_THREONINE_KINASE_ACTIVITY	22	70	1932	19115	2.51563e-05	0.00108649	3.10937
SCNSL.vs.PCNSL	C3	RREB1_01	38	169	1916	17670	0.000127614	0.00108862	2.07357
SCNSL.vs.PCNSL	C3	CTCCAAG_MIR432	20	63	1934	17776	0.000128217	0.00109006	2.91758
SCNSL.vs.PCNSL	C5	GO_REGULATION_OF_MAPK_CASCADE	93	567	1861	18618	2.55416e-05	0.00110046	1.64086
SCNSL.vs.PCNSL	C2	MCBRYAN_PUBERTAL_BREAST_4_5WK_DN	33	163	1921	21737	5.70837e-05	0.0011008	2.2907
SCNSL.vs.PCNSL	C2	KEGG_JAK_STAT_SIGNALING_PATHWAY	28	127	1926	21773	5.73098e-05	0.00110366	2.49225
SCNSL.vs.PCNSL	C5	GO_RESPONSE_TO_AMINO_ACID	25	87	1929	19098	2.58602e-05	0.00111149	2.8447
SCNSL.vs.PCNSL	C3	STAT1_02	44	208	1910	17631	0.000131502	0.00111421	1.95266
SCNSL.vs.PCNSL	C3	TCCAGAT_MIR5165P	24	85	1930	17754	0.00013195	0.00111424	2.59717
SCNSL.vs.PCNSL	C4	MODULE_57	18	38	1936	16721	8.71205e-06	0.00112124	4.09109
SCNSL.vs.PCNSL	C3	ACACTGG_MIR199A_MIR199B	31	126	1923	17713	0.000133498	0.00112353	2.26601
SCNSL.vs.PCNSL	C2	KEGG_GNRH_SIGNALING_PATHWAY	21	80	1933	21820	5.87389e-05	0.00112507	2.96309
SCNSL.vs.PCNSL	C2	WHITEFORD_PEDIATRIC_CANCER_MARKERS	23	93	1931	21807	5.8568e-05	0.00112507	2.79266
SCNSL.vs.PCNSL	C3	GATGKMRGCG_UNKNOWN	95	569	1859	17270	0.000135503	0.00113659	1.55099
SCNSL.vs.PCNSL	C2	PEREZ_TP53_AND_TP63_TARGETS	34	171	1920	21729	6.06668e-05	0.00116044	2.25009
SCNSL.vs.PCNSL	C7	GSE32901_TH17_EMRICHED_VS_TH17_NEG_CD4_TCELL_DN	30	140	1924	21460	6.29552e-05	0.00117217	2.38998
SCNSL.vs.PCNSL	C7	GSE33292_DN3_THYMOCYTE_VS_TCELL_LYMPHOMA_FROM_TCF1_KO_UP	30	140	1924	21460	6.29552e-05	0.00117217	2.38998
SCNSL.vs.PCNSL	C5	GO_NUCLEOLUS	114	734	1840	18451	2.75305e-05	0.00117758	1.55739
SCNSL.vs.PCNSL	C5	GO_RESPONSE_TO_CORTICOSTEROID	34	142	1920	19043	2.75035e-05	0.00117758	2.37452
SCNSL.vs.PCNSL	C2	TURASHVILI_BREAST_LOBULAR_CARCINOMA_VS_LOBULAR_NORMAL_UP	20	74	1934	21826	6.20596e-05	0.0011823	3.04989
SCNSL.vs.PCNSL	C2	BERENJENO_TRANSFORMED_BY_RHOA_REVERSIBLY_DN	10	19	1944	21881	6.23269e-05	0.00118263	5.92306
SCNSL.vs.PCNSL	C2	PID_REELIN_PATHWAY	10	19	1944	21881	6.23269e-05	0.00118263	5.92306
SCNSL.vs.PCNSL	C2	REACTOME_PRE_NOTCH_TRANSCRIPTION_AND_TRANSLATION	10	19	1944	21881	6.23269e-05	0.00118263	5.92306
SCNSL.vs.PCNSL	C5	GO_SKELETAL_SYSTEM_DEVELOPMENT	69	386	1885	18799	2.80499e-05	0.00119691	1.78267
SCNSL.vs.PCNSL	C3	E47_01	44	209	1910	17630	0.000144272	0.00120211	1.94321
SCNSL.vs.PCNSL	C2	AMIT_EGF_RESPONSE_480_HELA	29	135	1925	21765	6.37269e-05	0.00120276	2.42867
SCNSL.vs.PCNSL	C5	GO_POSITIVE_REGULATION_OF_CELL_DEVELOPMENT	71	401	1883	18784	2.83193e-05	0.00120551	1.76619
SCNSL.vs.PCNSL	C5	GO_ANCHORING_JUNCTION	73	416	1881	18769	2.8439e-05	0.00120771	1.75092
SCNSL.vs.PCNSL	C2	FOSTER_TOLERANT_MACROPHAGE_UP	28	128	1926	21772	6.4471e-05	0.00121519	2.47267
SCNSL.vs.PCNSL	C2	REACTOME_INSULIN_RECEPTOR_SIGNALLING_CASCADE	19	68	1935	21832	6.46042e-05	0.00121608	3.15227
SCNSL.vs.PCNSL	C5	GO_INSULIN_RECEPTOR_SIGNALING_PATHWAY	20	60	1934	19125	2.91369e-05	0.00123439	3.29598
SCNSL.vs.PCNSL	C2	ADDYA_ERYTHROID_DIFFERENTIATION_BY_HEMIN	17	56	1937	21844	6.59483e-05	0.00123974	3.42315
SCNSL.vs.PCNSL	C2	KANG_DOXORUBICIN_RESISTANCE_DN	8	11	1946	21889	6.63254e-05	0.00124189	8.17898
SCNSL.vs.PCNSL	C2	SA_CASPASE_CASCADE	8	11	1946	21889	6.63254e-05	0.00124189	8.17898
SCNSL.vs.PCNSL	C2	ZHANG_RESPONSE_TO_CANTHARIDIN_UP	8	11	1946	21889	6.63254e-05	0.00124189	8.17898
SCNSL.vs.PCNSL	C2	BAKER_HEMATOPOESIS_STAT5_TARGETS	5	2	1949	21898	6.69569e-05	0.00125207	28.0599
SCNSL.vs.PCNSL	C3	ATF1_Q6	41	190	1913	17649	0.000152307	0.00125241	1.99078
SCNSL.vs.PCNSL	C2	PUJANA_BRCA_CENTERED_NETWORK	23	94	1931	21806	6.73239e-05	0.00125727	2.76285
SCNSL.vs.PCNSL	C5	GO_NEGATIVE_REGULATION_OF_EXTRINSIC_APOPTOTIC_SIGNALING_PATHWAY_VIA_DEATH_DOMAIN_RECEPTORS	12	22	1942	19163	2.97703e-05	0.00125822	5.38157
SCNSL.vs.PCNSL	C2	LASTOWSKA_NEUROBLASTOMA_COPY_NUMBER_UP	31	150	1923	21750	6.79163e-05	0.00126667	2.33723
SCNSL.vs.PCNSL	C2	AZARE_STAT3_TARGETS	9	15	1945	21885	6.84805e-05	0.00126886	6.75062
SCNSL.vs.PCNSL	C2	BIOCARTA_ECM_PATHWAY	9	15	1945	21885	6.84805e-05	0.00126886	6.75062
SCNSL.vs.PCNSL	C2	BIOCARTA_TPO_PATHWAY	9	15	1945	21885	6.84805e-05	0.00126886	6.75062
SCNSL.vs.PCNSL	C2	KEGG_TOLL_LIKE_RECEPTOR_SIGNALING_PATHWAY	21	81	1933	21819	6.83302e-05	0.00126886	2.92647
SCNSL.vs.PCNSL	C2	YIH_RESPONSE_TO_ARSENITE_C1	9	15	1945	21885	6.84805e-05	0.00126886	6.75062
SCNSL.vs.PCNSL	C3	CREB_02	44	210	1910	17629	0.000158153	0.00129202	1.93386
SCNSL.vs.PCNSL	C3	WHN_B	44	210	1910	17629	0.000158153	0.00129202	1.93386
SCNSL.vs.PCNSL	C3	USF_Q6_01	42	197	1912	17642	0.000159733	0.00130068	1.96713
SCNSL.vs.PCNSL	C2	YAMAZAKI_TCEB3_TARGETS_DN	35	180	1919	21720	7.04402e-05	0.00130177	2.20068
SCNSL.vs.PCNSL	C7	GSE14415_ACT_TCONV_VS_ACT_NATURAL_TREG_UP	30	141	1924	21459	7.03882e-05	0.00130558	2.373
SCNSL.vs.PCNSL	C5	GO_RIBONUCLEOPROTEIN_GRANULE	30	118	1924	19067	3.10948e-05	0.00130797	2.51936
SCNSL.vs.PCNSL	C2	PID_HIV_NEF_PATHWAY	11	24	1943	21876	7.11941e-05	0.00130888	5.15965
SCNSL.vs.PCNSL	C2	RODRIGUES_NTN1_AND_DCC_TARGETS	11	24	1943	21876	7.11941e-05	0.00130888	5.15965
SCNSL.vs.PCNSL	C2	SIG_REGULATION_OF_THE_ACTIN_CYTOSKELETON_BY_RHO_GTPASES	11	24	1943	21876	7.11941e-05	0.00130888	5.15965
SCNSL.vs.PCNSL	C2	WEIGEL_OXIDATIVE_STRESS_RESPONSE	11	24	1943	21876	7.11941e-05	0.00130888	5.15965
SCNSL.vs.PCNSL	C5	GO_CELL_SUBSTRATE_JUNCTION	62	336	1892	18849	3.12686e-05	0.00130908	1.83819
SCNSL.vs.PCNSL	C5	GO_REGULATION_OF_SEQUENCE_SPECIFIC_DNA_BINDING_TRANSCRIPTION_FACTOR_ACTIVITY	58	307	1896	18878	3.11971e-05	0.00130908	1.88111
SCNSL.vs.PCNSL	C5	GO_ENDOPLASMIC_RETICULUM_CALCIUM_ION_HOMEOSTASIS	9	11	1945	19174	3.15737e-05	0.00131565	8.06409
SCNSL.vs.PCNSL	C5	GO_PHOSPHATIDYLINOSITOL_3_KINASE_COMPLEX	9	11	1945	19174	3.15737e-05	0.00131565	8.06409
SCNSL.vs.PCNSL	C5	GO_REGULATION_OF_INNATE_IMMUNE_RESPONSE	57	300	1897	18885	3.16682e-05	0.00131649	1.89151
SCNSL.vs.PCNSL	C7	GSE10147_IL3_VS_IL3_AND_HIVP17_STIM_PDC_UP	29	134	1925	21466	7.11474e-05	0.00131799	2.41318
SCNSL.vs.PCNSL	C3	GTAAGAT_MIR200A	15	39	1939	17800	0.00016318	0.00132445	3.5304
SCNSL.vs.PCNSL	C3	AP4_01	45	217	1909	17622	0.000163965	0.00132653	1.91427
SCNSL.vs.PCNSL	C2	TSAI_RESPONSE_TO_IONIZING_RADIATION	27	122	1927	21778	7.29323e-05	0.0013391	2.50101
SCNSL.vs.PCNSL	C2	PID_ERBB1_INTERNALIZATION_PATHWAY	12	29	1942	21871	7.36275e-05	0.00134491	4.65969
SCNSL.vs.PCNSL	C2	REACTOME_TRANS_GOLGI_NETWORK_VESICLE_BUDDING	15	45	1939	21855	7.35221e-05	0.00134491	3.75661
SCNSL.vs.PCNSL	C2	RIZ_ERYTHROID_DIFFERENTIATION_HBZ	12	29	1942	21871	7.36275e-05	0.00134491	4.65969
SCNSL.vs.PCNSL	C5	GO_REGULATION_OF_SMOOTH_MUSCLE_CELL_PROLIFERATION	23	77	1931	19108	3.2431e-05	0.00134505	2.95539
SCNSL.vs.PCNSL	C2	MIYAGAWA_TARGETS_OF_EWSR1_ETS_FUSIONS_UP	40	219	1914	21681	7.50653e-05	0.00136765	2.06888
SCNSL.vs.PCNSL	C2	DACOSTA_UV_RESPONSE_VIA_ERCC3_XPCS_DN	19	69	1935	21831	7.61408e-05	0.00138547	3.10645
SCNSL.vs.PCNSL	C5	GO_THYMOCYTE_AGGREGATION	14	31	1940	19154	3.36726e-05	0.00139329	4.45849
SCNSL.vs.PCNSL	C3	SMAD_Q6	44	211	1910	17628	0.00017323	0.00139698	1.92459
SCNSL.vs.PCNSL	C2	KEGG_LEUKOCYTE_TRANSENDOTHELIAL_MIGRATION	23	95	1931	21805	7.72303e-05	0.0014017	2.73366
SCNSL.vs.PCNSL	C2	REACTOME_TOLL_RECEPTOR_CASCADES	23	95	1931	21805	7.72303e-05	0.0014017	2.73366
SCNSL.vs.PCNSL	C2	GUO_HEX_TARGETS_UP	18	63	1936	21837	7.84695e-05	0.00142237	3.22244
SCNSL.vs.PCNSL	C7	GSE37301_MULTIPOTENT_PROGENITOR_VS_LYMPHOID_PRIMED_MPP_DN	31	149	1923	21451	7.70434e-05	0.0014254	2.32062
SCNSL.vs.PCNSL	C2	SMIRNOV_RESPONSE_TO_IR_6HR_UP	29	137	1925	21763	7.98071e-05	0.00144477	2.393
SCNSL.vs.PCNSL	C7	GSE4590_LARGE_PRE_BCELL_VS_VPREB_POS_LARGE_PRE_BCELL_UP	30	142	1924	21458	7.86028e-05	0.00145241	2.35625
SCNSL.vs.PCNSL	C5	GO_TRANS_GOLGI_NETWORK	36	157	1918	19028	3.55742e-05	0.00146515	2.27469
SCNSL.vs.PCNSL	C7	GSE14415_NATURAL_TREG_VS_FOXP3_KO_NATURAL_TREG_DN	27	121	1927	21479	8.00763e-05	0.00147405	2.48706
SCNSL.vs.PCNSL	C7	GSE14699_NAIVE_VS_DELETIONAL_TOLERANCE_CD8_TCELL_UP	27	121	1927	21479	8.00763e-05	0.00147405	2.48706
SCNSL.vs.PCNSL	C5	GO_NEURAL_TUBE_FORMATION	22	72	1932	19113	3.59154e-05	0.00147577	3.02233
SCNSL.vs.PCNSL	C7	GSE21546_ELK1_KO_VS_SAP1A_KO_AND_ELK1_KO_DP_THYMOCYTES_DN	33	164	1921	21436	8.06474e-05	0.00147712	2.24525
SCNSL.vs.PCNSL	C7	GSE25088_CTRL_VS_IL4_AND_ROSIGLITAZONE_STIM_MACROPHAGE_DN	33	164	1921	21436	8.06474e-05	0.00147712	2.24525
SCNSL.vs.PCNSL	C7	GSE2770_IL12_AND_TGFB_VS_IL4_TREATED_ACT_CD4_TCELL_2H_DN	33	164	1921	21436	8.06474e-05	0.00147712	2.24525
SCNSL.vs.PCNSL	C7	GSE5542_UNTREATED_VS_IFNA_AND_IFNG_TREATED_EPITHELIAL_CELLS_6H_DN	33	164	1921	21436	8.06474e-05	0.00147712	2.24525
SCNSL.vs.PCNSL	C3	PAX4_04	39	179	1915	17660	0.000183878	0.0014781	2.00918
SCNSL.vs.PCNSL	C2	MARSON_FOXP3_TARGETS_DN	14	40	1940	21860	8.27915e-05	0.0014893	3.943
SCNSL.vs.PCNSL	C3	CCTGTGA_MIR513	26	99	1928	17740	0.00018946	0.0015181	2.41617
SCNSL.vs.PCNSL	C2	REACTOME_MRNA_SPLICING	22	89	1932	21811	8.45402e-05	0.00151884	2.79037
SCNSL.vs.PCNSL	C5	GO_REGULATION_OF_PEPTIDASE_ACTIVITY	61	331	1893	18854	3.72643e-05	0.00152766	1.83539
SCNSL.vs.PCNSL	C3	CREB_Q4_01	38	173	1916	17666	0.000191986	0.00153345	2.02518
SCNSL.vs.PCNSL	C5	GO_KINASE_REGULATOR_ACTIVITY	35	151	1919	19034	3.75445e-05	0.00153561	2.2989
SCNSL.vs.PCNSL	C2	FULCHER_INFLAMMATORY_RESPONSE_LECTIN_VS_LPS_DN	62	401	1892	21499	8.60765e-05	0.00154448	1.75683
SCNSL.vs.PCNSL	C5	GO_REGULATION_OF_PROTEOLYSIS	98	613	1856	18572	3.79109e-05	0.00154703	1.59968
SCNSL.vs.PCNSL	C2	BIOCARTA_FAS_PATHWAY	10	20	1944	21880	8.66533e-05	0.00155091	5.62598
SCNSL.vs.PCNSL	C2	PID_NECTIN_PATHWAY	10	20	1944	21880	8.66533e-05	0.00155091	5.62598
SCNSL.vs.PCNSL	C2	KYNG_DNA_DAMAGE_UP	36	190	1918	21710	8.85421e-05	0.00158272	2.14457
SCNSL.vs.PCNSL	C5	GO_APOPTOTIC_MITOCHONDRIAL_CHANGES	16	41	1938	19144	3.93457e-05	0.00160189	3.85423
SCNSL.vs.PCNSL	C2	PID_AR_PATHWAY	15	46	1939	21854	9.0182e-05	0.00160596	3.6749
SCNSL.vs.PCNSL	C2	REN_BOUND_BY_E2F	15	46	1939	21854	9.0182e-05	0.00160596	3.6749
SCNSL.vs.PCNSL	C2	PID_CERAMIDE_PATHWAY	13	35	1941	21865	9.0646e-05	0.00161019	4.18394
SCNSL.vs.PCNSL	C2	REACTOME_PI_METABOLISM	13	35	1941	21865	9.0646e-05	0.00161019	4.18394
SCNSL.vs.PCNSL	C2	DUTERTRE_ESTRADIOL_RESPONSE_24HR_UP	47	277	1907	21623	9.08291e-05	0.00161142	1.92389
SCNSL.vs.PCNSL	C5	GO_IN_UTERO_EMBRYONIC_DEVELOPMENT	51	260	1903	18925	3.96844e-05	0.00161198	1.95068
SCNSL.vs.PCNSL	C5	GO_CONNECTIVE_TISSUE_DEVELOPMENT	36	158	1918	19027	3.98583e-05	0.00161535	2.26025
SCNSL.vs.PCNSL	C7	GSE16450_IMMATURE_VS_MATURE_NEURON_CELL_LINE_UP	33	165	1921	21435	8.9204e-05	0.0016318	2.2316
SCNSL.vs.PCNSL	C7	GSE15624_3H_VS_6H_HALOFUGINONE_TREATED_CD4_TCELL_DN	26	115	1928	21485	8.95373e-05	0.00163585	2.5193
SCNSL.vs.PCNSL	C5	GO_RESPONSE_TO_WOUNDING	81	482	1873	18703	4.04856e-05	0.00163704	1.67802
SCNSL.vs.PCNSL	C7	GSE4590_PRE_BCELL_VS_VPREB_POS_LARGE_PRE_BCELL_DN	28	129	1926	21471	9.00187e-05	0.00164259	2.41959
SCNSL.vs.PCNSL	C5	GO_CYTOSKELETON_ORGANIZATION	112	726	1842	18459	4.14664e-05	0.00166156	1.54592
SCNSL.vs.PCNSL	C5	GO_RAS_PROTEIN_SIGNAL_TRANSDUCTION	29	114	1925	19071	4.14509e-05	0.00166156	2.52005
SCNSL.vs.PCNSL	C5	GO_REGULATION_OF_CARBOHYDRATE_METABOLIC_PROCESS	33	139	1921	19046	4.13617e-05	0.00166156	2.35362
SCNSL.vs.PCNSL	C5	GO_REGULATION_OF_CELL_SIZE	33	139	1921	19046	4.13617e-05	0.00166156	2.35362
SCNSL.vs.PCNSL	C7	GSE10240_IL22_VS_IL17_STIM_PRIMARY_BRONCHIAL_EPITHELIAL_CELLS_DN	33	167	1921	21433	0.000108814	0.00166537	2.2046
SCNSL.vs.PCNSL	C7	GSE10240_IL22_VS_IL17_STIM_PRIMARY_BRONCHIAL_EPITHELIAL_CELLS_UP	33	167	1921	21433	0.000108814	0.00166537	2.2046
SCNSL.vs.PCNSL	C7	GSE11057_NAIVE_VS_CENT_MEMORY_CD4_TCELL_DN	33	167	1921	21433	0.000108814	0.00166537	2.2046
SCNSL.vs.PCNSL	C7	GSE11924_TFH_VS_TH2_CD4_TCELL_UP	33	167	1921	21433	0.000108814	0.00166537	2.2046
SCNSL.vs.PCNSL	C7	GSE11961_GERMINAL_CENTER_BCELL_DAY7_VS_PLASMA_CELL_DAY7_DN	33	167	1921	21433	0.000108814	0.00166537	2.2046
SCNSL.vs.PCNSL	C7	GSE13738_RESTING_VS_BYSTANDER_ACTIVATED_CD4_TCELL_UP	33	167	1921	21433	0.000108814	0.00166537	2.2046
SCNSL.vs.PCNSL	C7	GSE14000_UNSTIM_VS_16H_LPS_DC_TRANSLATED_RNA_UP	33	167	1921	21433	0.000108814	0.00166537	2.2046
SCNSL.vs.PCNSL	C7	GSE14308_TH1_VS_TH17_DN	33	167	1921	21433	0.000108814	0.00166537	2.2046
SCNSL.vs.PCNSL	C7	GSE1432_CTRL_VS_IFNG_6H_MICROGLIA_UP	33	167	1921	21433	0.000108814	0.00166537	2.2046
SCNSL.vs.PCNSL	C7	GSE14350_IL2RB_KO_VS_WT_TEFF_UP	33	167	1921	21433	0.000108814	0.00166537	2.2046
SCNSL.vs.PCNSL	C7	GSE1460_CORD_VS_ADULT_BLOOD_NAIVE_CD4_TCELL_DN	33	167	1921	21433	0.000108814	0.00166537	2.2046
SCNSL.vs.PCNSL	C7	GSE1460_INTRATHYMIC_T_PROGENITOR_VS_CD4_THYMOCYTE_DN	33	167	1921	21433	0.000108814	0.00166537	2.2046
SCNSL.vs.PCNSL	C7	GSE1460_INTRATHYMIC_T_PROGENITOR_VS_NAIVE_CD4_TCELL_CORD_BLOOD_UP	33	167	1921	21433	0.000108814	0.00166537	2.2046
SCNSL.vs.PCNSL	C7	GSE14769_UNSTIM_VS_120MIN_LPS_BMDM_UP	33	167	1921	21433	0.000108814	0.00166537	2.2046
SCNSL.vs.PCNSL	C7	GSE15139_GMCSF_TREATED_VS_UNTREATED_NEUTROPHILS_DN	33	167	1921	21433	0.000108814	0.00166537	2.2046
SCNSL.vs.PCNSL	C7	GSE15215_CD2_POS_VS_NEG_PDC_DN	33	167	1921	21433	0.000108814	0.00166537	2.2046
SCNSL.vs.PCNSL	C7	GSE15330_MEGAKARYOCYTE_ERYTHROID_PROGENITOR_VS_PRO_BCELL_DN	33	167	1921	21433	0.000108814	0.00166537	2.2046
SCNSL.vs.PCNSL	C7	GSE15733_BM_VS_SPLEEN_MEMORY_CD4_TCELL_DN	33	167	1921	21433	0.000108814	0.00166537	2.2046
SCNSL.vs.PCNSL	C7	GSE15735_CTRL_VS_HDAC_INHIBITOR_TREATED_CD4_TCELL_12H_DN	33	167	1921	21433	0.000108814	0.00166537	2.2046
SCNSL.vs.PCNSL	C7	GSE15930_STIM_VS_STIM_AND_IL-12_48H_CD8_T_CELL_DN	33	167	1921	21433	0.000108814	0.00166537	2.2046
SCNSL.vs.PCNSL	C7	GSE17186_BLOOD_VS_CORD_BLOOD_CD21LOW_TRANSITIONAL_BCELL_DN	33	167	1921	21433	0.000108814	0.00166537	2.2046
SCNSL.vs.PCNSL	C7	GSE17721_0.5H_VS_8H_PAM3CSK4_BMDC_DN	33	167	1921	21433	0.000108814	0.00166537	2.2046
SCNSL.vs.PCNSL	C7	GSE17721_12H_VS_24H_POLYIC_BMDC_DN	33	167	1921	21433	0.000108814	0.00166537	2.2046
SCNSL.vs.PCNSL	C7	GSE17721_CPG_VS_GARDIQUIMOD_6H_BMDC_DN	33	167	1921	21433	0.000108814	0.00166537	2.2046
SCNSL.vs.PCNSL	C7	GSE17721_CTRL_VS_GARDIQUIMOD_2H_BMDC_DN	33	167	1921	21433	0.000108814	0.00166537	2.2046
SCNSL.vs.PCNSL	C7	GSE17721_CTRL_VS_LPS_4H_BMDC_DN	33	167	1921	21433	0.000108814	0.00166537	2.2046
SCNSL.vs.PCNSL	C7	GSE17721_CTRL_VS_LPS_6H_BMDC_DN	33	167	1921	21433	0.000108814	0.00166537	2.2046
SCNSL.vs.PCNSL	C7	GSE17721_CTRL_VS_PAM3CSK4_6H_BMDC_DN	33	167	1921	21433	0.000108814	0.00166537	2.2046
SCNSL.vs.PCNSL	C7	GSE17721_POLYIC_VS_CPG_6H_BMDC_DN	33	167	1921	21433	0.000108814	0.00166537	2.2046
SCNSL.vs.PCNSL	C7	GSE17721_POLYIC_VS_GARDIQUIMOD_4H_BMDC_DN	33	167	1921	21433	0.000108814	0.00166537	2.2046
SCNSL.vs.PCNSL	C7	GSE17721_POLYIC_VS_PAM3CSK4_4H_BMDC_DN	33	166	1921	21434	9.85707e-05	0.00166537	2.2179
SCNSL.vs.PCNSL	C7	GSE17974_0H_VS_1H_IN_VITRO_ACT_CD4_TCELL_DN	33	167	1921	21433	0.000108814	0.00166537	2.2046
SCNSL.vs.PCNSL	C7	GSE17974_0H_VS_24H_IN_VITRO_ACT_CD4_TCELL_UP	33	167	1921	21433	0.000108814	0.00166537	2.2046
SCNSL.vs.PCNSL	C7	GSE17974_0H_VS_4H_IN_VITRO_ACT_CD4_TCELL_DN	33	167	1921	21433	0.000108814	0.00166537	2.2046
SCNSL.vs.PCNSL	C7	GSE17974_CTRL_VS_ACT_IL4_AND_ANTI_IL12_48H_CD4_TCELL_UP	33	167	1921	21433	0.000108814	0.00166537	2.2046
SCNSL.vs.PCNSL	C7	GSE18203_CTRL_VS_INTRATUMORAL_CPG_INJ_MC38_TUMOR_DN	33	167	1921	21433	0.000108814	0.00166537	2.2046
SCNSL.vs.PCNSL	C7	GSE18791_CTRL_VS_NEWCASTLE_VIRUS_DC_6H_DN	33	167	1921	21433	0.000108814	0.00166537	2.2046
SCNSL.vs.PCNSL	C7	GSE19401_UNSTIM_VS_PAM2CSK4_STIM_FOLLICULAR_DC_DN	33	167	1921	21433	0.000108814	0.00166537	2.2046
SCNSL.vs.PCNSL	C7	GSE19941_LPS_VS_LPS_AND_IL10_STIM_IL10_KO_NFKBP50_KO_MACROPHAGE_DN	33	167	1921	21433	0.000108814	0.00166537	2.2046
SCNSL.vs.PCNSL	C7	GSE20198_UNTREATED_VS_IL12_IL18_TREATED_ACT_CD4_TCELL_DN	33	167	1921	21433	0.000108814	0.00166537	2.2046
SCNSL.vs.PCNSL	C7	GSE20198_UNTREATED_VS_IL12_TREATED_ACT_CD4_TCELL_UP	33	167	1921	21433	0.000108814	0.00166537	2.2046
SCNSL.vs.PCNSL	C7	GSE20366_TREG_VS_NAIVE_CD4_TCELL_DEC205_CONVERSION_UP	33	167	1921	21433	0.000108814	0.00166537	2.2046
SCNSL.vs.PCNSL	C7	GSE20366_TREG_VS_NAIVE_CD4_TCELL_HOMEOSTATIC_CONVERSION_DN	33	167	1921	21433	0.000108814	0.00166537	2.2046
SCNSL.vs.PCNSL	C7	GSE21033_CTRL_VS_POLYIC_STIM_DC_1H_DN	33	167	1921	21433	0.000108814	0.00166537	2.2046
SCNSL.vs.PCNSL	C7	GSE21546_ELK1_KO_VS_SAP1A_KO_AND_ELK1_KO_ANTI_CD3_STIM_DP_THYMOCYTES_DN	33	167	1921	21433	0.000108814	0.00166537	2.2046
SCNSL.vs.PCNSL	C7	GSE21546_UNSTIM_VS_ANTI_CD3_STIM_SAP1A_KO_DP_THYMOCYTES_UP	33	166	1921	21434	9.85707e-05	0.00166537	2.2179
SCNSL.vs.PCNSL	C7	GSE21670_TGFB_VS_IL6_TREATED_STAT3_KO_CD4_TCELL_DN	33	167	1921	21433	0.000108814	0.00166537	2.2046
SCNSL.vs.PCNSL	C7	GSE22886_IGM_MEMORY_BCELL_VS_BM_PLASMA_CELL_UP	33	167	1921	21433	0.000108814	0.00166537	2.2046
SCNSL.vs.PCNSL	C7	GSE22886_NAIVE_CD4_TCELL_VS_MEMORY_TCELL_DN	33	167	1921	21433	0.000108814	0.00166537	2.2046
SCNSL.vs.PCNSL	C7	GSE22886_NEUTROPHIL_VS_DC_DN	33	167	1921	21433	0.000108814	0.00166537	2.2046
SCNSL.vs.PCNSL	C7	GSE22886_TH1_VS_TH2_12H_ACT_UP	33	167	1921	21433	0.000108814	0.00166537	2.2046
SCNSL.vs.PCNSL	C7	GSE22886_UNSTIM_VS_IL15_STIM_NKCELL_DN	33	167	1921	21433	0.000108814	0.00166537	2.2046
SCNSL.vs.PCNSL	C7	GSE23308_WT_VS_MINERALCORTICOID_REC_KO_MACROPHAGE_CORTICOSTERONE_TREATED_DN	33	167	1921	21433	0.000108814	0.00166537	2.2046
SCNSL.vs.PCNSL	C7	GSE23321_CENTRAL_VS_EFFECTOR_MEMORY_CD8_TCELL_UP	33	167	1921	21433	0.000108814	0.00166537	2.2046
SCNSL.vs.PCNSL	C7	GSE23321_EFFECTOR_MEMORY_VS_NAIVE_CD8_TCELL_DN	33	166	1921	21434	9.85707e-05	0.00166537	2.2179
SCNSL.vs.PCNSL	C7	GSE2405_0H_VS_24H_A_PHAGOCYTOPHILUM_STIM_NEUTROPHIL_DN	33	167	1921	21433	0.000108814	0.00166537	2.2046
SCNSL.vs.PCNSL	C7	GSE25088_ROSIGLITAZONE_VS_IL4_AND_ROSIGLITAZONE_STIM_MACROPHAGE_DAY10_UP	33	167	1921	21433	0.000108814	0.00166537	2.2046
SCNSL.vs.PCNSL	C7	GSE25123_CTRL_VS_IL4_STIM_MACROPHAGE_DN	33	166	1921	21434	9.85707e-05	0.00166537	2.2179
SCNSL.vs.PCNSL	C7	GSE25123_CTRL_VS_IL4_STIM_PPARG_KO_MACROPHAGE_DN	33	167	1921	21433	0.000108814	0.00166537	2.2046
SCNSL.vs.PCNSL	C7	GSE26156_DOUBLE_POSITIVE_VS_CD4_SINGLE_POSITIVE_THYMOCYTE_UP	33	167	1921	21433	0.000108814	0.00166537	2.2046
SCNSL.vs.PCNSL	C7	GSE26290_WT_VS_PDK1_KO_ANTI_CD3_AND_IL2_STIM_CD8_TCELL_DN	33	167	1921	21433	0.000108814	0.00166537	2.2046
SCNSL.vs.PCNSL	C7	GSE26351_UNSTIM_VS_WNT_PATHWAY_STIM_HEMATOPOIETIC_PROGENITORS_DN	33	167	1921	21433	0.000108814	0.00166537	2.2046
SCNSL.vs.PCNSL	C7	GSE2706_R848_VS_LPS_8H_STIM_DC_DN	33	167	1921	21433	0.000108814	0.00166537	2.2046
SCNSL.vs.PCNSL	C7	GSE2706_UNSTIM_VS_2H_LPS_AND_R848_DC_DN	33	167	1921	21433	0.000108814	0.00166537	2.2046
SCNSL.vs.PCNSL	C7	GSE2770_TGFB_AND_IL4_VS_IL12_TREATED_ACT_CD4_TCELL_6H_DN	33	166	1921	21434	9.85707e-05	0.00166537	2.2179
SCNSL.vs.PCNSL	C7	GSE27786_NKCELL_VS_MONO_MAC_UP	33	167	1921	21433	0.000108814	0.00166537	2.2046
SCNSL.vs.PCNSL	C7	GSE28726_ACT_CD4_TCELL_VS_ACT_NKTCELL_UP	33	167	1921	21433	0.000108814	0.00166537	2.2046
SCNSL.vs.PCNSL	C7	GSE28737_WT_VS_BCL6_KO_FOLLICULAR_BCELL_DN	33	167	1921	21433	0.000108814	0.00166537	2.2046
SCNSL.vs.PCNSL	C7	GSE29164_DAY3_VS_DAY7_CD8_TCELL_AND_IL12_TREATED_MELANOMA_UP	33	167	1921	21433	0.000108814	0.00166537	2.2046
SCNSL.vs.PCNSL	C7	GSE29618_BCELL_VS_MDC_UP	33	167	1921	21433	0.000108814	0.00166537	2.2046
SCNSL.vs.PCNSL	C7	GSE29618_MONOCYTE_VS_MDC_UP	33	167	1921	21433	0.000108814	0.00166537	2.2046
SCNSL.vs.PCNSL	C7	GSE29618_MONOCYTE_VS_PDC_DAY7_FLU_VACCINE_DN	33	167	1921	21433	0.000108814	0.00166537	2.2046
SCNSL.vs.PCNSL	C7	GSE29949_MICROGLIA_BRAIN_VS_MONOCYTE_BONE_MARROW_DN	33	167	1921	21433	0.000108814	0.00166537	2.2046
SCNSL.vs.PCNSL	C7	GSE30153_LUPUS_VS_HEALTHY_DONOR_BCELL_UP	33	167	1921	21433	0.000108814	0.00166537	2.2046
SCNSL.vs.PCNSL	C7	GSE30971_WBP7_HET_VS_KO_MACROPHAGE_4H_LPS_STIM_UP	33	167	1921	21433	0.000108814	0.00166537	2.2046
SCNSL.vs.PCNSL	C7	GSE31082_DP_VS_CD4_SP_THYMOCYTE_UP	33	167	1921	21433	0.000108814	0.00166537	2.2046
SCNSL.vs.PCNSL	C7	GSE33424_CD161_HIGH_VS_NEG_CD8_TCELL_UP	33	167	1921	21433	0.000108814	0.00166537	2.2046
SCNSL.vs.PCNSL	C7	GSE339_CD4POS_VS_CD4CD8DN_DC_UP	33	167	1921	21433	0.000108814	0.00166537	2.2046
SCNSL.vs.PCNSL	C7	GSE34006_UNTREATED_VS_A2AR_AGONIST_TREATED_TREG_DN	33	167	1921	21433	0.000108814	0.00166537	2.2046
SCNSL.vs.PCNSL	C7	GSE35435_RESTING_VS_IL4_TREATED_MACROPHAGE_UP	33	167	1921	21433	0.000108814	0.00166537	2.2046
SCNSL.vs.PCNSL	C7	GSE35685_CD34POS_CD10NEG_CD62LPOS_VS_CD34POS_CD10POS_BONE_MARROW_DN	33	167	1921	21433	0.000108814	0.00166537	2.2046
SCNSL.vs.PCNSL	C7	GSE35685_CD34POS_CD38NEG_VS_CD34POS_CD10POS_BONE_MARROW_DN	33	167	1921	21433	0.000108814	0.00166537	2.2046
SCNSL.vs.PCNSL	C7	GSE360_DC_VS_MAC_UP	33	167	1921	21433	0.000108814	0.00166537	2.2046
SCNSL.vs.PCNSL	C7	GSE360_HIGH_DOSE_B_MALAYI_VS_M_TUBERCULOSIS_MAC_DN	33	167	1921	21433	0.000108814	0.00166537	2.2046
SCNSL.vs.PCNSL	C7	GSE36476_CTRL_VS_TSST_ACT_72H_MEMORY_CD4_TCELL_OLD_UP	33	167	1921	21433	0.000108814	0.00166537	2.2046
SCNSL.vs.PCNSL	C7	GSE36888_STAT5_AB_KNOCKIN_VS_WT_TCELL_IL2_TREATED_6H_DN	33	167	1921	21433	0.000108814	0.00166537	2.2046
SCNSL.vs.PCNSL	C7	GSE36888_UNTREATED_VS_IL2_TREATED_TCELL_17H_DN	33	167	1921	21433	0.000108814	0.00166537	2.2046
SCNSL.vs.PCNSL	C7	GSE37301_LYMPHOID_PRIMED_MPP_VS_RAG2_KO_NK_CELL_UP	33	167	1921	21433	0.000108814	0.00166537	2.2046
SCNSL.vs.PCNSL	C7	GSE37416_0H_VS_24H_F_TULARENSIS_LVS_NEUTROPHIL_UP	33	167	1921	21433	0.000108814	0.00166537	2.2046
SCNSL.vs.PCNSL	C7	GSE37532_TREG_VS_TCONV_PPARG_KO_CD4_TCELL_FROM_LN_UP	33	167	1921	21433	0.000108814	0.00166537	2.2046
SCNSL.vs.PCNSL	C7	GSE37533_PPARG1_FOXP3_VS_FOXP3_TRANSDUCED_CD4_TCELL_PIOGLITAZONE_TREATED_DN	33	167	1921	21433	0.000108814	0.00166537	2.2046
SCNSL.vs.PCNSL	C7	GSE3982_BASOPHIL_VS_TH1_DN	33	167	1921	21433	0.000108814	0.00166537	2.2046
SCNSL.vs.PCNSL	C7	GSE3982_DC_VS_BASOPHIL_DN	33	167	1921	21433	0.000108814	0.00166537	2.2046
SCNSL.vs.PCNSL	C7	GSE3982_EFF_MEMORY_CD4_TCELL_VS_TH2_DN	33	167	1921	21433	0.000108814	0.00166537	2.2046
SCNSL.vs.PCNSL	C7	GSE3982_EOSINOPHIL_VS_CENT_MEMORY_CD4_TCELL_UP	33	167	1921	21433	0.000108814	0.00166537	2.2046
SCNSL.vs.PCNSL	C7	GSE3982_EOSINOPHIL_VS_NEUTROPHIL_DN	33	167	1921	21433	0.000108814	0.00166537	2.2046
SCNSL.vs.PCNSL	C7	GSE3982_MAST_CELL_VS_CENT_MEMORY_CD4_TCELL_UP	33	167	1921	21433	0.000108814	0.00166537	2.2046
SCNSL.vs.PCNSL	C7	GSE3982_NEUTROPHIL_VS_EFF_MEMORY_CD4_TCELL_UP	33	167	1921	21433	0.000108814	0.00166537	2.2046
SCNSL.vs.PCNSL	C7	GSE40068_BCL6_POS_VS_NEG_CXCR5_POS_TFH_DN	33	167	1921	21433	0.000108814	0.00166537	2.2046
SCNSL.vs.PCNSL	C7	GSE40273_EOS_KO_VS_WT_TREG_UP	33	167	1921	21433	0.000108814	0.00166537	2.2046
SCNSL.vs.PCNSL	C7	GSE41176_UNSTIM_VS_ANTI_IGM_STIM_BCELL_6H_DN	33	167	1921	21433	0.000108814	0.00166537	2.2046
SCNSL.vs.PCNSL	C7	GSE41867_NAIVE_VS_DAY6_LCMV_ARMSTRONG_EFFECTOR_CD8_TCELL_DN	33	167	1921	21433	0.000108814	0.00166537	2.2046
SCNSL.vs.PCNSL	C7	GSE41867_NAIVE_VS_DAY6_LCMV_EFFECTOR_CD8_TCELL_DN	33	167	1921	21433	0.000108814	0.00166537	2.2046
SCNSL.vs.PCNSL	C7	GSE42088_UNINF_VS_LEISHMANIA_INF_DC_4H_UP	33	167	1921	21433	0.000108814	0.00166537	2.2046
SCNSL.vs.PCNSL	C7	GSE42724_NAIVE_VS_MEMORY_BCELL_DN	33	167	1921	21433	0.000108814	0.00166537	2.2046
SCNSL.vs.PCNSL	C7	GSE43863_TFH_VS_LY6C_INT_CXCR5POS_MEMORY_CD4_TCELL_UP	33	167	1921	21433	0.000108814	0.00166537	2.2046
SCNSL.vs.PCNSL	C7	GSE43863_TH1_VS_TFH_EFFECTOR_CD4_TCELL_DN	33	167	1921	21433	0.000108814	0.00166537	2.2046
SCNSL.vs.PCNSL	C7	GSE43955_TGFB_IL6_VS_TGFB_IL6_IL23_TH17_ACT_CD4_TCELL_60H_UP	33	167	1921	21433	0.000108814	0.00166537	2.2046
SCNSL.vs.PCNSL	C7	GSE46606_IRF4HIGH_VS_IRF4MID_CD40L_IL2_IL5_DAY1_STIMULATED_BCELL_UP	33	167	1921	21433	0.000108814	0.00166537	2.2046
SCNSL.vs.PCNSL	C7	GSE4748_CTRL_VS_LPS_AND_CYANOBACTERIUM_LPSLIKE_STIM_DC_3H_DN	33	167	1921	21433	0.000108814	0.00166537	2.2046
SCNSL.vs.PCNSL	C7	GSE5142_CTRL_VS_HTERT_TRANSDUCED_CD8_TCELL_EARLY_PASSAGE_CLONE_DN	33	167	1921	21433	0.000108814	0.00166537	2.2046
SCNSL.vs.PCNSL	C7	GSE5503_LIVER_DC_VS_SPLEEN_DC_ACTIVATED_ALLOGENIC_TCELL_DN	33	167	1921	21433	0.000108814	0.00166537	2.2046
SCNSL.vs.PCNSL	C7	GSE5589_LPS_VS_LPS_AND_IL10_STIM_IL6_KO_MACROPHAGE_180MIN_DN	33	167	1921	21433	0.000108814	0.00166537	2.2046
SCNSL.vs.PCNSL	C7	GSE5589_WT_VS_IL6_KO_LPS_AND_IL6_STIM_MACROPHAGE_45MIN_DN	33	167	1921	21433	0.000108814	0.00166537	2.2046
SCNSL.vs.PCNSL	C7	GSE7400_CTRL_VS_CSF3_IN_VIVO_TREATED_PBMC_UP	33	167	1921	21433	0.000108814	0.00166537	2.2046
SCNSL.vs.PCNSL	C7	GSE7460_CTRL_VS_TGFB_TREATED_ACT_CD8_TCELL_DN	33	167	1921	21433	0.000108814	0.00166537	2.2046
SCNSL.vs.PCNSL	C7	GSE7460_TCONV_VS_TREG_THYMUS_DN	33	167	1921	21433	0.000108814	0.00166537	2.2046
SCNSL.vs.PCNSL	C7	GSE7831_UNSTIM_VS_CPG_STIM_PDC_4H_UP	33	166	1921	21434	9.85707e-05	0.00166537	2.2179
SCNSL.vs.PCNSL	C7	GSE8868_SPLEEN_VS_INTESTINE_CD11B_POS_CD11C_NEG_DC_UP	33	167	1921	21433	0.000108814	0.00166537	2.2046
SCNSL.vs.PCNSL	C7	GSE9006_HEALTHY_VS_TYPE_1_DIABETES_PBMC_AT_DX_UP	33	167	1921	21433	0.000108814	0.00166537	2.2046
SCNSL.vs.PCNSL	C7	GSE9006_HEALTHY_VS_TYPE_2_DIABETES_PBMC_AT_DX_DN	33	167	1921	21433	0.000108814	0.00166537	2.2046
SCNSL.vs.PCNSL	C7	GSE9037_CTRL_VS_LPS_1H_STIM_IRAK4_KO_BMDM_UP	33	167	1921	21433	0.000108814	0.00166537	2.2046
SCNSL.vs.PCNSL	C7	GSE9509_LPS_VS_LPS_AND_IL10_STIM_IL10_KO_MACROPHAGE_10MIN_UP	33	167	1921	21433	0.000108814	0.00166537	2.2046
SCNSL.vs.PCNSL	C7	GSE9988_ANTI_TREM1_VS_LOW_LPS_MONOCYTE_UP	33	166	1921	21434	9.85707e-05	0.00166537	2.2179
SCNSL.vs.PCNSL	C7	GSE9988_LOW_LPS_VS_CTRL_TREATED_MONOCYTE_UP	33	167	1921	21433	0.000108814	0.00166537	2.2046
SCNSL.vs.PCNSL	C7	KAECH_DAY15_EFF_VS_MEMORY_CD8_TCELL_DN	33	167	1921	21433	0.000108814	0.00166537	2.2046
SCNSL.vs.PCNSL	C7	KAECH_NAIVE_VS_MEMORY_CD8_TCELL_UP	33	167	1921	21433	0.000108814	0.00166537	2.2046
SCNSL.vs.PCNSL	C2	KEGG_ADHERENS_JUNCTION	17	58	1937	21842	9.46258e-05	0.00167238	3.30482
SCNSL.vs.PCNSL	C2	MMS_MOUSE_LYMPH_HIGH_4HRS_UP	11	25	1943	21875	9.49719e-05	0.00167238	4.95307
SCNSL.vs.PCNSL	C2	PID_AVB3_INTEGRIN_PATHWAY	17	58	1937	21842	9.46258e-05	0.00167238	3.30482
SCNSL.vs.PCNSL	C2	REACTOME_BMAL1_CLOCK_NPAS2_ACTIVATES_CIRCADIAN_EXPRESSION	11	25	1943	21875	9.49719e-05	0.00167238	4.95307
SCNSL.vs.PCNSL	C2	ST_ADRENERGIC	11	25	1943	21875	9.49719e-05	0.00167238	4.95307
SCNSL.vs.PCNSL	C2	ONO_FOXP3_TARGETS_DN	12	30	1942	21870	9.54456e-05	0.00167368	4.50423
SCNSL.vs.PCNSL	C2	WIERENGA_PML_INTERACTOME	12	30	1942	21870	9.54456e-05	0.00167368	4.50423
SCNSL.vs.PCNSL	C3	YY1_02	42	200	1912	17639	0.000211298	0.00167701	1.93732
SCNSL.vs.PCNSL	C2	PID_ALK2_PATHWAY	6	5	1948	21895	9.65264e-05	0.00168512	13.4842
SCNSL.vs.PCNSL	C2	ROZANOV_MMP14_CORRELATED	6	5	1948	21895	9.65264e-05	0.00168512	13.4842
SCNSL.vs.PCNSL	C2	SCHAEFFER_PROSTATE_DEVELOPMENT_AND_CANCER_BOX4_UP	6	5	1948	21895	9.65264e-05	0.00168512	13.4842
SCNSL.vs.PCNSL	C5	GO_ESTABLISHMENT_OF_ENDOTHELIAL_BARRIER	11	19	1943	19166	4.24886e-05	0.00169487	5.70989
SCNSL.vs.PCNSL	C5	GO_MYD88_INDEPENDENT_TOLL_LIKE_RECEPTOR_SIGNALING_PATHWAY	11	19	1943	19166	4.24886e-05	0.00169487	5.70989
SCNSL.vs.PCNSL	C7	GSE24671_CTRL_VS_BAKIMULC_INFECTED_MOUSE_SPLENOCYTES_DN	29	138	1925	21462	0.000111125	0.00169896	2.34265
SCNSL.vs.PCNSL	C5	GO_ACTIVATION_OF_CYSTEINE_TYPE_ENDOPEPTIDASE_ACTIVITY	22	73	1932	19112	4.27077e-05	0.00169979	2.98084
SCNSL.vs.PCNSL	C6	ERB2_UP.V1_DN	39	158	1915	17449	2.40033e-05	0.00170123	2.24897
SCNSL.vs.PCNSL	C2	GRADE_COLON_CANCER_UP	103	768	1851	21132	9.78664e-05	0.00170641	1.53108
SCNSL.vs.PCNSL	C3	WCTCNATGGY_UNKNOWN	113	714	1841	17125	0.000217212	0.00171851	1.47213
SCNSL.vs.PCNSL	C5	GO_RESPONSE_TO_LIGHT_STIMULUS	47	233	1907	18952	4.3389e-05	0.00171919	2.00462
SCNSL.vs.PCNSL	C5	GO_TRANSCRIPTION_COACTIVATOR_ACTIVITY	49	247	1905	18938	4.35541e-05	0.00172189	1.9721
SCNSL.vs.PCNSL	C2	REACTOME_G0_AND_EARLY_G1	9	16	1945	21884	9.92437e-05	0.0017283	6.32726
SCNSL.vs.PCNSL	C2	REACTOME_FATTY_ACID_TRIACYLGLYCEROL_AND_KETONE_BODY_METABOLISM	29	139	1925	21761	9.94456e-05	0.0017297	2.35847
SCNSL.vs.PCNSL	C2	REACTOME_DOWNREGULATION_OF_SMAD2_3_SMAD4_TRANSCRIPTIONAL_ACTIVITY	8	12	1946	21888	0.000102612	0.00178259	7.49713
SCNSL.vs.PCNSL	C2	PURBEY_TARGETS_OF_CTBP1_NOT_SATB1_UP	49	295	1905	21605	0.000103048	0.00178797	1.88382
SCNSL.vs.PCNSL	C2	BROWNE_HCMV_INFECTION_4HR_DN	39	215	1915	21685	0.000104125	0.00180445	2.054
SCNSL.vs.PCNSL	C5	GO_RESPONSE_TO_INORGANIC_SUBSTANCE	71	408	1883	18777	4.59007e-05	0.00180662	1.73524
SCNSL.vs.PCNSL	C3	FOXO4_01	42	201	1912	17638	0.000231554	0.00180915	1.92758
SCNSL.vs.PCNSL	C2	KEGG_GAP_JUNCTION	19	71	1935	21829	0.000104803	0.00181178	3.01868
SCNSL.vs.PCNSL	C2	MORI_IMMATURE_B_LYMPHOCYTE_DN	19	71	1935	21829	0.000104803	0.00181178	3.01868
SCNSL.vs.PCNSL	C2	FARMER_BREAST_CANCER_APOCRINE_VS_LUMINAL	47	279	1907	21621	0.000105511	0.00182181	1.90994
SCNSL.vs.PCNSL	C7	GSE13522_WT_VS_IFNAR_KO_SKIN_DN	30	146	1924	21454	0.000120787	0.00183898	2.29109
SCNSL.vs.PCNSL	C5	GO_POST_EMBRYONIC_DEVELOPMENT	21	68	1933	19117	4.71341e-05	0.00184697	3.05421
SCNSL.vs.PCNSL	C2	CASORELLI_ACUTE_PROMYELOCYTIC_LEUKEMIA_UP	30	147	1924	21753	0.000107245	0.00184949	2.30719
SCNSL.vs.PCNSL	C2	CHEMNITZ_RESPONSE_TO_PROSTAGLANDIN_E2_DN	54	337	1900	21563	0.000107718	0.00185539	1.81844
SCNSL.vs.PCNSL	C2	IVANOVA_HEMATOPOIESIS_LATE_PROGENITOR	70	474	1884	21426	0.000109222	0.00187447	1.67945
SCNSL.vs.PCNSL	C2	BILD_SRC_ONCOGENIC_SIGNATURE	15	47	1939	21853	0.000110042	0.00188399	3.59655
SCNSL.vs.PCNSL	C2	KYNG_DNA_DAMAGE_BY_UV	15	47	1939	21853	0.000110042	0.00188399	3.59655
SCNSL.vs.PCNSL	C3	GGGATGC_MIR3245P	14	36	1940	17803	0.000244026	0.00189479	3.56838
SCNSL.vs.PCNSL	C3	CAGCAGG_MIR370	30	125	1924	17714	0.000244901	0.00189572	2.20964
SCNSL.vs.PCNSL	C3	GABP_B	44	215	1910	17624	0.000247373	0.00190896	1.88839
SCNSL.vs.PCNSL	C3	GTGTGAG_MIR342	17	51	1937	17788	0.000250582	0.00192189	3.06064
SCNSL.vs.PCNSL	C2	KEGG_PHOSPHATIDYLINOSITOL_SIGNALING_SYSTEM	17	59	1937	21841	0.000112694	0.00192217	3.24866
SCNSL.vs.PCNSL	C2	PEART_HDAC_PROLIFERATION_CLUSTER_DN	17	59	1937	21841	0.000112694	0.00192217	3.24866
SCNSL.vs.PCNSL	C2	ZAMORA_NOS2_TARGETS_UP	16	53	1938	21847	0.000113085	0.00192217	3.40286
SCNSL.vs.PCNSL	C2	ZHANG_RESPONSE_TO_CANTHARIDIN_DN	16	53	1938	21847	0.000113085	0.00192217	3.40286
SCNSL.vs.PCNSL	C2	APRELIKOVA_BRCA1_TARGETS	13	36	1941	21864	0.000114202	0.00193652	4.06765
SCNSL.vs.PCNSL	C2	OLSSON_E2F3_TARGETS_DN	13	36	1941	21864	0.000114202	0.00193652	4.06765
SCNSL.vs.PCNSL	C2	GUO_TARGETS_OF_IRS1_AND_IRS2	20	78	1934	21822	0.000114547	0.00194006	2.89276
SCNSL.vs.PCNSL	C5	GO_CORE_PROMOTER_PROXIMAL_REGION_DNA_BINDING	58	313	1896	18872	5.00943e-05	0.00195864	1.84431
SCNSL.vs.PCNSL	C2	YAGI_AML_SURVIVAL	24	105	1930	21795	0.000117356	0.00197583	2.58104
SCNSL.vs.PCNSL	C2	WAKABAYASHI_ADIPOGENESIS_PPARG_RXRA_BOUND_WITH_H4K20ME1_MARK	26	119	1928	21781	0.000117646	0.00197837	2.46816
SCNSL.vs.PCNSL	C2	WAMUNYOKOLI_OVARIAN_CANCER_GRADES_1_2_UP	25	112	1929	21788	0.000118106	0.00198377	2.52106
SCNSL.vs.PCNSL	C2	DANG_MYC_TARGETS_DN	10	21	1944	21879	0.00011857	0.0019845	5.35831
SCNSL.vs.PCNSL	C2	REACTOME_NEGATIVE_REGULATORS_OF_RIG_I_MDA5_SIGNALING	10	21	1944	21879	0.00011857	0.0019845	5.35831
SCNSL.vs.PCNSL	C2	REACTOME_SYNTHESIS_OF_PIPS_AT_THE_PLASMA_MEMBRANE	10	21	1944	21879	0.00011857	0.0019845	5.35831
SCNSL.vs.PCNSL	C3	EGR_Q6	46	229	1908	17610	0.000260482	0.00199173	1.85384
SCNSL.vs.PCNSL	C3	NRF1_Q6	43	209	1911	17630	0.000262086	0.00199791	1.8981
SCNSL.vs.PCNSL	C5	GO_REGULATION_OF_HEMOPOIESIS	51	263	1903	18922	5.13201e-05	0.00200216	1.92815
SCNSL.vs.PCNSL	C5	GO_POST_GOLGI_VESICLE_MEDIATED_TRANSPORT	20	63	1934	19122	5.1484e-05	0.00200415	3.13858
SCNSL.vs.PCNSL	C3	E2F_Q4_01	41	196	1913	17643	0.000267735	0.00203479	1.92922
SCNSL.vs.PCNSL	C2	DORN_ADENOVIRUS_INFECTION_24HR_DN	12	31	1942	21869	0.000122595	0.00204464	4.35883
SCNSL.vs.PCNSL	C2	PAPASPYRIDONOS_UNSTABLE_ATEROSCLEROTIC_PLAQUE_DN	12	31	1942	21869	0.000122595	0.00204464	4.35883
SCNSL.vs.PCNSL	C2	ZHU_CMV_24_HR_DN	19	72	1935	21828	0.000122417	0.00204464	2.97674
SCNSL.vs.PCNSL	C3	DR4_Q2	44	216	1910	17623	0.00026989	0.00204497	1.87934
SCNSL.vs.PCNSL	H	HALLMARK_E2F_TARGETS	40	160	1914	15504	0.000151829	0.0020704	2.025
SCNSL.vs.PCNSL	C2	BIOCARTA_ALK_PATHWAY	11	26	1943	21874	0.000125209	0.00208046	4.7624
SCNSL.vs.PCNSL	C2	ZHENG_FOXP3_TARGETS_IN_T_LYMPHOCYTE_DN	11	26	1943	21874	0.000125209	0.00208046	4.7624
SCNSL.vs.PCNSL	C3	E2F_03	42	203	1912	17636	0.000277378	0.00208283	1.90839
SCNSL.vs.PCNSL	C3	MYCMAX_02	45	223	1909	17616	0.000276957	0.00208283	1.86198
SCNSL.vs.PCNSL	C5	GO_REGULATION_OF_INTRINSIC_APOPTOTIC_SIGNALING_PATHWAY	29	116	1925	19069	5.40826e-05	0.00209155	2.47634
SCNSL.vs.PCNSL	C5	GO_RESPONSE_TO_IONIZING_RADIATION	29	116	1925	19069	5.40826e-05	0.00209155	2.47634
SCNSL.vs.PCNSL	C2	WHITFIELD_CELL_CYCLE_S	28	134	1926	21766	0.000127031	0.00210626	2.36141
SCNSL.vs.PCNSL	C3	TTANWNANTGGM_UNKNOWN	102	636	1852	17203	0.000287117	0.00214952	1.48968
SCNSL.vs.PCNSL	C5	GO_REGULATION_OF_NUCLEOCYTOPLASMIC_TRANSPORT	39	181	1915	19004	5.61193e-05	0.0021656	2.13817
SCNSL.vs.PCNSL	C2	BERENJENO_TRANSFORMED_BY_RHOA_DN	54	340	1900	21560	0.000131546	0.00217603	1.80217
SCNSL.vs.PCNSL	C5	GO_UROGENITAL_SYSTEM_DEVELOPMENT	49	250	1905	18935	5.66379e-05	0.00218087	1.94814
SCNSL.vs.PCNSL	C3	ZF5_01	41	197	1913	17642	0.000293225	0.00218872	1.91933
SCNSL.vs.PCNSL	C5	GO_POSITIVE_REGULATION_OF_CYCLIN_DEPENDENT_PROTEIN_KINASE_ACTIVITY	12	24	1942	19161	5.705e-05	0.00219198	4.93268
SCNSL.vs.PCNSL	C2	FLECHNER_PBL_KIDNEY_TRANSPLANT_REJECTED_VS_OK_UP	15	48	1939	21852	0.000133604	0.00220165	3.52147
SCNSL.vs.PCNSL	C2	FRIDMAN_SENESCENCE_UP	17	60	1937	21840	0.000133715	0.00220165	3.19438
SCNSL.vs.PCNSL	C2	THEILGAARD_NEUTROPHIL_AT_SKIN_WOUND_UP	17	60	1937	21840	0.000133715	0.00220165	3.19438
SCNSL.vs.PCNSL	C2	ROZANOV_MMP14_TARGETS_UP	40	226	1914	21674	0.000135366	0.00222624	2.00417
SCNSL.vs.PCNSL	C2	KEGG_LONG_TERM_POTENTIATION	16	54	1938	21846	0.000135567	0.00222698	3.3397
SCNSL.vs.PCNSL	C3	GAGCCTG_MIR484	23	85	1931	17754	0.000302942	0.00224123	2.48768
SCNSL.vs.PCNSL	C2	ELVIDGE_HYPOXIA_UP	29	142	1925	21758	0.000137072	0.00224909	2.30814
SCNSL.vs.PCNSL	C5	GO_CELLULAR_RESPONSE_TO_ACID_CHEMICAL	33	142	1921	19043	5.91027e-05	0.00226594	2.3036
SCNSL.vs.PCNSL	C2	BUYTAERT_PHOTODYNAMIC_THERAPY_STRESS_DN	79	558	1875	21342	0.000139382	0.00227385	1.61144
SCNSL.vs.PCNSL	C5	GO_POSITIVE_REGULATION_OF_EXTRINSIC_APOPTOTIC_SIGNALING_PATHWAY_VIA_DEATH_DOMAIN_RECEPTORS	8	9	1946	19176	5.95084e-05	0.00227658	8.7573
SCNSL.vs.PCNSL	C5	GO_REGULATION_OF_RNA_SPLICING	22	75	1932	19110	5.9833e-05	0.00228408	2.90114
SCNSL.vs.PCNSL	C2	DING_LUNG_CANCER_MUTATED_SIGNIFICANTLY	9	17	1945	21883	0.000140791	0.00228633	5.95535
SCNSL.vs.PCNSL	C2	REACTOME_TGF_BETA_RECEPTOR_SIGNALING_ACTIVATES_SMADS	9	17	1945	21883	0.000140791	0.00228633	5.95535
SCNSL.vs.PCNSL	C2	TOMIDA_METASTASIS_UP	9	17	1945	21883	0.000140791	0.00228633	5.95535
SCNSL.vs.PCNSL	C3	TGACGTCA_ATF3_Q6	16	47	1938	17792	0.000311107	0.00229488	3.12533
SCNSL.vs.PCNSL	C7	GSE22601_IMMATURE_CD4_SINGLE_POSITIVE_VS_CD4_SINGLE_POSITIVE_THYMOCYTE_DN	32	163	1922	21437	0.000152246	0.00231554	2.18953
SCNSL.vs.PCNSL	C7	GSE2935_UV_INACTIVATED_VS_LIVE_SENDAI_VIRUS_INF_MACROPHAGE_UP	29	141	1925	21459	0.000153248	0.00232594	2.2926
SCNSL.vs.PCNSL	C7	GSE37301_HEMATOPOIETIC_STEM_CELL_VS_RAG2_KO_NK_CELL_UP	29	141	1925	21459	0.000153248	0.00232594	2.2926
SCNSL.vs.PCNSL	C2	BIOCARTA_BCELLSURVIVAL_PATHWAY	7	9	1947	21891	0.000144358	0.00232826	8.74323
SCNSL.vs.PCNSL	C2	BIOCARTA_CDC42RAC_PATHWAY	7	9	1947	21891	0.000144358	0.00232826	8.74323
SCNSL.vs.PCNSL	C2	BIOCARTA_EIF_PATHWAY	7	9	1947	21891	0.000144358	0.00232826	8.74323
SCNSL.vs.PCNSL	C2	KAAB_HEART_ATRIUM_VS_VENTRICLE_UP	38	211	1916	21689	0.000144251	0.00232826	2.03859
SCNSL.vs.PCNSL	C2	VETTER_TARGETS_OF_PRKCA_AND_ETS1_UP	7	9	1947	21891	0.000144358	0.00232826	8.74323
SCNSL.vs.PCNSL	C5	GO_RNA_POLYMERASE_II_CORE_PROMOTER_SEQUENCE_SPECIFIC_DNA_BINDING	15	38	1939	19147	6.13765e-05	0.00233797	3.89714
SCNSL.vs.PCNSL	C2	MARZEC_IL2_SIGNALING_UP	22	93	1932	21807	0.000145746	0.00234734	2.66992
SCNSL.vs.PCNSL	C5	GO_INTRACELLULAR_RECEPTOR_SIGNALING_PATHWAY	32	136	1922	19049	6.21062e-05	0.00235566	2.33183
SCNSL.vs.PCNSL	C5	GO_RESPONSE_TO_CARBOHYDRATE	32	136	1922	19049	6.21062e-05	0.00235566	2.33183
SCNSL.vs.PCNSL	C3	MAX_01	44	218	1910	17621	0.000320523	0.0023574	1.86191
SCNSL.vs.PCNSL	C4	MODULE_358	22	59	1932	16700	1.93172e-05	0.00236774	3.22311
SCNSL.vs.PCNSL	C5	GO_REGULATION_OF_PROTEIN_IMPORT	34	149	1920	19036	6.28075e-05	0.00237718	2.26231
SCNSL.vs.PCNSL	C7	GSE25147_UNSTIM_VS_HELIOBACTER_PYLORI_LPS_STIM_MKN45_CELL_DN	28	134	1926	21466	0.000157072	0.00237903	2.32866
SCNSL.vs.PCNSL	C7	GSE7768_OVA_ALONE_VS_OVA_WITH_MPL_IMMUNIZED_MOUSE_WHOLE_SPLEEN_6H_DN	28	134	1926	21466	0.000157072	0.00237903	2.32866
SCNSL.vs.PCNSL	C6	RB_P130_DN.V1_DN	30	109	1924	17498	3.80754e-05	0.00239875	2.50293
SCNSL.vs.PCNSL	C2	HOELZEL_NF1_TARGETS_UP	25	114	1929	21786	0.000149961	0.00240497	2.4766
SCNSL.vs.PCNSL	C2	MULLIGHAN_NPM1_MUTATED_SIGNATURE_2_UP	25	114	1929	21786	0.000149961	0.00240497	2.4766
SCNSL.vs.PCNSL	C5	GO_CHEMICAL_HOMEOSTASIS	115	759	1839	18426	6.40837e-05	0.00241518	1.51807
SCNSL.vs.PCNSL	C5	GO_NEURON_DIFFERENTIATION	115	759	1839	18426	6.40837e-05	0.00241518	1.51807
SCNSL.vs.PCNSL	C3	TGIF_01	42	205	1912	17634	0.000331174	0.00242153	1.88958
SCNSL.vs.PCNSL	C2	DING_LUNG_CANCER_EXPRESSION_BY_COPY_NUMBER	20	80	1934	21820	0.000153211	0.00245431	2.82029
SCNSL.vs.PCNSL	C5	GO_HYDROLASE_ACTIVITY_ACTING_ON_ACID_ANHYDRIDES	109	711	1845	18474	6.55013e-05	0.00245817	1.535
SCNSL.vs.PCNSL	C2	BIOCARTA_MITOCHONDRIA_PATHWAY	8	13	1946	21887	0.00015388	0.00246225	6.92018
SCNSL.vs.PCNSL	C5	GO_CELL_PROJECTION_ORGANIZATION	118	784	1836	18401	6.61254e-05	0.00247635	1.50842
SCNSL.vs.PCNSL	C2	BURTON_ADIPOGENESIS_11	14	43	1940	21857	0.000155517	0.00248285	3.66781
SCNSL.vs.PCNSL	C2	ZHAN_MULTIPLE_MYELOMA_PR_DN	12	32	1942	21868	0.000156101	0.00248938	4.22253
SCNSL.vs.PCNSL	C5	GO_NEURON_PROJECTION_DEVELOPMENT	78	467	1876	18718	6.66405e-05	0.00249039	1.66644
SCNSL.vs.PCNSL	C5	GO_MICROTUBULE_CYTOSKELETON	136	932	1818	18253	6.73191e-05	0.00251047	1.46505
SCNSL.vs.PCNSL	C5	GO_POSITIVE_REGULATION_OF_DNA_BINDING	13	29	1941	19156	6.79014e-05	0.00252363	4.42376
SCNSL.vs.PCNSL	C2	FARDIN_HYPOXIA_11	10	22	1944	21878	0.000159873	0.00254666	5.11485
SCNSL.vs.PCNSL	C3	CEBPDELTA_Q6	41	199	1913	17640	0.000350818	0.0025518	1.89985
SCNSL.vs.PCNSL	C5	GO_UBIQUITIN_LIKE_PROTEIN_LIGASE_ACTIVITY	36	163	1918	19022	6.91872e-05	0.00256397	2.19039
SCNSL.vs.PCNSL	C7	GSE37532_VISCERAL_ADIPOSE_TISSUE_VS_LN_DERIVED_PPARG_KO_TREG_CD4_TCELL_UP	29	142	1925	21458	0.00017017	0.00257475	2.27637
SCNSL.vs.PCNSL	C5	GO_CARTILAGE_DEVELOPMENT	29	118	1925	19067	7.00875e-05	0.00259192	2.43412
SCNSL.vs.PCNSL	C3	ATF3_Q6	42	206	1912	17633	0.000361425	0.00261226	1.8801
SCNSL.vs.PCNSL	C3	ELK1_02	42	206	1912	17633	0.000361425	0.00261226	1.8801
SCNSL.vs.PCNSL	C2	BROWNE_HCMV_INFECTION_24HR_UP	26	122	1928	21778	0.000166052	0.00262772	2.40714
SCNSL.vs.PCNSL	C2	HAHTOLA_MYCOSIS_FUNGOIDES_CD4_DN	22	94	1932	21806	0.00016615	0.00262772	2.64141
SCNSL.vs.PCNSL	C2	MIKKELSEN_PLURIPOTENT_STATE_DN	5	3	1949	21897	0.000166442	0.00262772	18.7168
SCNSL.vs.PCNSL	C2	RANKIN_ANGIOGENIC_TARGETS_OF_VHL_HIF2A_DN	5	3	1949	21897	0.000166442	0.00262772	18.7168
SCNSL.vs.PCNSL	C2	REACTOME_ACTIVATED_TLR4_SIGNALLING	19	74	1935	21826	0.000165619	0.00262772	2.8957
SCNSL.vs.PCNSL	C2	REICHERT_G1S_REGULATORS_AS_PI3K_TARGETS	5	3	1949	21897	0.000166442	0.00262772	18.7168
SCNSL.vs.PCNSL	C2	MANALO_HYPOXIA_UP	33	174	1921	21726	0.000167812	0.00264639	2.14486
SCNSL.vs.PCNSL	C2	GRAESSMANN_APOPTOSIS_BY_SERUM_DEPRIVATION_UP	70	482	1884	21418	0.000169682	0.00267291	1.65096
SCNSL.vs.PCNSL	C5	GO_GTPASE_ACTIVITY	42	204	1912	18981	7.27699e-05	0.00267441	2.04378
SCNSL.vs.PCNSL	C5	GO_POSITIVE_REGULATION_OF_INNATE_IMMUNE_RESPONSE	42	204	1912	18981	7.27699e-05	0.00267441	2.04378
SCNSL.vs.PCNSL	C5	GO_CEREBRAL_CORTEX_DEVELOPMENT	23	82	1931	19103	7.30646e-05	0.00267957	2.77459
SCNSL.vs.PCNSL	C5	GO_POSITIVE_REGULATION_OF_CELL_MORPHOGENESIS_INVOLVED_IN_DIFFERENTIATION	31	131	1923	19054	7.33632e-05	0.00267957	2.34456
SCNSL.vs.PCNSL	C5	GO_REGULATION_OF_OSTEOBLAST_DIFFERENTIATION	24	88	1930	19097	7.45427e-05	0.00271706	2.69839
SCNSL.vs.PCNSL	C3	AHR_01	16	48	1938	17791	0.000377286	0.00271906	3.05957
SCNSL.vs.PCNSL	C5	GO_ACTIN_BINDING	60	333	1894	18852	7.49194e-05	0.00272519	1.79337
SCNSL.vs.PCNSL	C5	GO_CELLULAR_RESPONSE_TO_UV	17	49	1937	19136	7.56842e-05	0.00274177	3.42715
SCNSL.vs.PCNSL	C5	GO_REGULATION_OF_MULTICELLULAR_ORGANISM_GROWTH	17	49	1937	19136	7.56842e-05	0.00274177	3.42715
SCNSL.vs.PCNSL	C7	GSE37301_HEMATOPOIETIC_STEM_CELL_VS_RAG2_KO_NK_CELL_DN	30	150	1924	21450	0.000182238	0.00275449	2.22971
SCNSL.vs.PCNSL	C3	GTACAGG_MIR486	15	43	1939	17796	0.000384307	0.00276172	3.20143
SCNSL.vs.PCNSL	C3	GAGCTGG_MIR337	30	129	1924	17710	0.00038642	0.00276898	2.14054
SCNSL.vs.PCNSL	C2	NGUYEN_NOTCH1_TARGETS_DN	18	68	1936	21832	0.000176929	0.00277783	2.98493
SCNSL.vs.PCNSL	C2	DAIRKEE_CANCER_PRONE_RESPONSE_BPA	13	38	1941	21862	0.000177479	0.00278031	3.85257
SCNSL.vs.PCNSL	C2	LUI_THYROID_CANCER_CLUSTER_1	13	38	1941	21862	0.000177479	0.00278031	3.85257
SCNSL.vs.PCNSL	C7	GSE25088_CTRL_VS_IL4_STIM_MACROPHAGE_UP	32	165	1922	21435	0.000184631	0.00278778	2.16287
SCNSL.vs.PCNSL	C5	GO_LEUKOCYTE_HOMEOSTASIS	16	44	1938	19141	7.78674e-05	0.0028037	3.59116
SCNSL.vs.PCNSL	C5	GO_ORGANELLE_TRANSPORT_ALONG_MICROTUBULE	16	44	1938	19141	7.78674e-05	0.0028037	3.59116
SCNSL.vs.PCNSL	C5	GO_REGULATION_OF_PHOSPHOPROTEIN_PHOSPHATASE_ACTIVITY	16	44	1938	19141	7.78674e-05	0.0028037	3.59116
SCNSL.vs.PCNSL	C2	DING_LUNG_CANCER_MUTATED_FREQUENTLY	6	6	1948	21894	0.000179643	0.00280801	11.2369
SCNSL.vs.PCNSL	C2	TURJANSKI_MAPK1_AND_MAPK2_TARGETS	6	6	1948	21894	0.000179643	0.00280801	11.2369
SCNSL.vs.PCNSL	C5	GO_POSITIVE_REGULATION_OF_DNA_METABOLIC_PROCESS	34	151	1920	19034	7.86296e-05	0.00282129	2.23206
SCNSL.vs.PCNSL	C5	GO_RELEASE_OF_CYTOCHROME_C_FROM_MITOCHONDRIA	9	13	1945	19172	7.88088e-05	0.00282129	6.82232
SCNSL.vs.PCNSL	C5	GO_WOUND_HEALING	69	401	1885	18784	7.88328e-05	0.00282129	1.71462
SCNSL.vs.PCNSL	C2	NING_CHRONIC_OBSTRUCTIVE_PULMONARY_DISEASE_UP	27	130	1927	21770	0.000180985	0.00282522	2.34641
SCNSL.vs.PCNSL	C3	TTAYRTAA_E4BP4_01	29	123	1925	17716	0.000395631	0.0028269	2.16973
SCNSL.vs.PCNSL	C3	ACCTGTTG_UNKNOWN	67	382	1887	17457	0.000398162	0.0028369	1.62253
SCNSL.vs.PCNSL	C5	GO_ORGANELLE_FISSION	72	424	1882	18761	8.00224e-05	0.0028581	1.69273
SCNSL.vs.PCNSL	C3	CCGNMNNTNACG_UNKNOWN	128	844	1826	16995	0.000404898	0.0028686	1.41149
SCNSL.vs.PCNSL	C5	GO_DENDRITE_DEVELOPMENT	19	60	1935	19125	8.0809e-05	0.0028804	3.12964
SCNSL.vs.PCNSL	C3	ATCTTGC_MIR31	18	59	1936	17780	0.000408069	0.00288292	2.80163
SCNSL.vs.PCNSL	C2	MCCLUNG_COCAINE_REWARD_5D	17	62	1937	21838	0.000186255	0.00289224	3.09106
SCNSL.vs.PCNSL	C4	MORF_CCNI	23	65	1931	16694	2.48593e-05	0.00290853	3.0587
SCNSL.vs.PCNSL	C3	GR_01	36	168	1918	17671	0.000417365	0.00293055	1.97422
SCNSL.vs.PCNSL	C3	IRF_Q6	41	201	1913	17638	0.000418316	0.00293055	1.88054
SCNSL.vs.PCNSL	C2	BIOCARTA_PPARA_PATHWAY	14	44	1940	21856	0.000189705	0.00293299	3.5843
SCNSL.vs.PCNSL	C2	PID_SHP2_PATHWAY	14	44	1940	21856	0.000189705	0.00293299	3.5843
SCNSL.vs.PCNSL	C2	VERRECCHIA_EARLY_RESPONSE_TO_TGFB1	14	44	1940	21856	0.000189705	0.00293299	3.5843
SCNSL.vs.PCNSL	C2	WELCSH_BRCA1_TARGETS_DN	25	116	1929	21784	0.000189234	0.00293299	2.43368
SCNSL.vs.PCNSL	C5	GO_REGULATION_OF_CELLULAR_RESPONSE_TO_TRANSFORMING_GROWTH_FACTOR_BETA_STIMULUS	22	77	1932	19108	8.28381e-05	0.00294681	2.82554
SCNSL.vs.PCNSL	C5	GO_REGULATION_OF_OSSIFICATION	33	145	1921	19040	8.34676e-05	0.00296327	2.25573
SCNSL.vs.PCNSL	C3	MYB_Q3	42	208	1912	17631	0.000429436	0.00298345	1.86183
SCNSL.vs.PCNSL	C2	BIOCARTA_EDG1_PATHWAY	9	18	1945	21882	0.000195906	0.00300593	5.62364
SCNSL.vs.PCNSL	C2	IKEDA_MIR30_TARGETS_DN	9	18	1945	21882	0.000195906	0.00300593	5.62364
SCNSL.vs.PCNSL	C2	ST_GRANULE_CELL_SURVIVAL_PATHWAY	9	18	1945	21882	0.000195906	0.00300593	5.62364
SCNSL.vs.PCNSL	C2	ST_DIFFERENTIATION_PATHWAY_IN_PC12_CELLS	12	33	1942	21867	0.000197133	0.00301823	4.09452
SCNSL.vs.PCNSL	C2	VANHARANTA_UTERINE_FIBROID_UP	12	33	1942	21867	0.000197133	0.00301823	4.09452
SCNSL.vs.PCNSL	C2	ZHONG_RESPONSE_TO_AZACITIDINE_AND_TSA_UP	30	153	1924	21747	0.000197371	0.00301862	2.21607
SCNSL.vs.PCNSL	C3	CETS1P54_01	43	215	1911	17624	0.000439327	0.00303535	1.84436
SCNSL.vs.PCNSL	C5	GO_REGULATION_OF_LEUKOCYTE_DIFFERENTIATION	40	192	1914	18993	8.56847e-05	0.00303591	2.06724
SCNSL.vs.PCNSL	C2	BROWNE_HCMV_INFECTION_14HR_DN	43	255	1911	21645	0.00019903	0.00304073	1.90997
SCNSL.vs.PCNSL	C5	GO_POSITIVE_REGULATION_OF_DEVELOPMENTAL_GROWTH	30	126	1924	19059	8.65989e-05	0.0030561	2.35833
SCNSL.vs.PCNSL	C5	GO_REGULATION_OF_CELL_PROJECTION_ORGANIZATION	79	479	1875	18706	8.65004e-05	0.0030561	1.64534
SCNSL.vs.PCNSL	C5	GO_HIPPOCAMPUS_DEVELOPMENT	18	55	1936	19130	8.72916e-05	0.00307443	3.23356
SCNSL.vs.PCNSL	C5	GO_EPITHELIAL_CELL_DEVELOPMENT	34	152	1920	19033	8.78196e-05	0.00308562	2.21727
SCNSL.vs.PCNSL	C5	GO_POSITIVE_REGULATION_OF_REACTIVE_OXYGEN_SPECIES_METABOLIC_PROCESS	20	66	1934	19119	8.79568e-05	0.00308562	2.99524
SCNSL.vs.PCNSL	C5	GO_NEGATIVE_REGULATION_OF_ORGANELLE_ORGANIZATION	59	328	1895	18857	8.91495e-05	0.00312129	1.78989
SCNSL.vs.PCNSL	C5	GO_REGULATION_OF_ANATOMICAL_STRUCTURE_SIZE	69	403	1885	18782	8.99127e-05	0.00313564	1.70592
SCNSL.vs.PCNSL	C5	GO_REGULATION_OF_CELL_ADHESION	87	542	1867	18643	8.98071e-05	0.00313564	1.60279
SCNSL.vs.PCNSL	C3	AAACCAC_MIR140	23	88	1931	17751	0.000458602	0.00314313	2.40234
SCNSL.vs.PCNSL	C2	JONES_TCOF1_TARGETS	4	1	1950	21899	0.000209807	0.00319086	44.9476
SCNSL.vs.PCNSL	C2	GU_PDEF_TARGETS_DN	11	28	1943	21872	0.000210699	0.00319492	4.42198
SCNSL.vs.PCNSL	C2	MA_MYELOID_DIFFERENTIATION_UP	11	28	1943	21872	0.000210699	0.00319492	4.42198
SCNSL.vs.PCNSL	C7	GSE10239_NAIVE_VS_DAY4.5_EFF_CD8_TCELL_DN	32	167	1922	21433	0.000223042	0.00321185	2.1367
SCNSL.vs.PCNSL	C7	GSE10325_CD4_TCELL_VS_MYELOID_UP	32	168	1922	21432	0.0002448	0.00321185	2.12389
SCNSL.vs.PCNSL	C7	GSE11924_TFH_VS_TH17_CD4_TCELL_UP	32	168	1922	21432	0.0002448	0.00321185	2.12389
SCNSL.vs.PCNSL	C7	GSE11961_GERMINAL_CENTER_BCELL_DAY7_VS_GERMINAL_CENTER_BCELL_DAY40_UP	32	168	1922	21432	0.0002448	0.00321185	2.12389
SCNSL.vs.PCNSL	C7	GSE11961_MARGINAL_ZONE_BCELL_VS_GERMINAL_CENTER_BCELL_DAY40_UP	32	167	1922	21433	0.000223042	0.00321185	2.1367
SCNSL.vs.PCNSL	C7	GSE12392_CD8A_POS_VS_NEG_SPLEEN_DC_UP	32	168	1922	21432	0.0002448	0.00321185	2.12389
SCNSL.vs.PCNSL	C7	GSE12845_PRE_GC_VS_DARKZONE_GC_TONSIL_BCELL_DN	32	168	1922	21432	0.0002448	0.00321185	2.12389
SCNSL.vs.PCNSL	C7	GSE13484_UNSTIM_VS_12H_YF17D_VACCINE_STIM_PBMC_DN	32	168	1922	21432	0.0002448	0.00321185	2.12389
SCNSL.vs.PCNSL	C7	GSE13493_CD4INTCD8POS_VS_CD8POS_THYMOCYTE_UP	32	168	1922	21432	0.0002448	0.00321185	2.12389
SCNSL.vs.PCNSL	C7	GSE1460_CD4_THYMOCYTE_VS_NAIVE_CD4_TCELL_ADULT_BLOOD_UP	32	168	1922	21432	0.0002448	0.00321185	2.12389
SCNSL.vs.PCNSL	C7	GSE14769_UNSTIM_VS_80MIN_LPS_BMDM_UP	32	168	1922	21432	0.0002448	0.00321185	2.12389
SCNSL.vs.PCNSL	C7	GSE14908_RESTING_VS_HDM_STIM_CD4_TCELL_ATOPIC_PATIENT_UP	32	168	1922	21432	0.0002448	0.00321185	2.12389
SCNSL.vs.PCNSL	C7	GSE15750_DAY6_VS_DAY10_TRAF6KO_EFF_CD8_TCELL_UP	32	168	1922	21432	0.0002448	0.00321185	2.12389
SCNSL.vs.PCNSL	C7	GSE16385_MONOCYTE_VS_12H_ROSIGLITAZONE_TREATED_MACROPHAGE_DN	32	168	1922	21432	0.0002448	0.00321185	2.12389
SCNSL.vs.PCNSL	C7	GSE17186_BLOOD_VS_CORD_BLOOD_CD21LOW_TRANSITIONAL_BCELL_UP	32	168	1922	21432	0.0002448	0.00321185	2.12389
SCNSL.vs.PCNSL	C7	GSE17301_CTRL_VS_48H_ACD3_ACD28_STIM_CD8_TCELL_DN	32	168	1922	21432	0.0002448	0.00321185	2.12389
SCNSL.vs.PCNSL	C7	GSE17301_IFNA2_VS_IFNA5_STIM_ACD3_ACD28_ACT_CD8_TCELL_UP	32	168	1922	21432	0.0002448	0.00321185	2.12389
SCNSL.vs.PCNSL	C7	GSE17580_UNINFECTED_VS_S_MANSONI_INF_TREG_UP	32	168	1922	21432	0.0002448	0.00321185	2.12389
SCNSL.vs.PCNSL	C7	GSE17721_0.5H_VS_24H_GARDIQUIMOD_BMDC_DN	32	167	1922	21433	0.000223042	0.00321185	2.1367
SCNSL.vs.PCNSL	C7	GSE17721_0.5H_VS_24H_POLYIC_BMDC_DN	32	168	1922	21432	0.0002448	0.00321185	2.12389
SCNSL.vs.PCNSL	C7	GSE17721_CPG_VS_GARDIQUIMOD_24H_BMDC_DN	32	168	1922	21432	0.0002448	0.00321185	2.12389
SCNSL.vs.PCNSL	C7	GSE17721_CTRL_VS_CPG_1H_BMDC_UP	32	168	1922	21432	0.0002448	0.00321185	2.12389
SCNSL.vs.PCNSL	C7	GSE17721_CTRL_VS_CPG_6H_BMDC_DN	32	168	1922	21432	0.0002448	0.00321185	2.12389
SCNSL.vs.PCNSL	C7	GSE17721_CTRL_VS_CPG_6H_BMDC_UP	32	168	1922	21432	0.0002448	0.00321185	2.12389
SCNSL.vs.PCNSL	C7	GSE17721_CTRL_VS_LPS_12H_BMDC_DN	32	168	1922	21432	0.0002448	0.00321185	2.12389
SCNSL.vs.PCNSL	C7	GSE17721_CTRL_VS_LPS_1H_BMDC_DN	32	168	1922	21432	0.0002448	0.00321185	2.12389
SCNSL.vs.PCNSL	C7	GSE17721_CTRL_VS_LPS_2H_BMDC_UP	32	168	1922	21432	0.0002448	0.00321185	2.12389
SCNSL.vs.PCNSL	C7	GSE17721_CTRL_VS_LPS_8H_BMDC_DN	32	168	1922	21432	0.0002448	0.00321185	2.12389
SCNSL.vs.PCNSL	C7	GSE17721_CTRL_VS_PAM3CSK4_2H_BMDC_UP	32	168	1922	21432	0.0002448	0.00321185	2.12389
SCNSL.vs.PCNSL	C7	GSE17721_CTRL_VS_PAM3CSK4_4H_BMDC_DN	32	168	1922	21432	0.0002448	0.00321185	2.12389
SCNSL.vs.PCNSL	C7	GSE17721_CTRL_VS_PAM3CSK4_8H_BMDC_DN	32	168	1922	21432	0.0002448	0.00321185	2.12389
SCNSL.vs.PCNSL	C7	GSE17721_LPS_VS_CPG_12H_BMDC_UP	32	168	1922	21432	0.0002448	0.00321185	2.12389
SCNSL.vs.PCNSL	C7	GSE17721_LPS_VS_GARDIQUIMOD_0.5H_BMDC_DN	32	168	1922	21432	0.0002448	0.00321185	2.12389
SCNSL.vs.PCNSL	C7	GSE17721_LPS_VS_GARDIQUIMOD_16H_BMDC_DN	32	168	1922	21432	0.0002448	0.00321185	2.12389
SCNSL.vs.PCNSL	C7	GSE17721_LPS_VS_GARDIQUIMOD_24H_BMDC_DN	32	168	1922	21432	0.0002448	0.00321185	2.12389
SCNSL.vs.PCNSL	C7	GSE17721_LPS_VS_PAM3CSK4_4H_BMDC_DN	32	168	1922	21432	0.0002448	0.00321185	2.12389
SCNSL.vs.PCNSL	C7	GSE17721_LPS_VS_POLYIC_1H_BMDC_UP	32	168	1922	21432	0.0002448	0.00321185	2.12389
SCNSL.vs.PCNSL	C7	GSE17721_PAM3CSK4_VS_CPG_24H_BMDC_DN	32	168	1922	21432	0.0002448	0.00321185	2.12389
SCNSL.vs.PCNSL	C7	GSE17721_PAM3CSK4_VS_GADIQUIMOD_2H_BMDC_DN	32	168	1922	21432	0.0002448	0.00321185	2.12389
SCNSL.vs.PCNSL	C7	GSE17721_POLYIC_VS_CPG_1H_BMDC_DN	32	168	1922	21432	0.0002448	0.00321185	2.12389
SCNSL.vs.PCNSL	C7	GSE17721_POLYIC_VS_CPG_24H_BMDC_DN	32	168	1922	21432	0.0002448	0.00321185	2.12389
SCNSL.vs.PCNSL	C7	GSE17721_POLYIC_VS_CPG_4H_BMDC_DN	32	168	1922	21432	0.0002448	0.00321185	2.12389
SCNSL.vs.PCNSL	C7	GSE17721_POLYIC_VS_PAM3CSK4_0.5H_BMDC_DN	32	168	1922	21432	0.0002448	0.00321185	2.12389
SCNSL.vs.PCNSL	C7	GSE1791_CTRL_VS_NEUROMEDINU_IN_T_CELL_LINE_6H_UP	32	168	1922	21432	0.0002448	0.00321185	2.12389
SCNSL.vs.PCNSL	C7	GSE17974_2H_VS_72H_UNTREATED_IN_VITRO_CD4_TCELL_UP	32	168	1922	21432	0.0002448	0.00321185	2.12389
SCNSL.vs.PCNSL	C7	GSE17974_CTRL_VS_ACT_IL4_AND_ANTI_IL12_6H_CD4_TCELL_DN	32	168	1922	21432	0.0002448	0.00321185	2.12389
SCNSL.vs.PCNSL	C7	GSE17974_IL4_AND_ANTI_IL12_VS_UNTREATED_6H_ACT_CD4_TCELL_DN	32	168	1922	21432	0.0002448	0.00321185	2.12389
SCNSL.vs.PCNSL	C7	GSE19401_UNSTIM_VS_RETINOIC_ACID_STIM_FOLLICULAR_DC_DN	32	168	1922	21432	0.0002448	0.00321185	2.12389
SCNSL.vs.PCNSL	C7	GSE19888_ADENOSINE_A3R_INH_PRETREAT_AND_ACT_BY_A3R_VS_A3R_INH_AND_TCELL_MEMBRANES_ACT_MAST_CELL_DN	32	168	1922	21432	0.0002448	0.00321185	2.12389
SCNSL.vs.PCNSL	C7	GSE20715_0H_VS_24H_OZONE_TLR4_KO_LUNG_DN	32	168	1922	21432	0.0002448	0.00321185	2.12389
SCNSL.vs.PCNSL	C7	GSE20715_0H_VS_48H_OZONE_LUNG_DN	32	168	1922	21432	0.0002448	0.00321185	2.12389
SCNSL.vs.PCNSL	C7	GSE21360_PRIMARY_VS_QUATERNARY_MEMORY_CD8_TCELL_DN	32	168	1922	21432	0.0002448	0.00321185	2.12389
SCNSL.vs.PCNSL	C7	GSE21380_NON_TFH_VS_TFH_CD4_TCELL_DN	32	168	1922	21432	0.0002448	0.00321185	2.12389
SCNSL.vs.PCNSL	C7	GSE21546_WT_VS_SAP1A_KO_AND_ELK1_KO_ANTI_CD3_STIM_DP_THYMOCYTES_UP	32	168	1922	21432	0.0002448	0.00321185	2.12389
SCNSL.vs.PCNSL	C7	GSE21670_STAT3_KO_VS_WT_CD4_TCELL_TGFB_TREATED_UP	32	168	1922	21432	0.0002448	0.00321185	2.12389
SCNSL.vs.PCNSL	C7	GSE21927_SPLEEN_C57BL6_VS_EL4_TUMOR_BALBC_MONOCYTES_UP	32	168	1922	21432	0.0002448	0.00321185	2.12389
SCNSL.vs.PCNSL	C7	GSE21927_SPLEEN_MONOCYTE_VS_GMCSF_GCSF_BONE_MARROW_DN	32	167	1922	21433	0.000223042	0.00321185	2.1367
SCNSL.vs.PCNSL	C7	GSE21927_SPLENIC_VS_TUMOR_MONOCYTES_FROM_C26GM_TUMOROUS_MICE_BALBC_DN	32	168	1922	21432	0.0002448	0.00321185	2.12389
SCNSL.vs.PCNSL	C7	GSE2197_CPG_DNA_VS_UNTREATED_IN_DC_UP	32	168	1922	21432	0.0002448	0.00321185	2.12389
SCNSL.vs.PCNSL	C7	GSE22025_UNTREATED_VS_TGFB1_TREATED_CD4_TCELL_UP	32	168	1922	21432	0.0002448	0.00321185	2.12389
SCNSL.vs.PCNSL	C7	GSE22886_NAIVE_CD8_TCELL_VS_DC_DN	32	168	1922	21432	0.0002448	0.00321185	2.12389
SCNSL.vs.PCNSL	C7	GSE22886_NAIVE_TCELL_VS_NEUTROPHIL_UP	32	168	1922	21432	0.0002448	0.00321185	2.12389
SCNSL.vs.PCNSL	C7	GSE22886_NAIVE_VS_IGM_MEMORY_BCELL_DN	32	168	1922	21432	0.0002448	0.00321185	2.12389
SCNSL.vs.PCNSL	C7	GSE23502_BM_VS_COLON_TUMOR_MYELOID_DERIVED_SUPPRESSOR_CELL_UP	32	168	1922	21432	0.0002448	0.00321185	2.12389
SCNSL.vs.PCNSL	C7	GSE23505_IL6_IL1_VS_IL6_IL1_TGFB_TREATED_CD4_TCELL_UP	32	168	1922	21432	0.0002448	0.00321185	2.12389
SCNSL.vs.PCNSL	C7	GSE23568_ID3_TRANSDUCED_VS_ID3_KO_CD8_TCELL_DN	32	168	1922	21432	0.0002448	0.00321185	2.12389
SCNSL.vs.PCNSL	C7	GSE23695_CD57_POS_VS_NEG_NK_CELL_DN	32	168	1922	21432	0.0002448	0.00321185	2.12389
SCNSL.vs.PCNSL	C7	GSE23984_CTRL_VS_HYPOCALEMIC_VITAMIND_ANALOG_TCELL_DN	32	168	1922	21432	0.0002448	0.00321185	2.12389
SCNSL.vs.PCNSL	C7	GSE24142_EARLY_THYMIC_PROGENITOR_VS_DN2_THYMOCYTE_UP	32	168	1922	21432	0.0002448	0.00321185	2.12389
SCNSL.vs.PCNSL	C7	GSE24142_EARLY_THYMIC_PROGENITOR_VS_DN3_THYMOCYTE_ADULT_UP	32	168	1922	21432	0.0002448	0.00321185	2.12389
SCNSL.vs.PCNSL	C7	GSE24210_CTRL_VS_IL35_TREATED_TCONV_CD4_TCELL_UP	32	168	1922	21432	0.0002448	0.00321185	2.12389
SCNSL.vs.PCNSL	C7	GSE24292_WT_VS_PPARG_KO_MACROPHAGE_UP	32	168	1922	21432	0.0002448	0.00321185	2.12389
SCNSL.vs.PCNSL	C7	GSE24574_BCL6_LOW_TFH_VS_TCONV_CD4_TCELL_DN	32	168	1922	21432	0.0002448	0.00321185	2.12389
SCNSL.vs.PCNSL	C7	GSE24634_TEFF_VS_TCONV_DAY3_IN_CULTURE_UP	32	168	1922	21432	0.0002448	0.00321185	2.12389
SCNSL.vs.PCNSL	C7	GSE25087_FETAL_VS_ADULT_TREG_DN	32	168	1922	21432	0.0002448	0.00321185	2.12389
SCNSL.vs.PCNSL	C7	GSE25123_WT_VS_PPARG_KO_MACROPHAGE_DN	32	168	1922	21432	0.0002448	0.00321185	2.12389
SCNSL.vs.PCNSL	C7	GSE26488_CTRL_VS_PEPTIDE_INJECTION_HDAC7_DELTAP_TG_OT2_THYMOCYTE_DN	32	168	1922	21432	0.0002448	0.00321185	2.12389
SCNSL.vs.PCNSL	C7	GSE26669_CTRL_VS_COSTIM_BLOCK_MLR_CD8_TCELL_DN	32	168	1922	21432	0.0002448	0.00321185	2.12389
SCNSL.vs.PCNSL	C7	GSE26912_TUMORICIDAL_VS_CTRL_MACROPHAGE_UP	32	168	1922	21432	0.0002448	0.00321185	2.12389
SCNSL.vs.PCNSL	C7	GSE2770_IL4_ACT_VS_ACT_CD4_TCELL_6H_DN	32	168	1922	21432	0.0002448	0.00321185	2.12389
SCNSL.vs.PCNSL	C7	GSE2770_UNTREATED_VS_IL12_TREATED_ACT_CD4_TCELL_6H_UP	32	168	1922	21432	0.0002448	0.00321185	2.12389
SCNSL.vs.PCNSL	C7	GSE2770_UNTREATED_VS_IL4_TREATED_ACT_CD4_TCELL_6H_DN	32	168	1922	21432	0.0002448	0.00321185	2.12389
SCNSL.vs.PCNSL	C7	GSE27786_BCELL_VS_CD8_TCELL_UP	32	168	1922	21432	0.0002448	0.00321185	2.12389
SCNSL.vs.PCNSL	C7	GSE27786_CD4_TCELL_VS_MONO_MAC_DN	32	168	1922	21432	0.0002448	0.00321185	2.12389
SCNSL.vs.PCNSL	C7	GSE27786_CD4_VS_CD8_TCELL_UP	32	168	1922	21432	0.0002448	0.00321185	2.12389
SCNSL.vs.PCNSL	C7	GSE27786_CD8_TCELL_VS_NKTCELL_UP	32	168	1922	21432	0.0002448	0.00321185	2.12389
SCNSL.vs.PCNSL	C7	GSE27786_LIN_NEG_VS_MONO_MAC_DN	32	168	1922	21432	0.0002448	0.00321185	2.12389
SCNSL.vs.PCNSL	C7	GSE27786_LSK_VS_CD4_TCELL_DN	32	168	1922	21432	0.0002448	0.00321185	2.12389
SCNSL.vs.PCNSL	C7	GSE27896_HDAC6_KO_VS_WT_TREG_UP	28	138	1926	21462	0.000239649	0.00321185	2.26084
SCNSL.vs.PCNSL	C7	GSE29618_BCELL_VS_PDC_DAY7_FLU_VACCINE_DN	32	168	1922	21432	0.0002448	0.00321185	2.12389
SCNSL.vs.PCNSL	C7	GSE29618_MONOCYTE_VS_MDC_DN	32	168	1922	21432	0.0002448	0.00321185	2.12389
SCNSL.vs.PCNSL	C7	GSE3039_NKT_CELL_VS_ALPHABETA_CD8_TCELL_DN	32	168	1922	21432	0.0002448	0.00321185	2.12389
SCNSL.vs.PCNSL	C7	GSE30962_ACUTE_VS_CHRONIC_LCMV_PRIMARY_INF_CD8_TCELL_UP	32	168	1922	21432	0.0002448	0.00321185	2.12389
SCNSL.vs.PCNSL	C7	GSE30962_ACUTE_VS_CHRONIC_LCMV_SECONDARY_INF_CD8_TCELL_UP	32	168	1922	21432	0.0002448	0.00321185	2.12389
SCNSL.vs.PCNSL	C7	GSE30971_WBP7_HET_VS_KO_MACROPHAGE_DN	32	168	1922	21432	0.0002448	0.00321185	2.12389
SCNSL.vs.PCNSL	C7	GSE32533_WT_VS_MIR17_KO_ACT_CD4_TCELL_DN	32	168	1922	21432	0.0002448	0.00321185	2.12389
SCNSL.vs.PCNSL	C7	GSE33425_CD8_ALPHAALPHA_VS_ALPHABETA_CD161_HIGH_TCELL_DN	32	167	1922	21433	0.000223042	0.00321185	2.1367
SCNSL.vs.PCNSL	C7	GSE33425_CD8_ALPHAALPHA_VS_ALPHABETA_CD161_HIGH_TCELL_UP	32	168	1922	21432	0.0002448	0.00321185	2.12389
SCNSL.vs.PCNSL	C7	GSE34006_A2AR_KO_VS_A2AR_AGONIST_TREATED_TREG_UP	32	168	1922	21432	0.0002448	0.00321185	2.12389
SCNSL.vs.PCNSL	C7	GSE36476_YOUNG_VS_OLD_DONOR_MEMORY_CD4_TCELL_72H_TSST_ACT_DN	32	168	1922	21432	0.0002448	0.00321185	2.12389
SCNSL.vs.PCNSL	C7	GSE36826_NORMAL_VS_STAPH_AUREUS_INF_IL1R_KO_SKIN_DN	32	168	1922	21432	0.0002448	0.00321185	2.12389
SCNSL.vs.PCNSL	C7	GSE36826_WT_VS_IL1R_KO_SKIN_UP	32	168	1922	21432	0.0002448	0.00321185	2.12389
SCNSL.vs.PCNSL	C7	GSE36888_UNTREATED_VS_IL2_TREATED_STAT5_AB_KNOCKIN_TCELL_2H_UP	32	168	1922	21432	0.0002448	0.00321185	2.12389
SCNSL.vs.PCNSL	C7	GSE36888_UNTREATED_VS_IL2_TREATED_TCELL_6H_UP	32	167	1922	21433	0.000223042	0.00321185	2.1367
SCNSL.vs.PCNSL	C7	GSE3720_VD1_VS_VD2_GAMMADELTA_TCELL_WITH_PMA_STIM_UP	32	167	1922	21433	0.000223042	0.00321185	2.1367
SCNSL.vs.PCNSL	C7	GSE37416_0H_VS_12H_F_TULARENSIS_LVS_NEUTROPHIL_UP	32	168	1922	21432	0.0002448	0.00321185	2.12389
SCNSL.vs.PCNSL	C7	GSE37416_0H_VS_6H_F_TULARENSIS_LVS_NEUTROPHIL_UP	32	167	1922	21433	0.000223042	0.00321185	2.1367
SCNSL.vs.PCNSL	C7	GSE37532_TREG_VS_TCONV_PPARG_KO_CD4_TCELL_FROM_VISCERAL_ADIPOSE_TISSUE_DN	32	168	1922	21432	0.0002448	0.00321185	2.12389
SCNSL.vs.PCNSL	C7	GSE37532_WT_VS_PPARG_KO_VISCERAL_ADIPOSE_TISSUE_TREG_DN	32	168	1922	21432	0.0002448	0.00321185	2.12389
SCNSL.vs.PCNSL	C7	GSE37605_FOXP3_FUSION_GFP_VS_IRES_GFP_TREG_NOD_DN	28	138	1926	21462	0.000239649	0.00321185	2.26084
SCNSL.vs.PCNSL	C7	GSE37605_TREG_VS_TCONV_NOD_FOXP3_FUSION_GFP_DN	28	137	1926	21463	0.000216025	0.00321185	2.27743
SCNSL.vs.PCNSL	C7	GSE39110_UNTREATED_VS_IL2_TREATED_CD8_TCELL_DAY6_POST_IMMUNIZATION_DN	32	168	1922	21432	0.0002448	0.00321185	2.12389
SCNSL.vs.PCNSL	C7	GSE3982_DC_VS_EFF_MEMORY_CD4_TCELL_UP	32	168	1922	21432	0.0002448	0.00321185	2.12389
SCNSL.vs.PCNSL	C7	GSE3982_EOSINOPHIL_VS_EFF_MEMORY_CD4_TCELL_UP	32	168	1922	21432	0.0002448	0.00321185	2.12389
SCNSL.vs.PCNSL	C7	GSE3982_EOSINOPHIL_VS_TH2_UP	32	168	1922	21432	0.0002448	0.00321185	2.12389
SCNSL.vs.PCNSL	C7	GSE3982_MAC_VS_BCELL_UP	32	168	1922	21432	0.0002448	0.00321185	2.12389
SCNSL.vs.PCNSL	C7	GSE3982_MAST_CELL_VS_NKCELL_UP	32	168	1922	21432	0.0002448	0.00321185	2.12389
SCNSL.vs.PCNSL	C7	GSE3982_NEUTROPHIL_VS_TH1_UP	32	168	1922	21432	0.0002448	0.00321185	2.12389
SCNSL.vs.PCNSL	C7	GSE40273_GATA1_KO_VS_WT_TREG_DN	32	168	1922	21432	0.0002448	0.00321185	2.12389
SCNSL.vs.PCNSL	C7	GSE40274_CTRL_VS_LEF1_TRANSDUCED_ACTIVATED_CD4_TCELL_DN	28	138	1926	21462	0.000239649	0.00321185	2.26084
SCNSL.vs.PCNSL	C7	GSE40274_HELIOS_VS_FOXP3_AND_HELIOS_TRANSDUCED_ACTIVATED_CD4_TCELL_UP	32	168	1922	21432	0.0002448	0.00321185	2.12389
SCNSL.vs.PCNSL	C7	GSE40274_LEF1_VS_FOXP3_AND_LEF1_TRANSDUCED_ACTIVATED_CD4_TCELL_UP	32	168	1922	21432	0.0002448	0.00321185	2.12389
SCNSL.vs.PCNSL	C7	GSE41176_UNSTIM_VS_ANTI_IGM_STIM_BCELL_1H_UP	32	168	1922	21432	0.0002448	0.00321185	2.12389
SCNSL.vs.PCNSL	C7	GSE41867_DAY6_VS_DAY8_LCMV_CLONE13_EFFECTOR_CD8_TCELL_DN	32	168	1922	21432	0.0002448	0.00321185	2.12389
SCNSL.vs.PCNSL	C7	GSE41867_NAIVE_VS_DAY15_LCMV_ARMSTRONG_EFFECTOR_CD8_TCELL_DN	32	168	1922	21432	0.0002448	0.00321185	2.12389
SCNSL.vs.PCNSL	C7	GSE41867_NAIVE_VS_DAY6_LCMV_ARMSTRONG_EFFECTOR_CD8_TCELL_UP	32	168	1922	21432	0.0002448	0.00321185	2.12389
SCNSL.vs.PCNSL	C7	GSE43863_DAY6_EFF_VS_DAY150_MEM_TH1_CD4_TCELL_DN	32	168	1922	21432	0.0002448	0.00321185	2.12389
SCNSL.vs.PCNSL	C7	GSE43955_10H_VS_60H_ACT_CD4_TCELL_WITH_TGFB_IL6_UP	32	168	1922	21432	0.0002448	0.00321185	2.12389
SCNSL.vs.PCNSL	C7	GSE43955_TH0_VS_TGFB_IL6_IL23_TH17_ACT_CD4_TCELL_60H_UP	32	168	1922	21432	0.0002448	0.00321185	2.12389
SCNSL.vs.PCNSL	C7	GSE43955_TH0_VS_TGFB_IL6_TH17_ACT_CD4_TCELL_30H_UP	32	168	1922	21432	0.0002448	0.00321185	2.12389
SCNSL.vs.PCNSL	C7	GSE45365_WT_VS_IFNAR_KO_CD8A_DC_UP	32	168	1922	21432	0.0002448	0.00321185	2.12389
SCNSL.vs.PCNSL	C7	GSE45739_UNSTIM_VS_ACD3_ACD28_STIM_WT_CD4_TCELL_DN	32	168	1922	21432	0.0002448	0.00321185	2.12389
SCNSL.vs.PCNSL	C7	GSE46606_IRF4MID_VS_WT_CD40L_IL2_IL5_DAY1_STIMULATED_BCELL_DN	32	168	1922	21432	0.0002448	0.00321185	2.12389
SCNSL.vs.PCNSL	C7	GSE5503_MLN_DC_VS_SPLEEN_DC_ACTIVATED_ALLOGENIC_TCELL_DN	32	168	1922	21432	0.0002448	0.00321185	2.12389
SCNSL.vs.PCNSL	C7	GSE5589_LPS_VS_LPS_AND_IL10_STIM_IL6_KO_MACROPHAGE_45MIN_UP	32	168	1922	21432	0.0002448	0.00321185	2.12389
SCNSL.vs.PCNSL	C7	GSE5589_UNSTIM_VS_180MIN_LPS_STIM_MACROPHAGE_UP	32	168	1922	21432	0.0002448	0.00321185	2.12389
SCNSL.vs.PCNSL	C7	GSE7568_IL4_TGFB_DEXAMETHASONE_VS_IL4_TGFB_TREATED_MACROPHAGE_DN	29	145	1925	21455	0.00023138	0.00321185	2.22908
SCNSL.vs.PCNSL	C7	GSE7852_TREG_VS_TCONV_THYMUS_UP	32	168	1922	21432	0.0002448	0.00321185	2.12389
SCNSL.vs.PCNSL	C7	GSE8515_CTRL_VS_IL1_4H_STIM_MAC_DN	32	168	1922	21432	0.0002448	0.00321185	2.12389
SCNSL.vs.PCNSL	C7	GSE8515_IL1_VS_IL6_4H_STIM_MAC_UP	32	168	1922	21432	0.0002448	0.00321185	2.12389
SCNSL.vs.PCNSL	C7	GSE8685_IL2_STARVED_VS_IL15_ACT_IL2_STARVED_CD4_TCELL_UP	32	168	1922	21432	0.0002448	0.00321185	2.12389
SCNSL.vs.PCNSL	C7	GSE8921_UNSTIM_0H_VS_TLR1_2_STIM_MONOCYTE_12H_DN	32	168	1922	21432	0.0002448	0.00321185	2.12389
SCNSL.vs.PCNSL	C7	GSE9037_CTRL_VS_LPS_4H_STIM_BMDM_UP	32	168	1922	21432	0.0002448	0.00321185	2.12389
SCNSL.vs.PCNSL	C7	GSE9037_CTRL_VS_LPS_4H_STIM_IRAK4_KO_BMDM_DN	32	168	1922	21432	0.0002448	0.00321185	2.12389
SCNSL.vs.PCNSL	C7	GSE9650_NAIVE_VS_MEMORY_CD8_TCELL_DN	32	168	1922	21432	0.0002448	0.00321185	2.12389
SCNSL.vs.PCNSL	C7	GSE9988_LOW_LPS_VS_VEHICLE_TREATED_MONOCYTE_UP	32	168	1922	21432	0.0002448	0.00321185	2.12389
SCNSL.vs.PCNSL	C5	GO_CELL_AGING	17	50	1937	19135	9.27739e-05	0.00321676	3.35844
SCNSL.vs.PCNSL	C5	GO_HETEROCHROMATIN	17	50	1937	19135	9.27739e-05	0.00321676	3.35844
SCNSL.vs.PCNSL	C2	REACTOME_POST_NMDA_RECEPTOR_ACTIVATION_EVENTS	10	23	1944	21877	0.000212649	0.00322105	4.89228
SCNSL.vs.PCNSL	C5	GO_REGULATION_OF_DNA_BINDING	21	72	1933	19113	9.3344e-05	0.00322992	2.88363
SCNSL.vs.PCNSL	C7	GSE6674_UNSTIM_VS_ANTI_IGM_STIM_BCELL_UP	27	131	1927	21469	0.000246922	0.00323679	2.29611
SCNSL.vs.PCNSL	C3	ATF_01	43	216	1911	17623	0.00047754	0.00325454	1.83573
SCNSL.vs.PCNSL	C5	GO_REGULATION_OF_I_KAPPAB_KINASE_NF_KAPPAB_SIGNALING	40	193	1914	18992	9.43824e-05	0.0032595	2.05643
SCNSL.vs.PCNSL	C3	MYB_Q5_01	44	223	1910	17616	0.000486252	0.00330493	1.81971
SCNSL.vs.PCNSL	C2	MARIADASON_RESPONSE_TO_BUTYRATE_SULINDAC_6	13	39	1941	21861	0.000219067	0.0033112	3.75377
SCNSL.vs.PCNSL	C5	GO_HISTONE_DEACETYLASE_COMPLEX	16	45	1938	19140	9.65849e-05	0.00332263	3.51118
SCNSL.vs.PCNSL	C5	GO_POSITIVE_REGULATION_OF_TRANSMEMBRANE_RECEPTOR_PROTEIN_SERINE_THREONINE_KINASE_SIGNALING_PATHWAY	22	78	1932	19107	9.70555e-05	0.00333236	2.78919
SCNSL.vs.PCNSL	C5	GO_CYTOSKELETAL_PROTEIN_BINDING	108	711	1846	18474	9.73889e-05	0.00333736	1.5201
SCNSL.vs.PCNSL	C5	GO_EXECUTION_PHASE_OF_APOPTOSIS	15	40	1939	19145	9.7893e-05	0.00334817	3.70217
SCNSL.vs.PCNSL	C7	GSE13547_WT_VS_ZFX_KO_BCELL_ANTI_IGM_STIM_2H_UP	29	146	1925	21454	0.000255753	0.00334953	2.21356
SCNSL.vs.PCNSL	C5	GO_LYMPHOCYTE_APOPTOTIC_PROCESS	8	10	1946	19175	9.84366e-05	0.00336028	7.88127
SCNSL.vs.PCNSL	C3	CEBPA_01	41	203	1913	17636	0.00049716	0.00336085	1.86182
SCNSL.vs.PCNSL	C2	BIOCARTA_CERAMIDE_PATHWAY	8	14	1946	21886	0.000224502	0.00338975	6.42472
SCNSL.vs.PCNSL	C5	GO_REGULATION_OF_MITOCHONDRION_ORGANIZATION	38	180	1916	19005	0.000100375	0.00340024	2.09394
SCNSL.vs.PCNSL	C2	BILANGES_RAPAMYCIN_SENSITIVE_VIA_TSC1_AND_TSC2	16	57	1938	21843	0.000227969	0.00342908	3.16351
SCNSL.vs.PCNSL	C2	BIOCARTA_IL7_PATHWAY	7	10	1947	21890	0.000228074	0.00342908	7.86862
SCNSL.vs.PCNSL	C2	GARGALOVIC_RESPONSE_TO_OXIDIZED_PHOSPHOLIPIDS_RED_UP	7	10	1947	21890	0.000228074	0.00342908	7.86862
SCNSL.vs.PCNSL	C5	GO_CHROMATIN_REMODELING	29	121	1925	19064	0.000102141	0.00344696	2.37327
SCNSL.vs.PCNSL	C5	GO_CELLULAR_CATABOLIC_PROCESS	162	1160	1792	18025	0.000102499	0.00345248	1.4047
SCNSL.vs.PCNSL	C5	GO_CYTOSKELETAL_PART	174	1262	1780	17923	0.000102739	0.003454	1.38826
SCNSL.vs.PCNSL	C2	BOYLAN_MULTIPLE_MYELOMA_C_DN	14	45	1940	21855	0.000230177	0.00345704	3.5045
SCNSL.vs.PCNSL	C7	GSE32901_NAIVE_VS_TH17_NEG_CD4_TCELL_UP	28	139	1926	21461	0.000265539	0.00347149	2.24448
SCNSL.vs.PCNSL	C7	GSE7768_OVA_ALONE_VS_OVA_WITH_LPS_IMMUNIZED_MOUSE_WHOLE_SPLEEN_6H_DN	28	139	1926	21461	0.000265539	0.00347149	2.24448
SCNSL.vs.PCNSL	C5	GO_MOVEMENT_OF_CELL_OR_SUBCELLULAR_COMPONENT	157	1118	1797	18067	0.000103509	0.00347333	1.41184
SCNSL.vs.PCNSL	C2	NAKAMURA_ADIPOGENESIS_EARLY_UP	15	51	1939	21849	0.000232438	0.00347629	3.31389
SCNSL.vs.PCNSL	C2	PID_HDAC_CLASSI_PATHWAY	15	51	1939	21849	0.000232438	0.00347629	3.31389
SCNSL.vs.PCNSL	C2	TENEDINI_MEGAKARYOCYTE_MARKERS	15	51	1939	21849	0.000232438	0.00347629	3.31389
SCNSL.vs.PCNSL	C2	WILCOX_RESPONSE_TO_PROGESTERONE_DN	15	51	1939	21849	0.000232438	0.00347629	3.31389
SCNSL.vs.PCNSL	C2	GROSS_HYPOXIA_VIA_ELK3_AND_HIF1A_DN	20	83	1934	21817	0.000232722	0.00347687	2.71805
SCNSL.vs.PCNSL	C5	GO_BLOOD_VESSEL_MORPHOGENESIS	56	308	1898	18877	0.000104024	0.00348401	1.80825
SCNSL.vs.PCNSL	C4	MODULE_18	75	376	1879	16383	3.14489e-05	0.00351955	1.7391
SCNSL.vs.PCNSL	C5	GO_POSITIVE_REGULATION_OF_CYTOPLASMIC_TRANSPORT	46	236	1908	18949	0.000105314	0.00352059	1.93575
SCNSL.vs.PCNSL	C3	RYTTCCTG_ETS2_B	25	101	1929	17738	0.000528747	0.00354572	2.27611
SCNSL.vs.PCNSL	C2	BHAT_ESR1_TARGETS_NOT_VIA_AKT1_DN	18	70	1936	21830	0.000239683	0.0035673	2.89908
SCNSL.vs.PCNSL	C2	BOUDOUKHA_BOUND_BY_IGF2BP2	21	90	1933	21810	0.000239781	0.0035673	2.63253
SCNSL.vs.PCNSL	C2	BROWNE_HCMV_INFECTION_12HR_UP	21	90	1933	21810	0.000239781	0.0035673	2.63253
SCNSL.vs.PCNSL	C2	LEE_CALORIE_RESTRICTION_NEOCORTEX_DN	18	70	1936	21830	0.000239683	0.0035673	2.89908
SCNSL.vs.PCNSL	C7	GSE37534_PIOGLITAZONE_VS_ROSIGLITAZONE_TREATED_CD4_TCELL_PPARG1_FOXP3_TRANSDUCED_DN	27	132	1927	21468	0.000274333	0.00358325	2.27863
SCNSL.vs.PCNSL	C3	FOXO3_01	41	204	1913	17635	0.000541332	0.00362043	1.85261
SCNSL.vs.PCNSL	C2	KARLSSON_TGFB1_TARGETS_UP	23	104	1931	21796	0.000243739	0.0036224	2.49612
SCNSL.vs.PCNSL	C5	GO_GLUCOCORTICOID_RECEPTOR_BINDING	7	7	1947	19178	0.000109085	0.00363297	9.84778
SCNSL.vs.PCNSL	C5	GO_POST_EMBRYONIC_ORGAN_DEVELOPMENT	7	7	1947	19178	0.000109085	0.00363297	9.84778
SCNSL.vs.PCNSL	C2	PID_A6B1_A6B4_INTEGRIN_PATHWAY	12	34	1942	21866	0.000247009	0.00366332	3.97309
SCNSL.vs.PCNSL	C2	SHETH_LIVER_CANCER_VS_TXNIP_LOSS_PAM6	12	34	1942	21866	0.000247009	0.00366332	3.97309
SCNSL.vs.PCNSL	C5	GO_REGULATION_OF_CELL_SUBSTRATE_ADHESION	32	141	1922	19044	0.000110937	0.00366713	2.24849
SCNSL.vs.PCNSL	C7	GSE37532_WT_VS_PPARG_KO_LN_TCONV_DN	29	147	1925	21453	0.000282379	0.00367847	2.19846
SCNSL.vs.PCNSL	C5	GO_TUBE_FORMATION	26	103	1928	19082	0.000112563	0.00371395	2.49819
SCNSL.vs.PCNSL	C5	GO_REGULATION_OF_CELL_JUNCTION_ASSEMBLY	17	51	1937	19134	0.000113161	0.00371986	3.29242
SCNSL.vs.PCNSL	C2	PASQUALUCCI_LYMPHOMA_BY_GC_STAGE_UP	41	242	1913	21658	0.000253704	0.00375477	1.9181
SCNSL.vs.PCNSL	C5	GO_REGULATION_OF_MYELOID_LEUKOCYTE_DIFFERENTIATION	23	85	1931	19100	0.000115214	0.00378035	2.67627
SCNSL.vs.PCNSL	C5	GO_REGULATION_OF_INTERFERON_BETA_PRODUCTION	13	31	1941	19154	0.000115905	0.00378899	4.13815
SCNSL.vs.PCNSL	C5	GO_REGULATION_OF_RELEASE_OF_CYTOCHROME_C_FROM_MITOCHONDRIA	13	31	1941	19154	0.000115905	0.00378899	4.13815
SCNSL.vs.PCNSL	C3	AGTCAGC_MIR345	15	45	1939	17794	0.000568891	0.00379462	3.05851
SCNSL.vs.PCNSL	C3	ELK1_01	44	225	1910	17614	0.000571541	0.00379533	1.80334
SCNSL.vs.PCNSL	C3	RNTCANNRNNYNATTW_UNKNOWN	78	469	1876	17370	0.000574229	0.00379991	1.53984
SCNSL.vs.PCNSL	C2	PENG_RAPAMYCIN_RESPONSE_UP	32	171	1922	21729	0.000257489	0.00380681	2.11554
SCNSL.vs.PCNSL	C2	WAKABAYASHI_ADIPOGENESIS_PPARG_RXRA_BOUND_36HR	26	126	1928	21774	0.00025779	0.0038073	2.33018
SCNSL.vs.PCNSL	C5	GO_REGULATION_OF_CELL_GROWTH	59	332	1895	18853	0.000118894	0.00387959	1.76795
SCNSL.vs.PCNSL	C2	REACTOME_PPARA_ACTIVATES_GENE_EXPRESSION	20	84	1934	21816	0.000266279	0.00392043	2.68559
SCNSL.vs.PCNSL	C3	E4BP4_01	38	185	1916	17654	0.00059434	0.00392264	1.89263
SCNSL.vs.PCNSL	C2	BIOCARTA_ERK_PATHWAY	9	19	1945	21881	0.000267833	0.00392383	5.32761
SCNSL.vs.PCNSL	C2	BRACHAT_RESPONSE_TO_CAMPTOTHECIN_UP	9	19	1945	21881	0.000267833	0.00392383	5.32761
SCNSL.vs.PCNSL	C2	REACTOME_GOLGI_ASSOCIATED_VESICLE_BIOGENESIS	13	40	1941	21860	0.000268722	0.00392383	3.65988
SCNSL.vs.PCNSL	C2	ROESSLER_LIVER_CANCER_METASTASIS_DN	13	40	1941	21860	0.000268722	0.00392383	3.65988
SCNSL.vs.PCNSL	C2	CHESLER_BRAIN_HIGHEST_EXPRESSION	11	29	1943	21871	0.000269285	0.00392398	4.26941
SCNSL.vs.PCNSL	C2	KYNG_RESPONSE_TO_H2O2_VIA_ERCC6_UP	11	29	1943	21871	0.000269285	0.00392398	4.26941
SCNSL.vs.PCNSL	C2	PROVENZANI_METASTASIS_DN	24	112	1930	21788	0.000270979	0.00394462	2.41897
SCNSL.vs.PCNSL	C4	MODULE_32	46	195	1908	16564	3.84955e-05	0.0039635	2.04782
SCNSL.vs.PCNSL	C4	MORF_PPP2CA	29	98	1925	16661	3.80778e-05	0.0039635	2.56101
SCNSL.vs.PCNSL	C2	LABBE_WNT3A_TARGETS_UP	21	91	1933	21809	0.000272689	0.00396544	2.60348
SCNSL.vs.PCNSL	C5	GO_LYMPHOCYTE_HOMEOSTASIS	14	36	1940	19149	0.000121758	0.00396572	3.83791
SCNSL.vs.PCNSL	C5	GO_DEVELOPMENTAL_GROWTH	52	281	1902	18904	0.000123282	0.00397252	1.83913
SCNSL.vs.PCNSL	C5	GO_HISTONE_ACETYLTRANSFERASE_BINDING	10	18	1944	19167	0.0001228	0.00397252	5.47672
SCNSL.vs.PCNSL	C5	GO_MYELOID_CELL_HOMEOSTASIS	20	68	1934	19117	0.000123533	0.00397252	2.90695
SCNSL.vs.PCNSL	C5	GO_NECROTIC_CELL_DEATH	10	18	1944	19167	0.0001228	0.00397252	5.47672
SCNSL.vs.PCNSL	C5	GO_NEGATIVE_REGULATION_OF_CYSTEINE_TYPE_ENDOPEPTIDASE_ACTIVITY	20	68	1934	19117	0.000123533	0.00397252	2.90695
SCNSL.vs.PCNSL	C5	GO_POSITIVE_REGULATION_OF_RELEASE_OF_CYTOCHROME_C_FROM_MITOCHONDRIA	10	18	1944	19167	0.0001228	0.00397252	5.47672
SCNSL.vs.PCNSL	C3	HNF3ALPHA_Q6	36	172	1918	17667	0.000607541	0.00399924	1.92791
SCNSL.vs.PCNSL	C5	GO_CELLULAR_RESPONSE_TO_RADIATION	27	110	1927	19075	0.000124785	0.00400554	2.42958
SCNSL.vs.PCNSL	C3	GFI1_01	43	219	1911	17620	0.000610562	0.00400861	1.81031
SCNSL.vs.PCNSL	C2	KEGG_ADIPOCYTOKINE_SIGNALING_PATHWAY	15	52	1939	21848	0.000277082	0.00401698	3.25002
SCNSL.vs.PCNSL	C5	GO_RESPIRATORY_SYSTEM_DEVELOPMENT	35	162	1919	19023	0.000125766	0.00402974	2.14159
SCNSL.vs.PCNSL	C7	GSE40225_WT_VS_RIP_B7X_DIABETIC_MOUSE_PANCREATIC_CD8_TCELL_UP	31	163	1923	21437	0.000310536	0.00403448	2.12002
SCNSL.vs.PCNSL	C7	GSE21360_SECONDARY_VS_QUATERNARY_MEMORY_CD8_TCELL_UP	29	148	1925	21452	0.000311435	0.00403898	2.18347
SCNSL.vs.PCNSL	C7	GSE3565_DUSP1_VS_WT_SPLENOCYTES_DN	29	148	1925	21452	0.000311435	0.00403898	2.18347
SCNSL.vs.PCNSL	C2	PID_HDAC_CLASSII_PATHWAY	10	24	1944	21876	0.000279293	0.00404078	4.68828
SCNSL.vs.PCNSL	C2	PID_MAPK_TRK_PATHWAY	10	24	1944	21876	0.000279293	0.00404078	4.68828
SCNSL.vs.PCNSL	C5	GO_EXTRINSIC_COMPONENT_OF_MEMBRANE	42	210	1912	18975	0.000126826	0.00404605	1.98478
SCNSL.vs.PCNSL	C5	GO_NEURAL_CREST_CELL_DIFFERENTIATION	18	57	1936	19128	0.000126959	0.00404605	3.11988
SCNSL.vs.PCNSL	C5	GO_POSITIVE_REGULATION_OF_CARBOHYDRATE_METABOLIC_PROCESS	18	57	1936	19128	0.000126959	0.00404605	3.11988
SCNSL.vs.PCNSL	C4	GCM_CALM1	26	83	1928	16676	4.28373e-05	0.00413965	2.70924
SCNSL.vs.PCNSL	C5	GO_POSITIVE_REGULATION_OF_MITOCHONDRION_ORGANIZATION	31	136	1923	19049	0.000131716	0.00418265	2.25794
SCNSL.vs.PCNSL	C5	GO_LATE_ENDOSOME	37	176	1917	19009	0.000132355	0.00419541	2.08452
SCNSL.vs.PCNSL	C5	GO_CYTOSKELETON_DEPENDENT_INTRACELLULAR_TRANSPORT	24	92	1930	19093	0.000133091	0.00419626	2.58055
SCNSL.vs.PCNSL	C7	GSE6269_FLU_VS_STREP_PNEUMO_INF_PBMC_UP	28	141	1926	21459	0.000324864	0.00420941	2.21239
SCNSL.vs.PCNSL	C2	IWANAGA_CARCINOGENESIS_BY_KRAS_UP	28	142	1926	21758	0.000292498	0.00422322	2.22754
SCNSL.vs.PCNSL	C7	GSE37605_C57BL6_VS_NOD_FOXP3_FUSION_GFP_TREG_DN	30	156	1924	21444	0.000326959	0.0042328	2.14328
SCNSL.vs.PCNSL	C5	GO_CELL_MORPHOGENESIS_INVOLVED_IN_DIFFERENTIATION	73	440	1881	18745	0.000134723	0.00424019	1.6533
SCNSL.vs.PCNSL	C4	MODULE_197	36	138	1918	16621	4.62139e-05	0.00424838	2.26051
SCNSL.vs.PCNSL	C5	GO_REGULATION_OF_CELLULAR_RESPONSE_TO_GROWTH_FACTOR_STIMULUS	39	190	1915	18995	0.000136507	0.00428115	2.03594
SCNSL.vs.PCNSL	C5	GO_EXTRINSIC_APOPTOTIC_SIGNALING_PATHWAY_VIA_DEATH_DOMAIN_RECEPTORS	12	27	1942	19158	0.000137182	0.00429473	4.38417
SCNSL.vs.PCNSL	C7	GSE2405_0H_VS_6H_A_PHAGOCYTOPHILUM_STIM_NEUTROPHIL_UP	31	164	1923	21436	0.000340457	0.00439586	2.107
SCNSL.vs.PCNSL	C2	YAMASHITA_LIVER_CANCER_STEM_CELL_UP	12	35	1942	21865	0.000307214	0.00441325	3.85957
SCNSL.vs.PCNSL	C2	KEGG_AXON_GUIDANCE	23	106	1931	21794	0.000308564	0.00442368	2.4488
SCNSL.vs.PCNSL	C2	SHEPARD_BMYB_MORPHOLINO_UP	32	173	1922	21727	0.000308267	0.00442368	2.0909
SCNSL.vs.PCNSL	C5	GO_CELL_CYCLE_G2_M_PHASE_TRANSITION	27	111	1927	19074	0.000141694	0.00442817	2.40766
SCNSL.vs.PCNSL	C2	AZARE_NEOPLASTIC_TRANSFORMATION_BY_STAT3_UP	22	99	1932	21801	0.000310789	0.00443319	2.50745
SCNSL.vs.PCNSL	C2	BIOCARTA_P27_PATHWAY	6	7	1948	21893	0.000310486	0.00443319	9.6313
SCNSL.vs.PCNSL	C2	BIOCARTA_RB_PATHWAY	6	7	1948	21893	0.000310486	0.00443319	9.6313
SCNSL.vs.PCNSL	C5	GO_FC_RECEPTOR_SIGNALING_PATHWAY	36	170	1918	19015	0.000143084	0.00446378	2.09933
SCNSL.vs.PCNSL	C2	AFFAR_YY1_TARGETS_UP	33	181	1921	21719	0.000314681	0.0044842	2.06125
SCNSL.vs.PCNSL	C7	GSE37605_NOD_VS_C57BL6_IRES_GFP_TREG_UP	26	127	1928	21473	0.000348515	0.00449593	2.27997
SCNSL.vs.PCNSL	C3	ICSBP_Q6	41	207	1913	17632	0.000695491	0.00450251	1.82549
SCNSL.vs.PCNSL	C3	WTTGKCTG_UNKNOWN	98	624	1856	17215	0.000696561	0.00450251	1.45666
SCNSL.vs.PCNSL	C2	KOKKINAKIS_METHIONINE_DEPRIVATION_96HR_DN	16	59	1938	21841	0.000316316	0.00450298	3.05601
SCNSL.vs.PCNSL	C2	BIOCARTA_CASPASE_PATHWAY	8	15	1946	21885	0.000319624	0.0045319	5.99689
SCNSL.vs.PCNSL	C2	BIOCARTA_CCR3_PATHWAY	8	15	1946	21885	0.000319624	0.0045319	5.99689
SCNSL.vs.PCNSL	C2	BIOCARTA_RAS_PATHWAY	8	15	1946	21885	0.000319624	0.0045319	5.99689
SCNSL.vs.PCNSL	C2	CAIRO_PML_TARGETS_BOUND_BY_MYC_UP	8	15	1946	21885	0.000319624	0.0045319	5.99689
SCNSL.vs.PCNSL	C2	SANA_TNF_SIGNALING_DN	18	72	1936	21828	0.000321008	0.00454244	2.81841
SCNSL.vs.PCNSL	C2	SASSON_RESPONSE_TO_FORSKOLIN_UP	18	72	1936	21828	0.000321008	0.00454244	2.81841
SCNSL.vs.PCNSL	C5	GO_REGULATION_OF_MUSCLE_ADAPTATION	16	47	1938	19138	0.000146122	0.00454259	3.36143
SCNSL.vs.PCNSL	C5	GO_REGULATION_OF_OSTEOCLAST_DIFFERENTIATION	16	47	1938	19138	0.000146122	0.00454259	3.36143
SCNSL.vs.PCNSL	C7	GSE40274_FOXP3_VS_FOXP3_AND_HELIOS_TRANSDUCED_ACTIVATED_CD4_TCELL_DN	24	113	1930	21487	0.000365037	0.00454344	2.36455
SCNSL.vs.PCNSL	C5	GO_RECYCLING_ENDOSOME	26	105	1928	19080	0.000146467	0.00454536	2.45036
SCNSL.vs.PCNSL	C7	GSE40666_UNTREATED_VS_IFNA_STIM_STAT4_KO_EFFECTOR_CD8_TCELL_90MIN_UP	31	165	1923	21435	0.000372906	0.00454579	2.09413
SCNSL.vs.PCNSL	C7	GSE40274_CTRL_VS_FOXP3_AND_SATB1_TRANSDUCED_ACTIVATED_CD4_TCELL_UP	27	135	1927	21465	0.000373406	0.00454809	2.22782
SCNSL.vs.PCNSL	C2	DOANE_RESPONSE_TO_ANDROGEN_DN	36	205	1918	21695	0.000324675	0.00458518	1.98632
SCNSL.vs.PCNSL	C2	JIANG_AGING_CEREBRAL_CORTEX_DN	13	41	1941	21859	0.000327675	0.00461836	3.57046
SCNSL.vs.PCNSL	C2	PLASARI_TGFB1_SIGNALING_VIA_NFIC_10HR_UP	13	41	1941	21859	0.000327675	0.00461836	3.57046
SCNSL.vs.PCNSL	C5	GO_ENDOTHELIAL_CELL_DEVELOPMENT	13	32	1941	19153	0.000149311	0.00462552	4.00778
SCNSL.vs.PCNSL	C2	ELVIDGE_HYPOXIA_DN	25	121	1929	21779	0.000329873	0.00464473	2.33246
SCNSL.vs.PCNSL	C5	GO_CARDIOCYTE_DIFFERENTIATION	21	75	1933	19110	0.000150845	0.0046487	2.76791
SCNSL.vs.PCNSL	C5	GO_UBIQUITIN_LIGASE_COMPLEX	43	219	1911	18966	0.000151248	0.00465305	1.94865
SCNSL.vs.PCNSL	C4	MORF_PRKAR1A	31	111	1923	16648	5.26197e-05	0.00467045	2.41754
SCNSL.vs.PCNSL	C3	CEBP_01	44	228	1910	17611	0.000724473	0.00467089	1.77931
SCNSL.vs.PCNSL	C7	GSE34156_UNTREATED_VS_6H_NOD2_AND_TLR1_TLR2_LIGAND_TREATED_MONOCYTE_DN	26	128	1928	21472	0.000386811	0.00470352	2.26207
SCNSL.vs.PCNSL	C5	GO_REGULATION_OF_CIRCADIAN_RHYTHM	22	81	1932	19104	0.00015357	0.00471629	2.68549
SCNSL.vs.PCNSL	C3	SRF_Q6	40	201	1914	17638	0.000741526	0.00475639	1.83378
SCNSL.vs.PCNSL	C5	GO_POSITIVE_REGULATION_OF_CELL_PROJECTION_ORGANIZATION	48	255	1906	18930	0.000155734	0.00477449	1.86935
SCNSL.vs.PCNSL	C5	GO_POSITIVE_REGULATION_OF_TOLL_LIKE_RECEPTOR_SIGNALING_PATHWAY	8	11	1946	19174	0.000156268	0.00477647	7.16323
SCNSL.vs.PCNSL	C5	GO_REGENERATION	30	131	1924	19054	0.000156337	0.00477647	2.26781
SCNSL.vs.PCNSL	C2	RATTENBACHER_BOUND_BY_CELF1	60	407	1894	21493	0.000340259	0.00478148	1.67286
SCNSL.vs.PCNSL	C2	REACTOME_REGULATION_OF_SIGNALING_BY_CBL	7	11	1947	21889	0.000346885	0.00485537	7.15305
SCNSL.vs.PCNSL	C2	REACTOME_SIGNALING_BY_NODAL	7	11	1947	21889	0.000346885	0.00485537	7.15305
SCNSL.vs.PCNSL	C2	REACTOME_MYD88_MAL_CASCADE_INITIATED_ON_PLASMA_MEMBRANE	17	66	1937	21834	0.000347232	0.00485543	2.90299
SCNSL.vs.PCNSL	C3	PPARA_02	25	104	1929	17735	0.000759618	0.00486	2.21006
SCNSL.vs.PCNSL	C2	SA_FAS_SIGNALING	5	4	1949	21896	0.000349151	0.00487266	14.0394
SCNSL.vs.PCNSL	C2	HIRSCH_CELLULAR_TRANSFORMATION_SIGNATURE_UP	36	206	1918	21694	0.000351947	0.00490686	1.97659
SCNSL.vs.PCNSL	C3	GGATTA_PITX2_Q2	18	63	1936	17776	0.000778701	0.00494133	2.62319
SCNSL.vs.PCNSL	C3	TGATTTRY_GFI1_01	43	222	1911	17617	0.000775516	0.00494133	1.78554
SCNSL.vs.PCNSL	C7	GSE19888_ADENOSINE_A3R_ACT_VS_TCELL_MEMBRANES_ACT_IN_MAST_CELL_DN	31	166	1923	21434	0.000408066	0.00495785	2.08142
SCNSL.vs.PCNSL	C5	GO_REGULATION_OF_ERBB_SIGNALING_PATHWAY	19	64	1935	19121	0.000163401	0.00498374	2.93327
SCNSL.vs.PCNSL	C7	GSE37605_C57BL6_VS_NOD_FOXP3_FUSION_GFP_TCONV_UP	27	136	1927	21464	0.000412817	0.0050114	2.21118
SCNSL.vs.PCNSL	C2	BIOCARTA_TNFR1_PATHWAY	9	20	1945	21880	0.00036031	0.00501361	5.06157
SCNSL.vs.PCNSL	C2	PID_S1P_S1P3_PATHWAY	9	20	1945	21880	0.00036031	0.00501361	5.06157
SCNSL.vs.PCNSL	C5	GO_CELLULAR_HOMEOSTASIS	91	585	1863	18600	0.000165493	0.00502682	1.553
SCNSL.vs.PCNSL	C5	GO_LEUKOCYTE_CELL_CELL_ADHESION	42	213	1912	18972	0.000165663	0.00502682	1.95653
SCNSL.vs.PCNSL	C5	GO_POSITIVE_REGULATION_OF_EPITHELIAL_CELL_PROLIFERATION	29	125	1925	19060	0.000165119	0.00502682	2.29696
SCNSL.vs.PCNSL	C5	GO_PHOSPHATIDYLINOSITOL_3_KINASE_ACTIVITY	17	53	1937	19132	0.000165992	0.00502819	3.16786
SCNSL.vs.PCNSL	C2	LOPEZ_TRANSLATION_VIA_FN1_SIGNALING	10	25	1944	21875	0.000362533	0.00502975	4.50063
SCNSL.vs.PCNSL	C2	YAGI_AML_RELAPSE_PROGNOSIS	10	25	1944	21875	0.000362533	0.00502975	4.50063
SCNSL.vs.PCNSL	C7	GSE3920_UNTREATED_VS_IFNG_TREATED_ENDOTHELIAL_CELL_DN	29	151	1925	21449	0.00041512	0.00503518	2.13983
SCNSL.vs.PCNSL	C6	STK33_SKM_UP	50	240	1904	17367	8.90845e-05	0.00505109	1.90029
SCNSL.vs.PCNSL	C2	KAUFFMANN_DNA_REPLICATION_GENES	25	122	1929	21778	0.000367092	0.0050781	2.31328
SCNSL.vs.PCNSL	C5	GO_RESPONSE_TO_RADIATION	61	352	1893	18833	0.000168428	0.00509331	1.72402
SCNSL.vs.PCNSL	C2	HINATA_NFKB_TARGETS_KERATINOCYTE_UP	18	73	1936	21827	0.000369976	0.00511301	2.77971
SCNSL.vs.PCNSL	C7	GSE37301_HEMATOPOIETIC_STEM_CELL_VS_GRAN_MONO_PROGENITOR_UP	26	129	1928	21471	0.000428762	0.00519203	2.24444
SCNSL.vs.PCNSL	C7	GSE40274_CTRL_VS_FOXP3_AND_IRF4_TRANSDUCED_ACTIVATED_CD4_TCELL_UP	26	129	1928	21471	0.000428762	0.00519203	2.24444
SCNSL.vs.PCNSL	C5	GO_MITOCHONDRIAL_TRANSPORT	32	145	1922	19040	0.000172396	0.00519558	2.18616
SCNSL.vs.PCNSL	C2	BERENJENO_ROCK_SIGNALING_NOT_VIA_RHOA_DN	12	36	1942	21864	0.000379404	0.0052179	3.75236
SCNSL.vs.PCNSL	C2	BURTON_ADIPOGENESIS_4	12	36	1942	21864	0.000379404	0.0052179	3.75236
SCNSL.vs.PCNSL	C2	FAELT_B_CLL_WITH_VH_REARRANGEMENTS_DN	12	36	1942	21864	0.000379404	0.0052179	3.75236
SCNSL.vs.PCNSL	C2	PID_HES_HEY_PATHWAY	12	36	1942	21864	0.000379404	0.0052179	3.75236
SCNSL.vs.PCNSL	C2	REACTOME_DEADENYLATION_DEPENDENT_MRNA_DECAY	12	36	1942	21864	0.000379404	0.0052179	3.75236
SCNSL.vs.PCNSL	C4	GCM_RBM8A	21	60	1933	16699	6.27603e-05	0.00523744	3.02326
SCNSL.vs.PCNSL	C4	MODULE_97	24	75	1930	16684	6.30772e-05	0.00523744	2.76604
SCNSL.vs.PCNSL	C5	GO_REGULATION_OF_MRNA_METABOLIC_PROCESS	24	94	1930	19091	0.000175471	0.00524374	2.52538
SCNSL.vs.PCNSL	C5	GO_RESPONSE_TO_MOLECULE_OF_BACTERIAL_ORIGIN	50	271	1904	18914	0.000175312	0.00524374	1.8327
SCNSL.vs.PCNSL	C5	GO_STRUCTURE_SPECIFIC_DNA_BINDING	24	94	1930	19091	0.000175471	0.00524374	2.52538
SCNSL.vs.PCNSL	C5	GO_GLAND_MORPHOGENESIS	21	76	1933	19109	0.000175993	0.00525052	2.73136
SCNSL.vs.PCNSL	C2	KOYAMA_SEMA3B_TARGETS_DN	54	357	1900	21543	0.000382277	0.00525233	1.715
SCNSL.vs.PCNSL	C3	OCT1_06	43	223	1911	17616	0.000838666	0.00527161	1.77744
SCNSL.vs.PCNSL	C2	LIM_MAMMARY_LUMINAL_MATURE_DN	19	80	1935	21820	0.000385158	0.0052868	2.67798
SCNSL.vs.PCNSL	C5	GO_REGULATION_OF_TYPE_I_INTERFERON_PRODUCTION	23	88	1931	19097	0.000177712	0.00529289	2.58464
SCNSL.vs.PCNSL	C6	RB_DN.V1_DN	27	99	1927	17508	0.000103453	0.00533253	2.47774
SCNSL.vs.PCNSL	C2	LINDSTEDT_DENDRITIC_CELL_MATURATION_C	15	54	1939	21846	0.000388871	0.00533261	3.12938
SCNSL.vs.PCNSL	C3	CTGCAGY_UNKNOWN	48	258	1906	17581	0.000855808	0.00536592	1.71604
SCNSL.vs.PCNSL	C5	GO_REGULATION_OF_NERVOUS_SYSTEM_DEVELOPMENT	99	651	1855	18534	0.000180906	0.00537	1.51938
SCNSL.vs.PCNSL	C2	SESTO_RESPONSE_TO_UV_C0	20	87	1934	21813	0.000393627	0.00538222	2.59265
SCNSL.vs.PCNSL	C7	GSE46606_IRF4_KO_VS_WT_CD40L_IL2_IL5_3DAY_STIMULATED_BCELL_UP	31	167	1923	21433	0.000446128	0.00539785	2.06886
SCNSL.vs.PCNSL	C2	HOSHIDA_LIVER_CANCER_SUBCLASS_S2	21	94	1933	21806	0.00039632	0.00540862	2.52006
SCNSL.vs.PCNSL	C3	AGGAAGC_MIR5163P	24	99	1930	17740	0.00086727	0.00541073	2.22813
SCNSL.vs.PCNSL	C2	WANG_SMARCE1_TARGETS_UP	40	240	1914	21660	0.000400607	0.00546187	1.88613
SCNSL.vs.PCNSL	C2	DACOSTA_UV_RESPONSE_VIA_ERCC3_TTD_DN	17	67	1937	21833	0.000402593	0.00548368	2.8596
SCNSL.vs.PCNSL	C5	GO_GLYCEROPHOSPHOLIPID_METABOLIC_PROCESS	47	250	1907	18935	0.000185917	0.00550035	1.86653
SCNSL.vs.PCNSL	C7	GSE3920_IFNA_VS_IFNB_TREATED_ENDOTHELIAL_CELL_DN	27	137	1927	21463	0.000455844	0.00551085	2.19499
SCNSL.vs.PCNSL	C3	GGGNNTTTCC_NFKB_Q6_01	41	210	1913	17629	0.000887309	0.00552201	1.79912
SCNSL.vs.PCNSL	C5	GO_CCR4_NOT_COMPLEX	7	8	1947	19177	0.000188209	0.00554966	8.61651
SCNSL.vs.PCNSL	C5	GO_T_CELL_APOPTOTIC_PROCESS	7	8	1947	19177	0.000188209	0.00554966	8.61651
SCNSL.vs.PCNSL	C2	BROWNE_HCMV_INFECTION_24HR_DN	25	123	1929	21777	0.000407953	0.00555137	2.29441
SCNSL.vs.PCNSL	C5	GO_TRANSCRIPTION_FACTOR_ACTIVITY_RNA_POLYMERASE_II_TRANSCRIPTION_FACTOR_BINDING	26	107	1928	19078	0.000189178	0.00555976	2.40443
SCNSL.vs.PCNSL	C2	BLALOCK_ALZHEIMERS_DISEASE_INCIPIENT_DN	27	138	1927	21762	0.000413313	0.00560818	2.20939
SCNSL.vs.PCNSL	C3	GGCNKCCATNK_UNKNOWN	27	118	1927	17721	0.000908223	0.00563817	2.1041
SCNSL.vs.PCNSL	C5	GO_POSITIVE_REGULATION_OF_INTRINSIC_APOPTOTIC_SIGNALING_PATHWAY	14	38	1940	19147	0.000192589	0.00565065	3.63579
SCNSL.vs.PCNSL	C7	GSE10239_NAIVE_VS_DAY4.5_EFF_CD8_TCELL_UP	31	169	1923	21431	0.000531773	0.00568573	2.04419
SCNSL.vs.PCNSL	C7	GSE10325_BCELL_VS_LUPUS_BCELL_DN	31	169	1923	21431	0.000531773	0.00568573	2.04419
SCNSL.vs.PCNSL	C7	GSE10325_CD4_TCELL_VS_BCELL_UP	31	169	1923	21431	0.000531773	0.00568573	2.04419
SCNSL.vs.PCNSL	C7	GSE11386_NAIVE_VS_MEMORY_BCELL_UP	29	153	1925	21447	0.000500153	0.00568573	2.11166
SCNSL.vs.PCNSL	C7	GSE11864_CSF1_PAM3CYS_VS_CSF1_IFNG_PAM3CYS_IN_MAC_DN	31	169	1923	21431	0.000531773	0.00568573	2.04419
SCNSL.vs.PCNSL	C7	GSE12198_LOW_IL2_STIM_NK_CELL_VS_HIGH_IL2_STIM_NK_CELL_UP	31	169	1923	21431	0.000531773	0.00568573	2.04419
SCNSL.vs.PCNSL	C7	GSE12845_NAIVE_VS_DARKZONE_GC_TONSIL_BCELL_UP	31	169	1923	21431	0.000531773	0.00568573	2.04419
SCNSL.vs.PCNSL	C7	GSE13411_IGM_VS_SWITCHED_MEMORY_BCELL_DN	31	169	1923	21431	0.000531773	0.00568573	2.04419
SCNSL.vs.PCNSL	C7	GSE13484_12H_VS_3H_YF17D_VACCINE_STIM_PBMC_DN	31	169	1923	21431	0.000531773	0.00568573	2.04419
SCNSL.vs.PCNSL	C7	GSE14308_TH1_VS_NATURAL_TREG_DN	31	169	1923	21431	0.000531773	0.00568573	2.04419
SCNSL.vs.PCNSL	C7	GSE14308_TH2_VS_NAIVE_CD4_TCELL_DN	31	169	1923	21431	0.000531773	0.00568573	2.04419
SCNSL.vs.PCNSL	C7	GSE1432_6H_VS_24H_IFNG_MICROGLIA_UP	31	169	1923	21431	0.000531773	0.00568573	2.04419
SCNSL.vs.PCNSL	C7	GSE14350_TREG_VS_TEFF_IN_IL2RB_KO_UP	31	169	1923	21431	0.000531773	0.00568573	2.04419
SCNSL.vs.PCNSL	C7	GSE1460_CD4_THYMOCYTE_VS_THYMIC_STROMAL_CELL_DN	31	169	1923	21431	0.000531773	0.00568573	2.04419
SCNSL.vs.PCNSL	C7	GSE1460_CORD_VS_ADULT_BLOOD_NAIVE_CD4_TCELL_UP	31	169	1923	21431	0.000531773	0.00568573	2.04419
SCNSL.vs.PCNSL	C7	GSE15330_GRANULOCYTE_MONOCYTE_PROGENITOR_VS_PRO_BCELL_DN	31	169	1923	21431	0.000531773	0.00568573	2.04419
SCNSL.vs.PCNSL	C7	GSE15330_MEGAKARYOCYTE_ERYTHROID_PROGENITOR_VS_PRO_BCELL_UP	31	169	1923	21431	0.000531773	0.00568573	2.04419
SCNSL.vs.PCNSL	C7	GSE15330_WT_VS_IKAROS_KO_GRANULOCYTE_MONOCYTE_PROGENITOR_DN	31	169	1923	21431	0.000531773	0.00568573	2.04419
SCNSL.vs.PCNSL	C7	GSE15330_WT_VS_IKAROS_KO_HSC_DN	31	169	1923	21431	0.000531773	0.00568573	2.04419
SCNSL.vs.PCNSL	C7	GSE15330_WT_VS_IKAROS_KO_MEGAKARYOCYTE_ERYTHROID_PROGENITOR_DN	31	169	1923	21431	0.000531773	0.00568573	2.04419
SCNSL.vs.PCNSL	C7	GSE15930_NAIVE_VS_24H_IN_VITRO_STIM_CD8_TCELL_UP	31	169	1923	21431	0.000531773	0.00568573	2.04419
SCNSL.vs.PCNSL	C7	GSE15930_NAIVE_VS_48H_IN_VITRO_STIM_IL12_CD8_TCELL_DN	31	169	1923	21431	0.000531773	0.00568573	2.04419
SCNSL.vs.PCNSL	C7	GSE16385_MONOCYTE_VS_12H_IFNG_TNF_TREATED_MACROPHAGE_UP	31	169	1923	21431	0.000531773	0.00568573	2.04419
SCNSL.vs.PCNSL	C7	GSE16385_MONOCYTE_VS_12H_ROSIGLITAZONE_IL4_TREATED_MACROPHAGE_UP	31	169	1923	21431	0.000531773	0.00568573	2.04419
SCNSL.vs.PCNSL	C7	GSE17186_CD21LOW_VS_CD21HIGH_TRANSITIONAL_BCELL_CORD_BLOOD_UP	31	169	1923	21431	0.000531773	0.00568573	2.04419
SCNSL.vs.PCNSL	C7	GSE17186_CD21LOW_VS_CD21HIGH_TRANSITIONAL_BCELL_DN	31	169	1923	21431	0.000531773	0.00568573	2.04419
SCNSL.vs.PCNSL	C7	GSE17186_NAIVE_VS_CD21LOW_TRANSITIONAL_BCELL_UP	31	169	1923	21431	0.000531773	0.00568573	2.04419
SCNSL.vs.PCNSL	C7	GSE17721_0.5H_VS_12H_CPG_BMDC_DN	31	169	1923	21431	0.000531773	0.00568573	2.04419
SCNSL.vs.PCNSL	C7	GSE17721_0.5H_VS_4H_LPS_BMDC_DN	31	169	1923	21431	0.000531773	0.00568573	2.04419
SCNSL.vs.PCNSL	C7	GSE17721_4_VS_24H_GARDIQUIMOD_BMDC_DN	31	169	1923	21431	0.000531773	0.00568573	2.04419
SCNSL.vs.PCNSL	C7	GSE17721_CPG_VS_GARDIQUIMOD_24H_BMDC_UP	31	169	1923	21431	0.000531773	0.00568573	2.04419
SCNSL.vs.PCNSL	C7	GSE17721_CPG_VS_GARDIQUIMOD_8H_BMDC_UP	31	169	1923	21431	0.000531773	0.00568573	2.04419
SCNSL.vs.PCNSL	C7	GSE17721_CTRL_VS_GARDIQUIMOD_6H_BMDC_DN	31	168	1923	21432	0.000487292	0.00568573	2.05645
SCNSL.vs.PCNSL	C7	GSE17721_CTRL_VS_POLYIC_6H_BMDC_DN	31	169	1923	21431	0.000531773	0.00568573	2.04419
SCNSL.vs.PCNSL	C7	GSE17721_LPS_VS_GARDIQUIMOD_2H_BMDC_UP	31	169	1923	21431	0.000531773	0.00568573	2.04419
SCNSL.vs.PCNSL	C7	GSE17721_LPS_VS_GARDIQUIMOD_6H_BMDC_UP	31	169	1923	21431	0.000531773	0.00568573	2.04419
SCNSL.vs.PCNSL	C7	GSE17721_LPS_VS_PAM3CSK4_6H_BMDC_UP	31	169	1923	21431	0.000531773	0.00568573	2.04419
SCNSL.vs.PCNSL	C7	GSE17721_PAM3CSK4_VS_CPG_0.5H_BMDC_UP	31	169	1923	21431	0.000531773	0.00568573	2.04419
SCNSL.vs.PCNSL	C7	GSE17721_PAM3CSK4_VS_GADIQUIMOD_0.5H_BMDC_UP	31	169	1923	21431	0.000531773	0.00568573	2.04419
SCNSL.vs.PCNSL	C7	GSE17721_PAM3CSK4_VS_GADIQUIMOD_8H_BMDC_DN	31	169	1923	21431	0.000531773	0.00568573	2.04419
SCNSL.vs.PCNSL	C7	GSE17721_POLYIC_VS_CPG_4H_BMDC_UP	31	169	1923	21431	0.000531773	0.00568573	2.04419
SCNSL.vs.PCNSL	C7	GSE17974_CTRL_VS_ACT_IL4_AND_ANTI_IL12_24H_CD4_TCELL_UP	31	169	1923	21431	0.000531773	0.00568573	2.04419
SCNSL.vs.PCNSL	C7	GSE19198_6H_VS_24H_IL21_TREATED_TCELL_DN	31	169	1923	21431	0.000531773	0.00568573	2.04419
SCNSL.vs.PCNSL	C7	GSE1925_CTRL_VS_IFNG_PRIMED_MACROPHAGE_3H_IFNG_STIM_UP	28	145	1926	21455	0.000479632	0.00568573	2.15101
SCNSL.vs.PCNSL	C7	GSE20152_SPHK1_KO_VS_WT_HTNFA_OVERXPRESS_ANKLE_UP	31	169	1923	21431	0.000531773	0.00568573	2.04419
SCNSL.vs.PCNSL	C7	GSE20366_CD103_KLRG1_DP_VS_DN_TREG_DN	31	169	1923	21431	0.000531773	0.00568573	2.04419
SCNSL.vs.PCNSL	C7	GSE20366_TREG_VS_NAIVE_CD4_TCELL_HOMEOSTATIC_CONVERSION_UP	31	169	1923	21431	0.000531773	0.00568573	2.04419
SCNSL.vs.PCNSL	C7	GSE21360_NAIVE_VS_QUATERNARY_MEMORY_CD8_TCELL_UP	31	169	1923	21431	0.000531773	0.00568573	2.04419
SCNSL.vs.PCNSL	C7	GSE21546_WT_VS_SAP1A_KO_AND_ELK1_KO_ANTI_CD3_STIM_DP_THYMOCYTES_DN	31	169	1923	21431	0.000531773	0.00568573	2.04419
SCNSL.vs.PCNSL	C7	GSE21546_WT_VS_SAP1A_KO_AND_ELK1_KO_DP_THYMOCYTES_UP	31	169	1923	21431	0.000531773	0.00568573	2.04419
SCNSL.vs.PCNSL	C7	GSE21670_TGFB_VS_TGFB_AND_IL6_TREATED_CD4_TCELL_DN	31	169	1923	21431	0.000531773	0.00568573	2.04419
SCNSL.vs.PCNSL	C7	GSE21774_CD62L_POS_CD56_BRIGHT_VS_CD62L_NEG_CD56_DIM_NK_CELL_DN	31	169	1923	21431	0.000531773	0.00568573	2.04419
SCNSL.vs.PCNSL	C7	GSE22432_MULTIPOTENT_VS_COMMON_DC_PROGENITOR_UNTREATED_DN	31	169	1923	21431	0.000531773	0.00568573	2.04419
SCNSL.vs.PCNSL	C7	GSE22443_NAIVE_VS_ACT_AND_IL12_TREATED_CD8_TCELL_DN	31	169	1923	21431	0.000531773	0.00568573	2.04419
SCNSL.vs.PCNSL	C7	GSE22611_NOD2_VS_CTRL_TRANSDUCED_HEK293T_CELL_DN	31	169	1923	21431	0.000531773	0.00568573	2.04419
SCNSL.vs.PCNSL	C7	GSE22886_CD4_TCELL_VS_BCELL_NAIVE_UP	31	169	1923	21431	0.000531773	0.00568573	2.04419
SCNSL.vs.PCNSL	C7	GSE22886_DC_VS_MONOCYTE_DN	31	169	1923	21431	0.000531773	0.00568573	2.04419
SCNSL.vs.PCNSL	C7	GSE22886_NAIVE_BCELL_VS_DC_DN	31	169	1923	21431	0.000531773	0.00568573	2.04419
SCNSL.vs.PCNSL	C7	GSE22886_NAIVE_CD4_TCELL_VS_48H_ACT_TH1_DN	31	169	1923	21431	0.000531773	0.00568573	2.04419
SCNSL.vs.PCNSL	C7	GSE22886_NAIVE_CD4_TCELL_VS_48H_ACT_TH1_UP	31	169	1923	21431	0.000531773	0.00568573	2.04419
SCNSL.vs.PCNSL	C7	GSE22886_NAIVE_CD8_TCELL_VS_NEUTROPHIL_UP	31	169	1923	21431	0.000531773	0.00568573	2.04419
SCNSL.vs.PCNSL	C7	GSE22886_NAIVE_VS_IGG_IGA_MEMORY_BCELL_DN	31	169	1923	21431	0.000531773	0.00568573	2.04419
SCNSL.vs.PCNSL	C7	GSE22886_UNSTIM_VS_STIM_MEMORY_TCELL_DN	31	169	1923	21431	0.000531773	0.00568573	2.04419
SCNSL.vs.PCNSL	C7	GSE22935_24H_VS_48H_MBOVIS_BCG_STIM_MYD88_KO_MACROPHAGE_UP	31	169	1923	21431	0.000531773	0.00568573	2.04419
SCNSL.vs.PCNSL	C7	GSE22935_WT_VS_MYD88_KO_MACROPHAGE_48H_MBOVIS_BCG_STIM_DN	31	169	1923	21431	0.000531773	0.00568573	2.04419
SCNSL.vs.PCNSL	C7	GSE23308_CTRL_VS_CORTICOSTERONE_TREATED_MACROPHAGE_DN	31	169	1923	21431	0.000531773	0.00568573	2.04419
SCNSL.vs.PCNSL	C7	GSE23321_CD8_STEM_CELL_MEMORY_VS_NAIVE_CD8_TCELL_UP	31	169	1923	21431	0.000531773	0.00568573	2.04419
SCNSL.vs.PCNSL	C7	GSE23984_CTRL_VS_HYPOCALEMIC_VITAMIND_ANALOG_TCELL_UP	31	169	1923	21431	0.000531773	0.00568573	2.04419
SCNSL.vs.PCNSL	C7	GSE24142_EARLY_THYMIC_PROGENITOR_VS_DN3_THYMOCYTE_UP	31	169	1923	21431	0.000531773	0.00568573	2.04419
SCNSL.vs.PCNSL	C7	GSE24634_NAIVE_CD4_TCELL_VS_DAY3_IL4_CONV_TREG_UP	31	169	1923	21431	0.000531773	0.00568573	2.04419
SCNSL.vs.PCNSL	C7	GSE24634_TREG_VS_TCONV_POST_DAY5_IL4_CONVERSION_UP	31	169	1923	21431	0.000531773	0.00568573	2.04419
SCNSL.vs.PCNSL	C7	GSE25088_CTRL_VS_ROSIGLITAZONE_STIM_STAT6_KO_MACROPHAGE_DN	31	169	1923	21431	0.000531773	0.00568573	2.04419
SCNSL.vs.PCNSL	C7	GSE25123_ROSIGLITAZONE_VS_IL4_AND_ROSIGLITAZONE_STIM_PPARG_KO_MACROPHAGE_DAY10_DN	31	169	1923	21431	0.000531773	0.00568573	2.04419
SCNSL.vs.PCNSL	C7	GSE26030_UNSTIM_VS_RESTIM_TH1_DAY15_POST_POLARIZATION_DN	31	169	1923	21431	0.000531773	0.00568573	2.04419
SCNSL.vs.PCNSL	C7	GSE26343_UNSTIM_VS_LPS_STIM_MACROPHAGE_UP	31	169	1923	21431	0.000531773	0.00568573	2.04419
SCNSL.vs.PCNSL	C7	GSE26669_CD4_VS_CD8_TCELL_IN_MLR_COSTIM_BLOCK_UP	31	169	1923	21431	0.000531773	0.00568573	2.04419
SCNSL.vs.PCNSL	C7	GSE2706_UNSTIM_VS_8H_LPS_DC_DN	31	169	1923	21431	0.000531773	0.00568573	2.04419
SCNSL.vs.PCNSL	C7	GSE2770_IL12_AND_TGFB_VS_IL4_TREATED_ACT_CD4_TCELL_48H_UP	31	169	1923	21431	0.000531773	0.00568573	2.04419
SCNSL.vs.PCNSL	C7	GSE2770_TGFB_AND_IL4_VS_IL4_TREATED_ACT_CD4_TCELL_2H_DN	31	169	1923	21431	0.000531773	0.00568573	2.04419
SCNSL.vs.PCNSL	C7	GSE2770_TGFB_AND_IL4_VS_IL4_TREATED_ACT_CD4_TCELL_48H_UP	31	169	1923	21431	0.000531773	0.00568573	2.04419
SCNSL.vs.PCNSL	C7	GSE2770_UNTREATED_VS_ACT_CD4_TCELL_6H_DN	31	169	1923	21431	0.000531773	0.00568573	2.04419
SCNSL.vs.PCNSL	C7	GSE27786_CD4_TCELL_VS_ERYTHTROBLAST_UP	31	169	1923	21431	0.000531773	0.00568573	2.04419
SCNSL.vs.PCNSL	C7	GSE27786_CD8_TCELL_VS_NEUTROPHIL_DN	31	169	1923	21431	0.000531773	0.00568573	2.04419
SCNSL.vs.PCNSL	C7	GSE27786_LSK_VS_LIN_NEG_CELL_DN	31	168	1923	21432	0.000487292	0.00568573	2.05645
SCNSL.vs.PCNSL	C7	GSE28783_CTRL_ANTI_MIR_VS_UNTREATED_ATHEROSCLEROSIS_MACROPHAGE_DN	31	169	1923	21431	0.000531773	0.00568573	2.04419
SCNSL.vs.PCNSL	C7	GSE29164_CD8_TCELL_VS_CD8_TCELL_AND_IL12_TREATED_MELANOMA_DAY3_DN	31	169	1923	21431	0.000531773	0.00568573	2.04419
SCNSL.vs.PCNSL	C7	GSE29164_UNTREATED_VS_CD8_TCELL_TREATED_MELANOMA_DAY3_DN	31	169	1923	21431	0.000531773	0.00568573	2.04419
SCNSL.vs.PCNSL	C7	GSE29618_BCELL_VS_MONOCYTE_DAY7_FLU_VACCINE_UP	31	169	1923	21431	0.000531773	0.00568573	2.04419
SCNSL.vs.PCNSL	C7	GSE29618_BCELL_VS_MONOCYTE_UP	31	169	1923	21431	0.000531773	0.00568573	2.04419
SCNSL.vs.PCNSL	C7	GSE29618_PRE_VS_DAY7_POST_LAIV_FLU_VACCINE_MONOCYTE_DN	31	169	1923	21431	0.000531773	0.00568573	2.04419
SCNSL.vs.PCNSL	C7	GSE29949_CD8_POS_DC_SPLEEN_VS_MONOCYTE_BONE_MARROW_DN	31	169	1923	21431	0.000531773	0.00568573	2.04419
SCNSL.vs.PCNSL	C7	GSE3039_NKT_CELL_VS_B1_BCELL_DN	31	169	1923	21431	0.000531773	0.00568573	2.04419
SCNSL.vs.PCNSL	C7	GSE30962_PRIMARY_VS_SECONDARY_ACUTE_LCMV_INF_CD8_TCELL_UP	31	168	1923	21432	0.000487292	0.00568573	2.05645
SCNSL.vs.PCNSL	C7	GSE32986_UNSTIM_VS_CURDLAN_LOWDOSE_STIM_DC_UP	31	169	1923	21431	0.000531773	0.00568573	2.04419
SCNSL.vs.PCNSL	C7	GSE33425_CD161_HIGH_VS_INT_CD8_TCELL_DN	31	168	1923	21432	0.000487292	0.00568573	2.05645
SCNSL.vs.PCNSL	C7	GSE339_CD4POS_VS_CD4CD8DN_DC_DN	31	169	1923	21431	0.000531773	0.00568573	2.04419
SCNSL.vs.PCNSL	C7	GSE35685_CD34POS_CD38NEG_VS_CD34POS_CD10NEG_CD62LPOS_BONE_MARROW_UP	31	169	1923	21431	0.000531773	0.00568573	2.04419
SCNSL.vs.PCNSL	C7	GSE360_CTRL_VS_L_DONOVANI_MAC_UP	31	169	1923	21431	0.000531773	0.00568573	2.04419
SCNSL.vs.PCNSL	C7	GSE360_CTRL_VS_M_TUBERCULOSIS_DC_DN	31	169	1923	21431	0.000531773	0.00568573	2.04419
SCNSL.vs.PCNSL	C7	GSE360_CTRL_VS_M_TUBERCULOSIS_DC_UP	31	169	1923	21431	0.000531773	0.00568573	2.04419
SCNSL.vs.PCNSL	C7	GSE360_HIGH_DOSE_B_MALAYI_VS_M_TUBERCULOSIS_DC_DN	31	169	1923	21431	0.000531773	0.00568573	2.04419
SCNSL.vs.PCNSL	C7	GSE360_L_DONOVANI_VS_B_MALAYI_HIGH_DOSE_DC_DN	31	169	1923	21431	0.000531773	0.00568573	2.04419
SCNSL.vs.PCNSL	C7	GSE360_L_MAJOR_VS_B_MALAYI_LOW_DOSE_DC_UP	31	169	1923	21431	0.000531773	0.00568573	2.04419
SCNSL.vs.PCNSL	C7	GSE36009_WT_VS_NLRP10_KO_DC_LPS_STIM_DN	31	169	1923	21431	0.000531773	0.00568573	2.04419
SCNSL.vs.PCNSL	C7	GSE36078_UNTREATED_VS_AD5_T425A_HEXON_INF_MOUSE_LUNG_DC_DN	31	169	1923	21431	0.000531773	0.00568573	2.04419
SCNSL.vs.PCNSL	C7	GSE37301_HEMATOPOIETIC_STEM_CELL_VS_COMMON_LYMPHOID_PROGENITOR_DN	31	169	1923	21431	0.000531773	0.00568573	2.04419
SCNSL.vs.PCNSL	C7	GSE37301_MULTIPOTENT_PROGENITOR_VS_CD4_TCELL_DN	31	169	1923	21431	0.000531773	0.00568573	2.04419
SCNSL.vs.PCNSL	C7	GSE37301_RAG2_KO_VS_RAG2_AND_ETS1_KO_NK_CELL_UP	31	169	1923	21431	0.000531773	0.00568573	2.04419
SCNSL.vs.PCNSL	C7	GSE37416_0H_VS_48H_F_TULARENSIS_LVS_NEUTROPHIL_DN	31	169	1923	21431	0.000531773	0.00568573	2.04419
SCNSL.vs.PCNSL	C7	GSE37416_12H_VS_48H_F_TULARENSIS_LVS_NEUTROPHIL_UP	31	168	1923	21432	0.000487292	0.00568573	2.05645
SCNSL.vs.PCNSL	C7	GSE37416_CTRL_VS_6H_F_TULARENSIS_LVS_NEUTROPHIL_UP	31	169	1923	21431	0.000531773	0.00568573	2.04419
SCNSL.vs.PCNSL	C7	GSE37533_UNTREATED_VS_PIOGLIZATONE_TREATED_CD4_TCELL_PPARG1_AND_FOXP3_TRASDUCED_UP	31	169	1923	21431	0.000531773	0.00568573	2.04419
SCNSL.vs.PCNSL	C7	GSE38304_MYC_NEG_VS_POS_GC_BCELL_UP	31	169	1923	21431	0.000531773	0.00568573	2.04419
SCNSL.vs.PCNSL	C7	GSE39556_CD8A_DC_VS_NK_CELL_UP	31	169	1923	21431	0.000531773	0.00568573	2.04419
SCNSL.vs.PCNSL	C7	GSE3982_DC_VS_CENT_MEMORY_CD4_TCELL_DN	31	169	1923	21431	0.000531773	0.00568573	2.04419
SCNSL.vs.PCNSL	C7	GSE3982_DC_VS_TH2_DN	31	169	1923	21431	0.000531773	0.00568573	2.04419
SCNSL.vs.PCNSL	C7	GSE3982_MAST_CELL_VS_MAC_UP	31	169	1923	21431	0.000531773	0.00568573	2.04419
SCNSL.vs.PCNSL	C7	GSE3982_MAST_CELL_VS_NEUTROPHIL_UP	31	168	1923	21432	0.000487292	0.00568573	2.05645
SCNSL.vs.PCNSL	C7	GSE3982_MEMORY_CD4_TCELL_VS_TH1_DN	31	169	1923	21431	0.000531773	0.00568573	2.04419
SCNSL.vs.PCNSL	C7	GSE3982_NEUTROPHIL_VS_CENT_MEMORY_CD4_TCELL_DN	31	169	1923	21431	0.000531773	0.00568573	2.04419
SCNSL.vs.PCNSL	C7	GSE40273_EOS_KO_VS_WT_TREG_DN	31	169	1923	21431	0.000531773	0.00568573	2.04419
SCNSL.vs.PCNSL	C7	GSE40274_FOXP3_VS_FOXP3_AND_PBX1_TRANSDUCED_ACTIVATED_CD4_TCELL_DN	31	169	1923	21431	0.000531773	0.00568573	2.04419
SCNSL.vs.PCNSL	C7	GSE40277_GATA1_AND_SATB1_TRANSDUCED_VS_CTRL_CD4_TCELL_UP	31	169	1923	21431	0.000531773	0.00568573	2.04419
SCNSL.vs.PCNSL	C7	GSE40666_NAIVE_VS_EFFECTOR_CD8_TCELL_DN	31	169	1923	21431	0.000531773	0.00568573	2.04419
SCNSL.vs.PCNSL	C7	GSE40666_NAIVE_VS_EFFECTOR_CD8_TCELL_UP	31	169	1923	21431	0.000531773	0.00568573	2.04419
SCNSL.vs.PCNSL	C7	GSE40666_UNTREATED_VS_IFNA_STIM_CD8_TCELL_90MIN_DN	31	169	1923	21431	0.000531773	0.00568573	2.04419
SCNSL.vs.PCNSL	C7	GSE411_UNSTIM_VS_100MIN_IL6_STIM_MACROPHAGE_DN	31	169	1923	21431	0.000531773	0.00568573	2.04419
SCNSL.vs.PCNSL	C7	GSE411_WT_VS_SOCS3_KO_MACROPHAGE_DN	31	169	1923	21431	0.000531773	0.00568573	2.04419
SCNSL.vs.PCNSL	C7	GSE41176_UNSTIM_VS_ANTI_IGM_STIM_BCELL_3H_UP	31	168	1923	21432	0.000487292	0.00568573	2.05645
SCNSL.vs.PCNSL	C7	GSE41867_DAY15_EFFECTOR_VS_DAY30_EXHAUSTED_CD8_TCELL_LCMV_CLONE13_DN	31	169	1923	21431	0.000531773	0.00568573	2.04419
SCNSL.vs.PCNSL	C7	GSE42021_TCONV_PLN_VS_CD24INT_TCONV_THYMUS_UP	31	169	1923	21431	0.000531773	0.00568573	2.04419
SCNSL.vs.PCNSL	C7	GSE43863_DAY6_EFF_VS_DAY150_MEM_LY6C_INT_CXCR5POS_CD4_TCELL_UP	31	169	1923	21431	0.000531773	0.00568573	2.04419
SCNSL.vs.PCNSL	C7	GSE43955_TH0_VS_TGFB_IL6_TH17_ACT_CD4_TCELL_20H_UP	31	169	1923	21431	0.000531773	0.00568573	2.04419
SCNSL.vs.PCNSL	C7	GSE43955_TH0_VS_TGFB_IL6_TH17_ACT_CD4_TCELL_4H_UP	31	169	1923	21431	0.000531773	0.00568573	2.04419
SCNSL.vs.PCNSL	C7	GSE43955_TH0_VS_TGFB_IL6_TH17_ACT_CD4_TCELL_52H_UP	31	169	1923	21431	0.000531773	0.00568573	2.04419
SCNSL.vs.PCNSL	C7	GSE44649_NAIVE_VS_ACTIVATED_CD8_TCELL_DN	31	169	1923	21431	0.000531773	0.00568573	2.04419
SCNSL.vs.PCNSL	C7	GSE45881_CXCR6HI_VS_CXCR1LO_COLONIC_LAMINA_PROPRIA_UP	31	169	1923	21431	0.000531773	0.00568573	2.04419
SCNSL.vs.PCNSL	C7	GSE5099_DAY3_VS_DAY7_MCSF_TREATED_MACROPHAGE_UP	31	168	1923	21432	0.000487292	0.00568573	2.05645
SCNSL.vs.PCNSL	C7	GSE5503_LIVER_DC_VS_MLN_DC_ACTIVATED_ALLOGENIC_TCELL_DN	31	169	1923	21431	0.000531773	0.00568573	2.04419
SCNSL.vs.PCNSL	C7	GSE5589_IL6_KO_VS_IL10_KO_LPS_STIM_MACROPHAGE_45MIN_DN	31	169	1923	21431	0.000531773	0.00568573	2.04419
SCNSL.vs.PCNSL	C7	GSE5589_LPS_AND_IL10_VS_LPS_AND_IL6_STIM_MACROPHAGE_45MIN_DN	31	169	1923	21431	0.000531773	0.00568573	2.04419
SCNSL.vs.PCNSL	C7	GSE5679_CTRL_VS_PPARG_LIGAND_ROSIGLITAZONE_TREATED_DC_DN	31	169	1923	21431	0.000531773	0.00568573	2.04419
SCNSL.vs.PCNSL	C7	GSE6259_DEC205_POS_DC_VS_CD4_TCELL_DN	31	169	1923	21431	0.000531773	0.00568573	2.04419
SCNSL.vs.PCNSL	C7	GSE6674_ANTI_IGM_VS_CPG_STIM_BCELL_DN	31	169	1923	21431	0.000531773	0.00568573	2.04419
SCNSL.vs.PCNSL	C7	GSE6674_ANTI_IGM_VS_CPG_STIM_BCELL_UP	31	169	1923	21431	0.000531773	0.00568573	2.04419
SCNSL.vs.PCNSL	C7	GSE7460_CTRL_VS_TGFB_TREATED_ACT_TCONV_DN	31	169	1923	21431	0.000531773	0.00568573	2.04419
SCNSL.vs.PCNSL	C7	GSE7460_CTRL_VS_TGFB_TREATED_ACT_TREG_DN	31	169	1923	21431	0.000531773	0.00568573	2.04419
SCNSL.vs.PCNSL	C7	GSE7460_FOXP3_MUT_VS_WT_ACT_TCONV_DN	31	169	1923	21431	0.000531773	0.00568573	2.04419
SCNSL.vs.PCNSL	C7	GSE7460_WT_VS_FOXP3_HET_ACT_WITH_TGFB_TCONV_UP	31	169	1923	21431	0.000531773	0.00568573	2.04419
SCNSL.vs.PCNSL	C7	GSE7764_IL15_TREATED_VS_CTRL_NK_CELL_24H_UP	31	168	1923	21432	0.000487292	0.00568573	2.05645
SCNSL.vs.PCNSL	C7	GSE7852_THYMUS_VS_FAT_TCONV_DN	31	169	1923	21431	0.000531773	0.00568573	2.04419
SCNSL.vs.PCNSL	C7	GSE8515_CTRL_VS_IL6_4H_STIM_MAC_UP	31	169	1923	21431	0.000531773	0.00568573	2.04419
SCNSL.vs.PCNSL	C7	GSE8678_IL7R_LOW_VS_HIGH_EFF_CD8_TCELL_DN	31	169	1923	21431	0.000531773	0.00568573	2.04419
SCNSL.vs.PCNSL	C7	GSE9960_GRAM_NEG_VS_GRAM_POS_SEPSIS_PBMC_UP	31	168	1923	21432	0.000487292	0.00568573	2.05645
SCNSL.vs.PCNSL	C7	GSE9960_HEALTHY_VS_GRAM_NEG_AND_POS_SEPSIS_PBMC_DN	31	168	1923	21432	0.000487292	0.00568573	2.05645
SCNSL.vs.PCNSL	C7	GSE9988_LPS_VS_VEHICLE_TREATED_MONOCYTE_DN	31	169	1923	21431	0.000531773	0.00568573	2.04419
SCNSL.vs.PCNSL	C7	KAECH_NAIVE_VS_DAY15_EFF_CD8_TCELL_UP	31	169	1923	21431	0.000531773	0.00568573	2.04419
SCNSL.vs.PCNSL	C7	KAECH_NAIVE_VS_MEMORY_CD8_TCELL_DN	31	169	1923	21431	0.000531773	0.00568573	2.04419
SCNSL.vs.PCNSL	C3	RYTGCNNRGNAAC_MIF1_01	78	478	1876	17361	0.000927673	0.0057447	1.51007
SCNSL.vs.PCNSL	C2	EPPERT_LSC_R	11	31	1943	21869	0.000428167	0.00579311	3.99388
SCNSL.vs.PCNSL	C5	GO_RESPONSE_TO_ENDOPLASMIC_RETICULUM_STRESS	39	194	1915	18991	0.000197983	0.00579934	1.99356
SCNSL.vs.PCNSL	C2	LIU_PROSTATE_CANCER_DN	61	420	1893	21480	0.0004299	0.00581102	1.64798
SCNSL.vs.PCNSL	C2	ACEVEDO_NORMAL_TISSUE_ADJACENT_TO_LIVER_TUMOR_UP	28	146	1926	21754	0.000431694	0.00582418	2.16619
SCNSL.vs.PCNSL	C7	GSE21033_CTRL_VS_POLYIC_STIM_DC_6H_DN	25	124	1929	21476	0.000545195	0.00582498	2.24449
SCNSL.vs.PCNSL	C2	REACTOME_TRAF6_MEDIATED_INDUCTION_OF_NFKB_AND_MAP_KINASES_UPON_TLR7_8_OR_9_ACTIVATION	16	61	1938	21839	0.000432752	0.00582738	2.95573
SCNSL.vs.PCNSL	C2	SEKI_INFLAMMATORY_RESPONSE_LPS_UP	16	61	1938	21839	0.000432752	0.00582738	2.95573
SCNSL.vs.PCNSL	C3	PTF1BETA_Q6	40	204	1914	17635	0.000948317	0.00582936	1.80654
SCNSL.vs.PCNSL	C5	GO_ACTIN_FILAMENT_BASED_PROCESS	65	385	1889	18800	0.000200403	0.00585896	1.68021
SCNSL.vs.PCNSL	C5	GO_CELLULAR_RESPONSE_TO_LIGHT_STIMULUS	20	71	1934	19114	0.000200679	0.00585896	2.78376
SCNSL.vs.PCNSL	C7	GSE15624_3H_VS_6H_HALOFUGINONE_TREATED_CD4_TCELL_UP	27	139	1927	21461	0.000553874	0.00591338	2.16327
SCNSL.vs.PCNSL	C3	SRF_Q4	37	184	1917	17655	0.000974291	0.00595981	1.85182
SCNSL.vs.PCNSL	C2	BIOCARTA_CXCR4_PATHWAY	8	16	1946	21884	0.000445196	0.00596614	5.62129
SCNSL.vs.PCNSL	C2	HASLINGER_B_CLL_WITH_13Q14_DELETION	8	16	1946	21884	0.000445196	0.00596614	5.62129
SCNSL.vs.PCNSL	C2	MARTORIATI_MDM4_TARGETS_FETAL_LIVER_UP	34	193	1920	21707	0.000445579	0.00596614	1.99163
SCNSL.vs.PCNSL	C2	REACTOME_RORA_ACTIVATES_CIRCADIAN_EXPRESSION	8	16	1946	21884	0.000445196	0.00596614	5.62129
SCNSL.vs.PCNSL	C3	NF1_Q6_01	43	225	1911	17614	0.000978739	0.00597245	1.76144
SCNSL.vs.PCNSL	C2	LINDGREN_BLADDER_CANCER_WITH_LOH_IN_CHR9Q	21	95	1933	21805	0.000447199	0.00598218	2.49342
SCNSL.vs.PCNSL	C5	GO_REGULATION_OF_RESPONSE_TO_EXTRACELLULAR_STIMULUS	31	140	1923	19045	0.000205333	0.005985	2.193
SCNSL.vs.PCNSL	C4	MORF_ACTG1	30	108	1924	16651	7.48531e-05	0.006021	2.40375
SCNSL.vs.PCNSL	C3	SREBP1_01	30	138	1924	17701	0.000993661	0.00604879	1.99996
SCNSL.vs.PCNSL	C5	GO_DNA_TEMPLATED_TRANSCRIPTION_INITIATION	35	167	1919	19018	0.00020848	0.00606678	2.07693
SCNSL.vs.PCNSL	C2	PID_AP1_PATHWAY	15	55	1939	21845	0.000457954	0.00611453	3.07235
SCNSL.vs.PCNSL	C3	PAX4_02	39	198	1915	17641	0.00101289	0.00612128	1.81442
SCNSL.vs.PCNSL	H	HALLMARK_ANDROGEN_RESPONSE	23	78	1931	15586	0.000574817	0.00615875	2.37987
SCNSL.vs.PCNSL	C7	GSE3920_UNTREATED_VS_IFNG_TREATED_FIBROBLAST_DN	28	147	1926	21453	0.000578955	0.00617665	2.12155
SCNSL.vs.PCNSL	C2	BIOCARTA_AGR_PATHWAY	10	26	1944	21874	0.000465441	0.0061912	4.32744
SCNSL.vs.PCNSL	C2	DAUER_STAT3_TARGETS_UP	12	37	1942	21863	0.000465415	0.0061912	3.65089
SCNSL.vs.PCNSL	C2	SHAFFER_IRF4_MULTIPLE_MYELOMA_PROGRAM	10	26	1944	21874	0.000465441	0.0061912	4.32744
SCNSL.vs.PCNSL	C2	VALK_AML_CLUSTER_11	10	26	1944	21874	0.000465441	0.0061912	4.32744
SCNSL.vs.PCNSL	C5	GO_MESENCHYMAL_CELL_DIFFERENTIATION	26	108	1928	19077	0.000214419	0.00620906	2.38177
SCNSL.vs.PCNSL	C2	HOLLMANN_APOPTOSIS_VIA_CD40_UP	31	170	1923	21730	0.00046905	0.00623116	2.06052
SCNSL.vs.PCNSL	C5	GO_REGULATION_OF_REACTIVE_OXYGEN_SPECIES_BIOSYNTHETIC_PROCESS	16	49	1938	19136	0.000216462	0.006258	3.22391
SCNSL.vs.PCNSL	C2	JOHNSTONE_PARVB_TARGETS_1_DN	14	49	1940	21851	0.000474837	0.00628086	3.21786
SCNSL.vs.PCNSL	C2	PID_ENDOTHELIN_PATHWAY	14	49	1940	21851	0.000474837	0.00628086	3.21786
SCNSL.vs.PCNSL	C2	REACTOME_MAPK_TARGETS_NUCLEAR_EVENTS_MEDIATED_BY_MAP_KINASES	9	21	1945	21879	0.000477592	0.00631142	4.82037
SCNSL.vs.PCNSL	C2	PUJANA_BREAST_CANCER_WITH_BRCA1_MUTATED_UP	13	43	1941	21857	0.000479072	0.00632508	3.4041
SCNSL.vs.PCNSL	C5	GO_NEURAL_TUBE_DEVELOPMENT	28	121	1926	19064	0.000219989	0.00634965	2.29037
SCNSL.vs.PCNSL	C2	BONOME_OVARIAN_CANCER_SURVIVAL_OPTIMAL_DEBULKING	36	210	1918	21690	0.000482561	0.00635931	1.93861
SCNSL.vs.PCNSL	C5	GO_POSITIVE_REGULATION_OF_BINDING	25	102	1929	19083	0.00022256	0.00641341	2.42458
SCNSL.vs.PCNSL	C2	ZHU_CMV_24_HR_UP	18	75	1936	21825	0.000487607	0.00641391	2.70538
SCNSL.vs.PCNSL	C2	WU_CELL_MIGRATION	29	155	1925	21745	0.000489926	0.00643844	2.11338
SCNSL.vs.PCNSL	C5	GO_MOLECULAR_FUNCTION_REGULATOR	163	1190	1791	17995	0.000225612	0.00648033	1.37622
SCNSL.vs.PCNSL	C5	GO_TOLL_LIKE_RECEPTOR_SIGNALING_PATHWAY	19	66	1935	19119	0.000227445	0.00652241	2.84416
SCNSL.vs.PCNSL	C5	GO_CYTOKINE_PRODUCTION	24	96	1930	19089	0.000229395	0.00655714	2.47252
SCNSL.vs.PCNSL	C5	GO_PHOSPHATIDYLINOSITOL_BIOSYNTHETIC_PROCESS	24	96	1930	19089	0.000229395	0.00655714	2.47252
SCNSL.vs.PCNSL	C3	GGAANCGGAANY_UNKNOWN	19	71	1935	17768	0.00109267	0.00657176	2.45715
SCNSL.vs.PCNSL	C2	TIEN_INTESTINE_PROBIOTICS_6HR_DN	27	140	1927	21760	0.000502067	0.0065858	2.17763
SCNSL.vs.PCNSL	C2	OUELLET_OVARIAN_CANCER_INVASIVE_VS_LMP_UP	21	96	1933	21804	0.000503672	0.00660076	2.46734
SCNSL.vs.PCNSL	C2	REACTOME_ASSOCIATION_OF_LICENSING_FACTORS_WITH_THE_PRE_REPLICATIVE_COMPLEX	6	8	1948	21892	0.000505734	0.00661557	8.42705
SCNSL.vs.PCNSL	C5	GO_CELLULAR_RESPONSE_TO_ESTROGEN_STIMULUS	12	29	1942	19156	0.000232758	0.00663013	4.08165
SCNSL.vs.PCNSL	C5	GO_POSITIVE_REGULATION_OF_MULTI_ORGANISM_PROCESS	29	128	1925	19057	0.000233068	0.00663013	2.24273
SCNSL.vs.PCNSL	C5	GO_DEVELOPMENTAL_PROCESS_INVOLVED_IN_REPRODUCTION	82	520	1872	18665	0.000233744	0.00663871	1.57224
SCNSL.vs.PCNSL	C2	ABRAHAM_ALPC_VS_MULTIPLE_MYELOMA_DN	7	12	1947	21888	0.000510545	0.00664786	6.558
SCNSL.vs.PCNSL	C2	BIOCARTA_MAL_PATHWAY	7	12	1947	21888	0.000510545	0.00664786	6.558
SCNSL.vs.PCNSL	C2	KYNG_NORMAL_AGING_UP	7	12	1947	21888	0.000510545	0.00664786	6.558
SCNSL.vs.PCNSL	C2	XU_HGF_TARGETS_INDUCED_BY_AKT1_6HR	7	12	1947	21888	0.000510545	0.00664786	6.558
SCNSL.vs.PCNSL	C5	GO_ACTIN_CYTOSKELETON	64	380	1890	18805	0.000236885	0.00666826	1.67569
SCNSL.vs.PCNSL	C5	GO_FAT_CELL_DIFFERENTIATION	22	84	1932	19101	0.000237414	0.00666826	2.58919
SCNSL.vs.PCNSL	C5	GO_NEGATIVE_REGULATION_OF_CELL_MATRIX_ADHESION	10	20	1944	19165	0.00023673	0.00666826	4.92863
SCNSL.vs.PCNSL	C5	GO_POSITIVE_REGULATION_OF_INTERFERON_BETA_PRODUCTION	10	20	1944	19165	0.00023673	0.00666826	4.92863
SCNSL.vs.PCNSL	C5	GO_RESPONSE_TO_EPIDERMAL_GROWTH_FACTOR	10	20	1944	19165	0.00023673	0.00666826	4.92863
SCNSL.vs.PCNSL	C5	GO_RNA_SPLICING	55	312	1899	18873	0.000237211	0.00666826	1.7519
SCNSL.vs.PCNSL	C5	GO_INTRINSIC_APOPTOTIC_SIGNALING_PATHWAY_BY_P53_CLASS_MEDIATOR	14	39	1940	19146	0.000239691	0.00668986	3.54239
SCNSL.vs.PCNSL	C5	GO_NEGATIVE_REGULATION_OF_CATALYTIC_ACTIVITY	107	722	1847	18463	0.000239206	0.00668986	1.48139
SCNSL.vs.PCNSL	C5	GO_POSITIVE_REGULATION_OF_FIBROBLAST_PROLIFERATION	14	39	1940	19146	0.000239691	0.00668986	3.54239
SCNSL.vs.PCNSL	C5	GO_REGULATION_OF_NITRIC_OXIDE_BIOSYNTHETIC_PROCESS	14	39	1940	19146	0.000239691	0.00668986	3.54239
SCNSL.vs.PCNSL	C4	MODULE_182	24	77	1930	16682	8.86383e-05	0.00671044	2.69388
SCNSL.vs.PCNSL	C4	MODULE_261	24	77	1930	16682	8.86383e-05	0.00671044	2.69388
SCNSL.vs.PCNSL	C5	GO_PROTEIN_K48_LINKED_UBIQUITINATION	13	34	1941	19151	0.000241486	0.00672938	3.77196
SCNSL.vs.PCNSL	C3	TGCAAAC_MIR452	22	89	1932	17750	0.00112615	0.00675692	2.27079
SCNSL.vs.PCNSL	C7	GSE14415_ACT_TCONV_VS_ACT_NATURAL_TREG_DN	28	148	1926	21452	0.000635064	0.00676538	2.10712
SCNSL.vs.PCNSL	C7	GSE21360_TERTIARY_VS_QUATERNARY_MEMORY_CD8_TCELL_DN	28	148	1926	21452	0.000635064	0.00676538	2.10712
SCNSL.vs.PCNSL	C2	GARCIA_TARGETS_OF_FLI1_AND_DAX1_DN	28	148	1926	21752	0.000521039	0.00677829	2.13659
SCNSL.vs.PCNSL	C6	PDGF_ERK_DN.V1_DN	30	119	1924	17488	0.00014548	0.00687395	2.29131
SCNSL.vs.PCNSL	C4	MODULE_254	17	43	1937	16716	9.36629e-05	0.00688823	3.41144
SCNSL.vs.PCNSL	C2	AMIT_EGF_RESPONSE_120_MCF10A	11	32	1943	21868	0.000533207	0.00689864	3.86815
SCNSL.vs.PCNSL	C2	REACTOME_IL_3_5_AND_GM_CSF_SIGNALING	11	32	1943	21868	0.000533207	0.00689864	3.86815
SCNSL.vs.PCNSL	C2	KEGG_HUNTINGTONS_DISEASE	29	156	1925	21744	0.000536421	0.00691774	2.09973
SCNSL.vs.PCNSL	C2	NELSON_RESPONSE_TO_ANDROGEN_UP	17	69	1937	21831	0.000536482	0.00691774	2.77655
SCNSL.vs.PCNSL	C3	CEBP_C	34	166	1920	17673	0.00116852	0.00694467	1.88512
SCNSL.vs.PCNSL	C5	GO_CELLULAR_RESPONSE_TO_EPIDERMAL_GROWTH_FACTOR_STIMULUS	9	16	1945	19169	0.00025062	0.00695119	5.54365
SCNSL.vs.PCNSL	C5	GO_EPITHELIAL_CELL_APOPTOTIC_PROCESS	9	16	1945	19169	0.00025062	0.00695119	5.54365
SCNSL.vs.PCNSL	C5	GO_REGULATION_OF_TRANSFORMING_GROWTH_FACTOR_BETA_PRODUCTION	9	16	1945	19169	0.00025062	0.00695119	5.54365
SCNSL.vs.PCNSL	C5	GO_ACTIVATION_OF_INNATE_IMMUNE_RESPONSE	35	169	1919	19016	0.000253362	0.00701626	2.05214
SCNSL.vs.PCNSL	C5	GO_DNA_REPAIR	68	412	1886	18773	0.000255841	0.00707388	1.64282
SCNSL.vs.PCNSL	C3	XBP1_01	25	108	1929	17731	0.00120065	0.00711874	2.12763
SCNSL.vs.PCNSL	C3	ISRE_01	40	207	1914	17632	0.00120426	0.00712333	1.78005
SCNSL.vs.PCNSL	C3	CAGNWMCNNNGAC_UNKNOWN	18	66	1936	17773	0.00121912	0.00714379	2.50354
SCNSL.vs.PCNSL	C3	PITX2_Q2	41	214	1913	17625	0.00121486	0.00714379	1.76509
SCNSL.vs.PCNSL	C3	TCTATGA_MIR376A_MIR376B	18	66	1936	17773	0.00121912	0.00714379	2.50354
SCNSL.vs.PCNSL	C2	BOSCO_ALLERGEN_INDUCED_TH2_ASSOCIATED_MODULE	25	126	1929	21774	0.000555463	0.00714749	2.23952
SCNSL.vs.PCNSL	C3	GR_Q6_01	44	235	1910	17604	0.00122997	0.00719057	1.72563
SCNSL.vs.PCNSL	C3	KTGGYRSGAA_UNKNOWN	90	575	1864	17264	0.00123514	0.00720404	1.44964
SCNSL.vs.PCNSL	C3	MAZ_Q6	33	160	1921	17679	0.00123862	0.00720758	1.89814
SCNSL.vs.PCNSL	C2	ZHAN_MULTIPLE_MYELOMA_UP	14	50	1940	21850	0.000562591	0.00723265	3.15336
SCNSL.vs.PCNSL	C2	CHAUHAN_RESPONSE_TO_METHOXYESTRADIOL_DN	19	83	1935	21817	0.000568632	0.00730017	2.58085
SCNSL.vs.PCNSL	C2	MOOTHA_MITOCHONDRIA	57	390	1897	21510	0.000568871	0.00730017	1.65718
SCNSL.vs.PCNSL	C6	CAMP_UP.V1_DN	37	163	1917	17444	0.000167397	0.0073011	2.06547
SCNSL.vs.PCNSL	C2	GHANDHI_DIRECT_IRRADIATION_UP	20	90	1934	21810	0.000570988	0.00731824	2.50589
SCNSL.vs.PCNSL	C7	GSE7509_UNSTIM_VS_IFNA_STIM_IMMATURE_DC_UP	28	149	1926	21451	0.00069588	0.00740246	2.09288
SCNSL.vs.PCNSL	C2	YAGI_AML_WITH_11Q23_REARRANGED	47	304	1907	21596	0.000583411	0.00746651	1.75079
SCNSL.vs.PCNSL	C7	GSE37534_GW1929_VS_ROSIGLITAZONE_TREATED_CD4_TCELL_PPARG1_FOXP3_TRANSDUCED_DN	26	134	1928	21466	0.000704177	0.00747984	2.16021
SCNSL.vs.PCNSL	C7	GSE6259_FLT3L_INDUCED_DEC205_POS_DC_VS_CD4_TCELL_UP	26	134	1928	21466	0.000704177	0.00747984	2.16021
SCNSL.vs.PCNSL	C5	GO_NEGATIVE_REGULATION_OF_PROTEIN_COMPLEX_ASSEMBLY	22	85	1932	19100	0.000273178	0.00751811	2.5586
SCNSL.vs.PCNSL	C2	TSAI_DNAJB4_TARGETS_DN	4	2	1950	21898	0.00058837	0.00752318	22.4622
SCNSL.vs.PCNSL	C2	REACTOME_ACTIVATION_OF_NMDA_RECEPTOR_UPON_GLUTAMATE_BINDING_AND_POSTSYNAPTIC_EVENTS	10	27	1944	21873	0.000591453	0.00753545	4.16712
SCNSL.vs.PCNSL	C2	ST_GA13_PATHWAY	10	27	1944	21873	0.000591453	0.00753545	4.16712
SCNSL.vs.PCNSL	C2	ST_P38_MAPK_PATHWAY	10	27	1944	21873	0.000591453	0.00753545	4.16712
SCNSL.vs.PCNSL	C2	ST_PHOSPHOINOSITIDE_3_KINASE_PATHWAY	10	27	1944	21873	0.000591453	0.00753545	4.16712
SCNSL.vs.PCNSL	C5	GO_REGULATION_OF_STRESS_ACTIVATED_PROTEIN_KINASE_SIGNALING_CASCADE	34	163	1920	19022	0.000274875	0.00755311	2.06646
SCNSL.vs.PCNSL	C3	HMGIY_Q6	40	208	1914	17631	0.0013021	0.00755944	1.77139
SCNSL.vs.PCNSL	C4	MODULE_277	16	39	1938	16720	0.000105856	0.00756874	3.53908
SCNSL.vs.PCNSL	C5	GO_POSITIVE_REGULATION_OF_GLUCOSE_METABOLIC_PROCESS	11	25	1943	19160	0.000277759	0.00762055	4.33859
SCNSL.vs.PCNSL	C3	STAT6_01	42	222	1912	17617	0.00131826	0.00763557	1.74311
SCNSL.vs.PCNSL	C3	AP2_Q6_01	43	229	1911	17610	0.00132198	0.00763944	1.73028
SCNSL.vs.PCNSL	C5	GO_REGULATION_OF_SYMBIOSIS_ENCOMPASSING_MUTUALISM_THROUGH_PARASITISM	35	170	1919	19015	0.000278887	0.0076397	2.03997
SCNSL.vs.PCNSL	C2	LU_TUMOR_ANGIOGENESIS_UP	8	17	1946	21883	0.000607997	0.00771442	5.29187
SCNSL.vs.PCNSL	C2	REACTOME_DARPP_32_EVENTS	8	17	1946	21883	0.000607997	0.00771442	5.29187
SCNSL.vs.PCNSL	C2	REACTOME_REGULATION_OF_HYPOXIA_INDUCIBLE_FACTOR_HIF_BY_OXYGEN	8	17	1946	21883	0.000607997	0.00771442	5.29187
SCNSL.vs.PCNSL	C2	WILCOX_RESPONSE_TO_PROGESTERONE_UP	25	127	1929	21773	0.00061406	0.00776078	2.22193
SCNSL.vs.PCNSL	C2	SASSON_RESPONSE_TO_GONADOTROPHINS_DN	17	70	1937	21830	0.000616685	0.00778702	2.73679
SCNSL.vs.PCNSL	C7	GSE20727_CTRL_VS_H2O2_TREATED_DC_UP	30	165	1924	21435	0.000734424	0.00779016	2.02554
SCNSL.vs.PCNSL	C7	GSE6259_CD4_TCELL_VS_CD8_TCELL_DN	27	142	1927	21458	0.000735524	0.00779016	2.11721
SCNSL.vs.PCNSL	C7	GSE6269_HEALTHY_VS_STAPH_PNEUMO_INF_PBMC_DN	27	142	1927	21458	0.000735524	0.00779016	2.11721
SCNSL.vs.PCNSL	C7	GSE7568_IL4_VS_IL4_AND_DEXAMETHASONE_TREATED_MACROPHAGE_UP	27	142	1927	21458	0.000735524	0.00779016	2.11721
SCNSL.vs.PCNSL	C5	GO_CELLULAR_RESPONSE_TO_KETONE	17	56	1937	19129	0.000285281	0.00780281	2.9975
SCNSL.vs.PCNSL	C5	GO_REGULATION_OF_HOMEOSTATIC_PROCESS	64	383	1890	18802	0.000285824	0.00780564	1.6623
SCNSL.vs.PCNSL	C2	INGRAM_SHH_TARGETS_UP	22	105	1932	21795	0.000621176	0.00782979	2.36362
SCNSL.vs.PCNSL	C5	GO_NEURON_DEVELOPMENT	91	596	1863	18589	0.000288655	0.00787084	1.52344
SCNSL.vs.PCNSL	C2	CHIANG_LIVER_CANCER_SUBCLASS_PROLIFERATION_UP	28	150	1926	21750	0.00062624	0.00788662	2.10791
SCNSL.vs.PCNSL	C2	REACTOME_NFKB_AND_MAP_KINASES_ACTIVATION_MEDIATED_BY_TLR4_SIGNALING_REPERTOIRE	15	57	1939	21843	0.000628007	0.00788788	2.96444
SCNSL.vs.PCNSL	C2	REACTOME_TRANSCRIPTIONAL_REGULATION_OF_WHITE_ADIPOCYTE_DIFFERENTIATION	15	57	1939	21843	0.000628007	0.00788788	2.96444
SCNSL.vs.PCNSL	C2	SESTO_RESPONSE_TO_UV_C1	15	57	1939	21843	0.000628007	0.00788788	2.96444
SCNSL.vs.PCNSL	C3	CRGAARNNNNCGA_UNKNOWN	27	122	1927	17717	0.00138526	0.00791396	2.03468
SCNSL.vs.PCNSL	C3	TAANNYSGCG_UNKNOWN	15	50	1939	17789	0.00138492	0.00791396	2.75208
SCNSL.vs.PCNSL	C3	TCATCTC_MIR143	27	122	1927	17717	0.00138526	0.00791396	2.03468
SCNSL.vs.PCNSL	C3	TEL2_Q6	38	195	1916	17644	0.00137946	0.00791396	1.79446
SCNSL.vs.PCNSL	C5	GO_REGULATION_OF_JNK_CASCADE	29	130	1925	19055	0.0002912	0.00792807	2.20802
SCNSL.vs.PCNSL	C3	TTCCGTT_MIR191	9	20	1945	17819	0.00140177	0.0079901	4.12257
SCNSL.vs.PCNSL	C2	BRUECKNER_TARGETS_OF_MIRLET7A3_UP	20	91	1934	21809	0.000643781	0.00807885	2.47824
SCNSL.vs.PCNSL	C2	HIRSCH_CELLULAR_TRANSFORMATION_SIGNATURE_DN	19	84	1935	21816	0.000644612	0.00808214	2.54991
SCNSL.vs.PCNSL	C5	GO_OUTER_MEMBRANE	33	157	1921	19028	0.000297772	0.00808218	2.0819
SCNSL.vs.PCNSL	C5	GO_STEM_CELL_DIFFERENTIATION	33	157	1921	19028	0.000297772	0.00808218	2.0819
SCNSL.vs.PCNSL	C5	GO_POSITIVE_REGULATION_OF_GLUCOSE_TRANSPORT	12	30	1942	19155	0.0002987	0.00809501	3.94459
SCNSL.vs.PCNSL	C2	QI_PLASMACYTOMA_UP	37	222	1917	21678	0.000646869	0.00810327	1.88475
SCNSL.vs.PCNSL	C2	MANN_RESPONSE_TO_AMIFOSTINE_DN	5	5	1949	21895	0.000651145	0.00814965	11.2316
SCNSL.vs.PCNSL	C5	GO_POSITIVE_REGULATION_OF_REACTIVE_OXYGEN_SPECIES_BIOSYNTHETIC_PROCESS	13	35	1941	19150	0.00030344	0.00819842	3.66415
SCNSL.vs.PCNSL	C5	GO_REGULATION_OF_LIPID_KINASE_ACTIVITY	13	35	1941	19150	0.00030344	0.00819842	3.66415
SCNSL.vs.PCNSL	C2	RUTELLA_RESPONSE_TO_CSF2RB_AND_IL4_DN	43	272	1911	21628	0.000656603	0.00820349	1.78913
SCNSL.vs.PCNSL	C2	LUI_THYROID_CANCER_PAX8_PPARG_UP	11	33	1943	21867	0.000658909	0.00821783	3.75095
SCNSL.vs.PCNSL	C2	PID_IL4_2PATHWAY	14	51	1940	21849	0.000663733	0.00827073	3.0914
SCNSL.vs.PCNSL	C2	BASSO_HAIRY_CELL_LEUKEMIA_UP	16	64	1938	21836	0.000675623	0.00841151	2.81654
SCNSL.vs.PCNSL	C7	GSE5099_DAY3_VS_DAY7_MCSF_TREATED_MACROPHAGE_DN	30	166	1924	21434	0.000799759	0.00844601	2.01325
SCNSL.vs.PCNSL	C3	HNF6_Q6	38	196	1916	17643	0.00149374	0.00847581	1.7852
SCNSL.vs.PCNSL	C5	GO_REGULATION_OF_DNA_TEMPLATED_TRANSCRIPTION_IN_RESPONSE_TO_STRESS	16	51	1938	19134	0.000314448	0.00848292	3.09733
SCNSL.vs.PCNSL	C5	GO_REGULATION_OF_CYTOKINE_PRODUCTION	77	486	1877	18699	0.000315433	0.00849658	1.57832
SCNSL.vs.PCNSL	C7	GSE32255_WT_UNSTIM_VS_JMJD2D_KNOCKDOWN_4H_LPS_STIM_DC_UP	27	143	1927	21457	0.000806672	0.00850672	2.10231
SCNSL.vs.PCNSL	C7	GSE6269_HEALTHY_VS_E_COLI_INF_PBMC_DN	27	143	1927	21457	0.000806672	0.00850672	2.10231
SCNSL.vs.PCNSL	C2	KOHOUTEK_CCNT2_TARGETS	13	45	1941	21855	0.000685879	0.0085317	3.25252
SCNSL.vs.PCNSL	C2	ZHANG_PROLIFERATING_VS_QUIESCENT	12	39	1942	21861	0.000687214	0.00854083	3.46337
SCNSL.vs.PCNSL	C2	ZHU_CMV_ALL_DN	22	106	1932	21794	0.000693133	0.00859933	2.34097
SCNSL.vs.PCNSL	C4	MORF_AP2M1	41	176	1913	16583	0.00012474	0.00867785	2.01931
SCNSL.vs.PCNSL	C5	GO_REGULATION_OF_CELL_CELL_ADHESION	56	324	1898	18861	0.000322875	0.00868388	1.7175
SCNSL.vs.PCNSL	C4	MORF_NPM1	33	129	1921	16630	0.000128418	0.00869866	2.21444
SCNSL.vs.PCNSL	C3	ARP1_01	29	136	1925	17703	0.00153969	0.00870135	1.96095
SCNSL.vs.PCNSL	C3	TTCYRGAA_UNKNOWN	153	1079	1801	16760	0.00154043	0.00870135	1.31954
SCNSL.vs.PCNSL	C2	UEDA_CENTRAL_CLOCK	17	71	1937	21829	0.000706953	0.00875549	2.69813
SCNSL.vs.PCNSL	C2	PEREZ_TP53_TARGETS	127	1047	1827	20853	0.000709625	0.00878092	1.38445
SCNSL.vs.PCNSL	C2	SMITH_TERT_TARGETS_UP	24	121	1930	21779	0.000711911	0.00880153	2.23813
SCNSL.vs.PCNSL	C5	GO_PROTEIN_TARGETING	59	347	1895	18838	0.000328829	0.00881729	1.69018
SCNSL.vs.PCNSL	C2	YAGI_AML_WITH_INV_16_TRANSLOCATION	54	368	1900	21532	0.000720723	0.00889498	1.66289
SCNSL.vs.PCNSL	C2	PASINI_SUZ12_TARGETS_UP	20	92	1934	21808	0.000724453	0.00892549	2.4512
SCNSL.vs.PCNSL	C2	REACTOME_G1_S_TRANSITION	20	92	1934	21808	0.000724453	0.00892549	2.4512
SCNSL.vs.PCNSL	C4	MORF_RAC1	40	171	1914	16588	0.00013913	0.00895299	2.02721
SCNSL.vs.PCNSL	C4	MORF_RAF1	25	85	1929	16674	0.00013743	0.00895299	2.54213
SCNSL.vs.PCNSL	C7	GSE21360_SECONDARY_VS_QUATERNARY_MEMORY_CD8_TCELL_DN	26	136	1928	21464	0.000851567	0.00896723	2.12823
SCNSL.vs.PCNSL	C7	GSE6269_FLU_VS_E_COLI_INF_PBMC_UP	26	136	1928	21464	0.000851567	0.00896723	2.12823
SCNSL.vs.PCNSL	C2	BIOCARTA_ATM_PATHWAY	7	13	1947	21887	0.000730201	0.00897294	6.05194
SCNSL.vs.PCNSL	C2	ELVIDGE_HIF1A_AND_HIF2A_TARGETS_DN	19	85	1935	21815	0.000729181	0.00897294	2.51991
SCNSL.vs.PCNSL	C2	KYNG_WERNER_SYNDROM_UP	7	13	1947	21887	0.000730201	0.00897294	6.05194
SCNSL.vs.PCNSL	C5	GO_MEMBRANE_MICRODOMAIN	45	243	1909	18942	0.000335695	0.00897429	1.83738
SCNSL.vs.PCNSL	C5	GO_ORGANELLE_LOCALIZATION	60	355	1894	18830	0.000336978	0.00899503	1.68027
SCNSL.vs.PCNSL	C5	GO_ZINC_ION_BINDING	141	1014	1813	18171	0.000339114	0.00902654	1.39365
SCNSL.vs.PCNSL	C5	GO_CYTOSKELETON	225	1742	1729	17443	0.000340129	0.00903836	1.30303
SCNSL.vs.PCNSL	C5	GO_OVARIAN_FOLLICLE_DEVELOPMENT	15	46	1939	19139	0.000341596	0.00905025	3.21838
SCNSL.vs.PCNSL	C5	GO_REGULATION_OF_PROTEIN_MODIFICATION_BY_SMALL_PROTEIN_CONJUGATION_OR_REMOVAL	44	236	1910	18949	0.000342541	0.00906176	1.84954
SCNSL.vs.PCNSL	C3	GTTNYYNNGGTNA_UNKNOWN	38	197	1916	17642	0.00161619	0.00906803	1.77604
SCNSL.vs.PCNSL	C3	ACCAATC_MIR509	12	35	1942	17804	0.00162275	0.00908451	3.14325
SCNSL.vs.PCNSL	C5	GO_REGULATION_OF_INTRACELLULAR_PROTEIN_TRANSPORT	56	325	1898	18860	0.000345209	0.00910521	1.71212
SCNSL.vs.PCNSL	C2	CHANDRAN_METASTASIS_TOP50_UP	10	28	1944	21872	0.000744377	0.00911557	4.01827
SCNSL.vs.PCNSL	C2	PID_ERBB4_PATHWAY	10	28	1944	21872	0.000744377	0.00911557	4.01827
SCNSL.vs.PCNSL	C5	GO_TRANSCRIPTION_INITIATION_FROM_RNA_POLYMERASE_II_PROMOTER	28	125	1926	19060	0.00034672	0.00913149	2.21662
SCNSL.vs.PCNSL	C5	GO_REGULATION_OF_PHOSPHATIDYLINOSITOL_3_KINASE_SIGNALING	26	112	1928	19073	0.0003478	0.00914638	2.29637
SCNSL.vs.PCNSL	C3	AR_Q6	41	218	1913	17621	0.00164398	0.0091587	1.73232
SCNSL.vs.PCNSL	C3	MAF_Q6	41	218	1913	17621	0.00164398	0.0091587	1.73232
SCNSL.vs.PCNSL	C2	SARRIO_EPITHELIAL_MESENCHYMAL_TRANSITION_UP	28	152	1926	21748	0.000749604	0.00916377	2.07998
SCNSL.vs.PCNSL	C5	GO_ACTIVIN_BINDING	6	6	1948	19179	0.000350115	0.00916651	9.84324
SCNSL.vs.PCNSL	C5	GO_FEMALE_SEX_DIFFERENTIATION	23	93	1931	19092	0.000349667	0.00916651	2.44505
SCNSL.vs.PCNSL	C5	GO_MAMMARY_GLAND_EPITHELIAL_CELL_PROLIFERATION	6	6	1948	19179	0.000350115	0.00916651	9.84324
SCNSL.vs.PCNSL	C5	GO_B_CELL_HOMEOSTASIS	8	13	1946	19172	0.000355505	0.00919908	6.06229
SCNSL.vs.PCNSL	C5	GO_DNA_GEOMETRIC_CHANGE	18	63	1936	19122	0.000355267	0.00919908	2.82177
SCNSL.vs.PCNSL	C5	GO_GUANYL_NUCLEOTIDE_BINDING	57	333	1897	18852	0.000355258	0.00919908	1.70101
SCNSL.vs.PCNSL	C5	GO_METHYL_CPG_BINDING	8	13	1946	19172	0.000355505	0.00919908	6.06229
SCNSL.vs.PCNSL	C5	GO_NECROPTOTIC_PROCESS	8	13	1946	19172	0.000355505	0.00919908	6.06229
SCNSL.vs.PCNSL	C5	GO_POSITIVE_REGULATION_OF_MYELOID_CELL_DIFFERENTIATION	18	63	1936	19122	0.000355267	0.00919908	2.82177
SCNSL.vs.PCNSL	C5	GO_RESPONSE_TO_CORTICOSTERONE	9	17	1945	19168	0.00035204	0.00919908	5.21662
SCNSL.vs.PCNSL	C5	GO_CATABOLIC_PROCESS	205	1568	1749	17617	0.000359433	0.00926024	1.31687
SCNSL.vs.PCNSL	C5	GO_GLYCEROLIPID_METABOLIC_PROCESS	53	303	1901	18882	0.000358821	0.00926024	1.73734
SCNSL.vs.PCNSL	C5	GO_PATTERN_RECOGNITION_RECEPTOR_SIGNALING_PATHWAY	22	87	1932	19098	0.000359142	0.00926024	2.49952
SCNSL.vs.PCNSL	C7	GSE35825_UNTREATED_VS_IFNA_STIM_MACROPHAGE_UP	27	144	1927	21456	0.000883745	0.00928599	2.08762
SCNSL.vs.PCNSL	C7	GSE6259_33D1_POS_VS_DEC205_POS_FLT3L_INDUCED_SPLENIC_DC_UP	27	144	1927	21456	0.000883745	0.00928599	2.08762
SCNSL.vs.PCNSL	C7	GSE6269_HEALTHY_VS_STAPH_AUREUS_INF_PBMC_UP	27	144	1927	21456	0.000883745	0.00928599	2.08762
SCNSL.vs.PCNSL	C5	GO_RESPONSE_TO_NERVE_GROWTH_FACTOR	11	26	1943	19159	0.000362538	0.00932668	4.17164
SCNSL.vs.PCNSL	C5	GO_OVULATION_CYCLE_PROCESS	19	69	1935	19116	0.000364445	0.00936218	2.72012
SCNSL.vs.PCNSL	C2	REACTOME_MEMBRANE_TRAFFICKING	22	107	1932	21793	0.000772203	0.0094157	2.31905
SCNSL.vs.PCNSL	C5	GO_REGULATION_OF_TRANSCRIPTION_FACTOR_IMPORT_INTO_NUCLEUS	20	75	1934	19110	0.000367466	0.00942613	2.63478
SCNSL.vs.PCNSL	C2	JECHLINGER_EPITHELIAL_TO_MESENCHYMAL_TRANSITION_DN	14	52	1940	21848	0.000779851	0.00946019	3.03182
SCNSL.vs.PCNSL	C2	PID_HIF1_TFPATHWAY	14	52	1940	21848	0.000779851	0.00946019	3.03182
SCNSL.vs.PCNSL	C2	PID_TCR_PATHWAY	14	52	1940	21848	0.000779851	0.00946019	3.03182
SCNSL.vs.PCNSL	C2	SWEET_KRAS_TARGETS_DN	14	52	1940	21848	0.000779851	0.00946019	3.03182
SCNSL.vs.PCNSL	C2	BIOCARTA_HIF_PATHWAY	6	9	1948	21891	0.000784636	0.00946463	7.49046
SCNSL.vs.PCNSL	C2	BIOCARTA_HSP27_PATHWAY	6	9	1948	21891	0.000784636	0.00946463	7.49046
SCNSL.vs.PCNSL	C2	MARKS_HDAC_TARGETS_DN	6	9	1948	21891	0.000784636	0.00946463	7.49046
SCNSL.vs.PCNSL	C2	REACTOME_MRNA_DECAY_BY_5_TO_3_EXORIBONUCLEASE	6	9	1948	21891	0.000784636	0.00946463	7.49046
SCNSL.vs.PCNSL	C3	CREB_Q2_01	36	184	1918	17655	0.00170987	0.00946663	1.80089
SCNSL.vs.PCNSL	C5	GO_MACROAUTOPHAGY	44	237	1910	18948	0.000370561	0.00949181	1.84165
SCNSL.vs.PCNSL	C5	GO_PROTEIN_FOLDING	37	187	1917	18998	0.000371141	0.00949296	1.96082
SCNSL.vs.PCNSL	C2	TORCHIA_TARGETS_OF_EWSR1_FLI1_FUSION_UP	38	233	1916	21667	0.000789737	0.00951506	1.84418
SCNSL.vs.PCNSL	C7	GSE26488_CTRL_VS_PEPTIDE_INJECTION_OT2_THYMOCYTE_DN	28	152	1926	21448	0.000909931	0.00954057	2.0513
SCNSL.vs.PCNSL	C7	GSE37301_CD4_TCELL_VS_RAG2_KO_NK_CELL_DN	28	152	1926	21448	0.000909931	0.00954057	2.0513
SCNSL.vs.PCNSL	C7	GSE7768_OVA_ALONE_VS_OVA_WITH_MPL_IMMUNIZED_MOUSE_WHOLE_SPLEEN_6H_UP	28	152	1926	21448	0.000909931	0.00954057	2.0513
SCNSL.vs.PCNSL	C2	COLINA_TARGETS_OF_4EBP1_AND_4EBP2	47	309	1907	21591	0.000794062	0.00955906	1.72206
SCNSL.vs.PCNSL	C2	RICKMAN_TUMOR_DIFFERENTIATED_MODERATELY_VS_POORLY_UP	21	100	1933	21800	0.000796081	0.00957523	2.36829
SCNSL.vs.PCNSL	C3	MZF1_01	38	198	1916	17641	0.00174728	0.00961006	1.76697
SCNSL.vs.PCNSL	C5	GO_PHOSPHATIDYLINOSITOL_3_PHOSPHATE_BIOSYNTHETIC_PROCESS	13	36	1941	19149	0.000378443	0.00963808	3.5622
SCNSL.vs.PCNSL	C5	GO_CELLULAR_COMPONENT_DISASSEMBLY_INVOLVED_IN_EXECUTION_PHASE_OF_APOPTOSIS	12	31	1942	19154	0.000379818	0.00964345	3.81732
SCNSL.vs.PCNSL	C5	GO_IMMUNE_RESPONSE_REGULATING_CELL_SURFACE_RECEPTOR_SIGNALING_PATHWAY	49	274	1905	18911	0.000379711	0.00964345	1.77521
SCNSL.vs.PCNSL	C2	BIOCARTA_BIOPEPTIDES_PATHWAY	11	34	1943	21866	0.000808307	0.0096667	3.64057
SCNSL.vs.PCNSL	C2	LEE_AGING_MUSCLE_UP	11	34	1943	21866	0.000808307	0.0096667	3.64057
SCNSL.vs.PCNSL	C2	NEMETH_INFLAMMATORY_RESPONSE_LPS_DN	9	23	1945	21877	0.000806261	0.0096667	4.40099
SCNSL.vs.PCNSL	C2	PID_WNT_NONCANONICAL_PATHWAY	9	23	1945	21877	0.000806261	0.0096667	4.40099
SCNSL.vs.PCNSL	C2	TSAI_RESPONSE_TO_RADIATION_THERAPY	9	23	1945	21877	0.000806261	0.0096667	4.40099
SCNSL.vs.PCNSL	C2	WNT_SIGNALING	17	72	1937	21828	0.000808289	0.0096667	2.66055
SCNSL.vs.PCNSL	C3	CREB_Q3	40	212	1914	17627	0.00176644	0.00967299	1.73758
SCNSL.vs.PCNSL	C3	IRF7_01	40	212	1914	17627	0.00176644	0.00967299	1.73758
SCNSL.vs.PCNSL	C2	BIOCARTA_PGC1A_PATHWAY	8	18	1946	21882	0.000815645	0.00970364	4.99698
SCNSL.vs.PCNSL	C2	BIOCARTA_WNT_PATHWAY	8	18	1946	21882	0.000815645	0.00970364	4.99698
SCNSL.vs.PCNSL	C2	BRACHAT_RESPONSE_TO_METHOTREXATE_UP	8	18	1946	21882	0.000815645	0.00970364	4.99698
SCNSL.vs.PCNSL	C2	DEN_INTERACT_WITH_LCA5	8	18	1946	21882	0.000815645	0.00970364	4.99698
SCNSL.vs.PCNSL	C2	GAZIN_EPIGENETIC_SILENCING_BY_KRAS	8	18	1946	21882	0.000815645	0.00970364	4.99698
SCNSL.vs.PCNSL	C2	KEGG_PATHOGENIC_ESCHERICHIA_COLI_INFECTION	13	46	1941	21854	0.000814664	0.00970364	3.18168
SCNSL.vs.PCNSL	C2	BROWNE_HCMV_INFECTION_8HR_UP	19	86	1935	21814	0.000823117	0.00977615	2.49049
SCNSL.vs.PCNSL	C2	HELLER_SILENCED_BY_METHYLATION_DN	19	86	1935	21814	0.000823117	0.00977615	2.49049
SCNSL.vs.PCNSL	C2	RADAEVA_RESPONSE_TO_IFNA1_UP	12	40	1942	21860	0.000827659	0.00981367	3.37664
SCNSL.vs.PCNSL	C7	GSE36891_POLYIC_TLR3_VS_PAM_TLR2_STIM_PERITONEAL_MACROPHAGE_UP	24	122	1930	21478	0.000938194	0.00982281	2.1891
SCNSL.vs.PCNSL	C7	GSE6092_CTRL_VS_BORRELIA_BIRGDOFERI_INF_ENDOTHELIAL_CELL_DN	24	122	1930	21478	0.000938194	0.00982281	2.1891
SCNSL.vs.PCNSL	C7	GSE2128_C57BL6_VS_NOD_CD4CD8_DP_THYMOCYTE_UP	30	168	1924	21432	0.000945836	0.00988159	1.98911
SCNSL.vs.PCNSL	C7	GSE21927_UNTREATED_VS_GMCSF_GCSF_TREATED_BONE_MARROW_DN	30	168	1924	21432	0.000945836	0.00988159	1.98911
SCNSL.vs.PCNSL	C7	GSE23114_PERITONEAL_CAVITY_B1A_BCELL_VS_SPLEEN_BCELL_IN_SLE2C1_MOUSE_DN	30	168	1924	21432	0.000945836	0.00988159	1.98911
SCNSL.vs.PCNSL	C5	GO_REGULATION_OF_RNA_STABILITY	26	113	1928	19072	0.00039087	0.00988365	2.27593
SCNSL.vs.PCNSL	C5	GO_CELL_PROJECTION	206	1580	1748	17605	0.000395926	0.00998308	1.3131
SCNSL.vs.PCNSL	C2	SANSOM_APC_MYC_TARGETS	32	185	1922	21715	0.000844974	0.00999393	1.95424
SCNSL.vs.PCNSL	C5	GO_CELLULAR_GLUCOSE_HOMEOSTASIS	17	58	1937	19127	0.000401022	0.0100018	2.89396
SCNSL.vs.PCNSL	C5	GO_PHOSPHATIDYLINOSITOL_METABOLIC_PROCESS	33	160	1921	19025	0.000399024	0.0100018	2.04256
SCNSL.vs.PCNSL	C5	GO_POSITIVE_REGULATION_OF_AUTOPHAGY	17	58	1937	19127	0.000401022	0.0100018	2.89396
SCNSL.vs.PCNSL	C5	GO_REGULATION_OF_HOMOTYPIC_CELL_CELL_ADHESION	47	260	1907	18925	0.000401738	0.0100018	1.79388
SCNSL.vs.PCNSL	C5	GO_REGULATION_OF_MULTI_ORGANISM_PROCESS	66	404	1888	18781	0.000399779	0.0100018	1.62504
SCNSL.vs.PCNSL	C5	GO_REGULATION_OF_PROTEIN_TARGETING	47	260	1907	18925	0.000401738	0.0100018	1.79388
SCNSL.vs.PCNSL	C5	GO_REGULATION_OF_VIRAL_GENOME_REPLICATION	17	58	1937	19127	0.000401022	0.0100018	2.89396
SCNSL.vs.PCNSL	C4	MORF_SP3	20	60	1934	16699	0.00016001	0.0100455	2.87788
SCNSL.vs.PCNSL	C7	GSE6259_33D1_POS_DC_VS_CD4_TCELL_DN	27	145	1927	21455	0.000967146	0.010097	2.07312
SCNSL.vs.PCNSL	C3	YTAAYNGCT_UNKNOWN	18	69	1936	17770	0.0018552	0.0101149	2.39419
SCNSL.vs.PCNSL	C2	ELVIDGE_HYPOXIA_BY_DMOG_UP	22	108	1932	21792	0.000858957	0.0101424	2.29751
SCNSL.vs.PCNSL	C3	BRN2_01	38	199	1916	17640	0.00188752	0.0102244	1.75799
SCNSL.vs.PCNSL	C3	CCCACAT_MIR2993P	13	41	1941	17798	0.00188359	0.0102244	2.90711
SCNSL.vs.PCNSL	C2	BENPORATH_PROLIFERATION	24	123	1930	21777	0.000869013	0.0102441	2.20153
SCNSL.vs.PCNSL	C3	LEF1_Q6	41	220	1913	17619	0.0019043	0.0102709	1.71637
SCNSL.vs.PCNSL	C3	VDR_Q6	42	227	1912	17612	0.00190195	0.0102709	1.70423
SCNSL.vs.PCNSL	C3	GACAGGG_MIR339	15	52	1939	17787	0.00191367	0.0102993	2.64595
SCNSL.vs.PCNSL	C5	GO_ACTIVATION_OF_IMMUNE_RESPONSE	61	366	1893	18819	0.000415591	0.0103033	1.65684
SCNSL.vs.PCNSL	C5	GO_PIGMENT_GRANULE	21	82	1933	19103	0.000419612	0.010374	2.53074
SCNSL.vs.PCNSL	C5	GO_POSITIVE_REGULATION_OF_EPITHELIAL_CELL_MIGRATION	21	82	1933	19103	0.000419612	0.010374	2.53074
SCNSL.vs.PCNSL	C7	GOLDRATH_EFF_VS_MEMORY_CD8_TCELL_DN	30	170	1924	21430	0.00111467	0.0103903	1.96553
SCNSL.vs.PCNSL	C7	GOLDRATH_NAIVE_VS_MEMORY_CD8_TCELL_UP	30	170	1924	21430	0.00111467	0.0103903	1.96553
SCNSL.vs.PCNSL	C7	GSE10240_CTRL_VS_IL22_STIM_PRIMARY_BRONCHIAL_EPITHELIAL_CELLS_UP	30	170	1924	21430	0.00111467	0.0103903	1.96553
SCNSL.vs.PCNSL	C7	GSE11864_UNTREATED_VS_CSF1_IFNG_PAM3CYS_IN_MAC_DN	30	170	1924	21430	0.00111467	0.0103903	1.96553
SCNSL.vs.PCNSL	C7	GSE11924_TH2_VS_TH17_CD4_TCELL_DN	30	170	1924	21430	0.00111467	0.0103903	1.96553
SCNSL.vs.PCNSL	C7	GSE11973_MIR223_KOVS_WT_BONE_MARROW_NEUTROPHIL_UP	30	170	1924	21430	0.00111467	0.0103903	1.96553
SCNSL.vs.PCNSL	C7	GSE13229_MATURE_VS_INTMATURE_NKCELL_DN	30	170	1924	21430	0.00111467	0.0103903	1.96553
SCNSL.vs.PCNSL	C7	GSE13306_TREG_VS_TCONV_SPLEEN_DN	30	170	1924	21430	0.00111467	0.0103903	1.96553
SCNSL.vs.PCNSL	C7	GSE13411_NAIVE_BCELL_VS_PLASMA_CELL_UP	30	170	1924	21430	0.00111467	0.0103903	1.96553
SCNSL.vs.PCNSL	C7	GSE13484_12H_VS_3H_YF17D_VACCINE_STIM_PBMC_UP	30	170	1924	21430	0.00111467	0.0103903	1.96553
SCNSL.vs.PCNSL	C7	GSE13484_3H_UNSTIM_VS_YF17D_VACCINE_STIM_PBMC_UP	30	170	1924	21430	0.00111467	0.0103903	1.96553
SCNSL.vs.PCNSL	C7	GSE13484_UNSTIM_VS_YF17D_VACCINE_STIM_PBMC_UP	30	170	1924	21430	0.00111467	0.0103903	1.96553
SCNSL.vs.PCNSL	C7	GSE13522_WT_VS_IFNAR_KO_SKIN_UP	30	170	1924	21430	0.00111467	0.0103903	1.96553
SCNSL.vs.PCNSL	C7	GSE14000_UNSTIM_VS_16H_LPS_DC_TRANSLATED_RNA_DN	30	170	1924	21430	0.00111467	0.0103903	1.96553
SCNSL.vs.PCNSL	C7	GSE14308_NAIVE_CD4_TCELL_VS_INDUCED_TREG_UP	30	170	1924	21430	0.00111467	0.0103903	1.96553
SCNSL.vs.PCNSL	C7	GSE14308_TH1_VS_INDUCED_TREG_UP	30	170	1924	21430	0.00111467	0.0103903	1.96553
SCNSL.vs.PCNSL	C7	GSE14308_TH1_VS_NAIVE_CD4_TCELL_DN	30	170	1924	21430	0.00111467	0.0103903	1.96553
SCNSL.vs.PCNSL	C7	GSE14308_TH2_VS_NAIVE_CD4_TCELL_UP	30	170	1924	21430	0.00111467	0.0103903	1.96553
SCNSL.vs.PCNSL	C7	GSE1432_CTRL_VS_IFNG_24H_MICROGLIA_UP	30	170	1924	21430	0.00111467	0.0103903	1.96553
SCNSL.vs.PCNSL	C7	GSE1448_ANTI_VALPHA2_VS_VBETA5_DP_THYMOCYTE_UP	30	170	1924	21430	0.00111467	0.0103903	1.96553
SCNSL.vs.PCNSL	C7	GSE14769_UNSTIM_VS_20MIN_LPS_BMDM_DN	30	170	1924	21430	0.00111467	0.0103903	1.96553
SCNSL.vs.PCNSL	C7	GSE14908_RESTING_VS_HDM_STIM_CD4_TCELL_NONATOPIC_PATIENT_UP	30	170	1924	21430	0.00111467	0.0103903	1.96553
SCNSL.vs.PCNSL	C7	GSE15330_LYMPHOID_MULTIPOTENT_VS_GRANULOCYTE_MONOCYTE_PROGENITOR_IKAROS_KO_UP	30	170	1924	21430	0.00111467	0.0103903	1.96553
SCNSL.vs.PCNSL	C7	GSE15330_WT_VS_IKAROS_KO_HSC_UP	30	170	1924	21430	0.00111467	0.0103903	1.96553
SCNSL.vs.PCNSL	C7	GSE15930_NAIVE_VS_24H_IN_VITRO_STIM_IL12_CD8_TCELL_UP	30	170	1924	21430	0.00111467	0.0103903	1.96553
SCNSL.vs.PCNSL	C7	GSE15930_STIM_VS_STIM_AND_IFNAB_48H_CD8_T_CELL_DN	30	170	1924	21430	0.00111467	0.0103903	1.96553
SCNSL.vs.PCNSL	C7	GSE15930_STIM_VS_STIM_AND_TRICHOSTATINA_24H_CD8_T_CELL_DN	30	170	1924	21430	0.00111467	0.0103903	1.96553
SCNSL.vs.PCNSL	C7	GSE15930_STIM_VS_STIM_AND_TRICHOSTATINA_48H_CD8_T_CELL_UP	30	170	1924	21430	0.00111467	0.0103903	1.96553
SCNSL.vs.PCNSL	C7	GSE16385_IFNG_TNF_VS_IL4_STIM_MACROPHAGE_ROSIGLITAZONE_TREATED_DN	30	170	1924	21430	0.00111467	0.0103903	1.96553
SCNSL.vs.PCNSL	C7	GSE16522_MEMORY_VS_NAIVE_CD8_TCELL_UP	30	170	1924	21430	0.00111467	0.0103903	1.96553
SCNSL.vs.PCNSL	C7	GSE16697_CD4_TCELL_VS_TFH_CD4_TCELL_DN	30	170	1924	21430	0.00111467	0.0103903	1.96553
SCNSL.vs.PCNSL	C7	GSE17721_CPG_VS_GARDIQUIMOD_1H_BMDC_DN	30	170	1924	21430	0.00111467	0.0103903	1.96553
SCNSL.vs.PCNSL	C7	GSE17721_CTRL_VS_LPS_0.5H_BMDC_UP	30	170	1924	21430	0.00111467	0.0103903	1.96553
SCNSL.vs.PCNSL	C7	GSE17721_CTRL_VS_LPS_4H_BMDC_UP	30	170	1924	21430	0.00111467	0.0103903	1.96553
SCNSL.vs.PCNSL	C7	GSE17721_CTRL_VS_PAM3CSK4_1H_BMDC_UP	30	170	1924	21430	0.00111467	0.0103903	1.96553
SCNSL.vs.PCNSL	C7	GSE17721_CTRL_VS_POLYIC_4H_BMDC_DN	30	170	1924	21430	0.00111467	0.0103903	1.96553
SCNSL.vs.PCNSL	C7	GSE17721_LPS_VS_PAM3CSK4_2H_BMDC_UP	30	170	1924	21430	0.00111467	0.0103903	1.96553
SCNSL.vs.PCNSL	C7	GSE17721_LPS_VS_POLYIC_0.5H_BMDC_UP	30	170	1924	21430	0.00111467	0.0103903	1.96553
SCNSL.vs.PCNSL	C7	GSE17721_PAM3CSK4_VS_GADIQUIMOD_6H_BMDC_UP	30	170	1924	21430	0.00111467	0.0103903	1.96553
SCNSL.vs.PCNSL	C7	GSE17721_POLYIC_VS_CPG_12H_BMDC_DN	30	170	1924	21430	0.00111467	0.0103903	1.96553
SCNSL.vs.PCNSL	C7	GSE17721_POLYIC_VS_CPG_2H_BMDC_UP	30	170	1924	21430	0.00111467	0.0103903	1.96553
SCNSL.vs.PCNSL	C7	GSE17721_POLYIC_VS_GARDIQUIMOD_1H_BMDC_DN	30	169	1924	21431	0.00102723	0.0103903	1.97725
SCNSL.vs.PCNSL	C7	GSE17721_POLYIC_VS_PAM3CSK4_1H_BMDC_DN	30	170	1924	21430	0.00111467	0.0103903	1.96553
SCNSL.vs.PCNSL	C7	GSE17721_POLYIC_VS_PAM3CSK4_24H_BMDC_DN	30	170	1924	21430	0.00111467	0.0103903	1.96553
SCNSL.vs.PCNSL	C7	GSE17974_0H_VS_48H_IN_VITRO_ACT_CD4_TCELL_UP	30	170	1924	21430	0.00111467	0.0103903	1.96553
SCNSL.vs.PCNSL	C7	GSE17974_0H_VS_72H_IN_VITRO_ACT_CD4_TCELL_UP	30	170	1924	21430	0.00111467	0.0103903	1.96553
SCNSL.vs.PCNSL	C7	GSE17974_CTRL_VS_ACT_IL4_AND_ANTI_IL12_2H_CD4_TCELL_DN	30	170	1924	21430	0.00111467	0.0103903	1.96553
SCNSL.vs.PCNSL	C7	GSE18791_CTRL_VS_NEWCASTLE_VIRUS_DC_10H_DN	30	170	1924	21430	0.00111467	0.0103903	1.96553
SCNSL.vs.PCNSL	C7	GSE18804_SPLEEN_MACROPHAGE_VS_TUMORAL_MACROPHAGE_UP	30	169	1924	21431	0.00102723	0.0103903	1.97725
SCNSL.vs.PCNSL	C7	GSE18893_CTRL_VS_TNF_TREATED_TCONV_2H_UP	30	170	1924	21430	0.00111467	0.0103903	1.96553
SCNSL.vs.PCNSL	C7	GSE19198_CTRL_VS_IL21_TREATED_TCELL_6H_UP	30	170	1924	21430	0.00111467	0.0103903	1.96553
SCNSL.vs.PCNSL	C7	GSE1925_CTRL_VS_IFNG_PRIMED_MACROPHAGE_24H_IFNG_STIM_UP	30	170	1924	21430	0.00111467	0.0103903	1.96553
SCNSL.vs.PCNSL	C7	GSE19401_PAM2CSK4_VS_RETINOIC_ACID_STIM_FOLLICULAR_DC_UP	30	170	1924	21430	0.00111467	0.0103903	1.96553
SCNSL.vs.PCNSL	C7	GSE21360_PRIMARY_VS_TERTIARY_MEMORY_CD8_TCELL_DN	30	170	1924	21430	0.00111467	0.0103903	1.96553
SCNSL.vs.PCNSL	C7	GSE21379_TFH_VS_NON_TFH_CD4_TCELL_UP	30	170	1924	21430	0.00111467	0.0103903	1.96553
SCNSL.vs.PCNSL	C7	GSE21379_WT_VS_SAP_KO_TFH_CD4_TCELL_DN	30	170	1924	21430	0.00111467	0.0103903	1.96553
SCNSL.vs.PCNSL	C7	GSE21546_UNSTIM_VS_ANTI_CD3_STIM_DP_THYMOCYTES_DN	30	170	1924	21430	0.00111467	0.0103903	1.96553
SCNSL.vs.PCNSL	C7	GSE21546_UNSTIM_VS_ANTI_CD3_STIM_DP_THYMOCYTES_UP	30	170	1924	21430	0.00111467	0.0103903	1.96553
SCNSL.vs.PCNSL	C7	GSE21927_HEALTHY_VS_TUMOROUS_BALBC_MOUSE_MONOCYTE_UP	30	170	1924	21430	0.00111467	0.0103903	1.96553
SCNSL.vs.PCNSL	C7	GSE22103_LPS_VS_GMCSF_AND_IFNG_STIM_NEUTROPHIL_UP	30	170	1924	21430	0.00111467	0.0103903	1.96553
SCNSL.vs.PCNSL	C7	GSE22140_HEALTHY_VS_ARTHRITIC_MOUSE_CD4_TCELL_DN	30	170	1924	21430	0.00111467	0.0103903	1.96553
SCNSL.vs.PCNSL	C7	GSE22229_RENAL_TRANSPLANT_VS_HEALTHY_PBMC_DN	30	170	1924	21430	0.00111467	0.0103903	1.96553
SCNSL.vs.PCNSL	C7	GSE22527_ANTI_CD3_INVIVO_VS_UNTREATED_MOUSE_TREG_UP	30	170	1924	21430	0.00111467	0.0103903	1.96553
SCNSL.vs.PCNSL	C7	GSE22589_HIV_VS_HIV_AND_SIV_INFECTED_DC_DN	30	170	1924	21430	0.00111467	0.0103903	1.96553
SCNSL.vs.PCNSL	C7	GSE22886_DAY0_VS_DAY1_MONOCYTE_IN_CULTURE_DN	30	170	1924	21430	0.00111467	0.0103903	1.96553
SCNSL.vs.PCNSL	C7	GSE22886_IGG_IGA_MEMORY_BCELL_VS_BLOOD_PLASMA_CELL_DN	30	170	1924	21430	0.00111467	0.0103903	1.96553
SCNSL.vs.PCNSL	C7	GSE22886_NAIVE_BCELL_VS_MONOCYTE_DN	30	170	1924	21430	0.00111467	0.0103903	1.96553
SCNSL.vs.PCNSL	C7	GSE24142_DN2_VS_DN3_THYMOCYTE_DN	30	170	1924	21430	0.00111467	0.0103903	1.96553
SCNSL.vs.PCNSL	C7	GSE24634_TREG_VS_TCONV_POST_DAY10_IL4_CONVERSION_UP	30	170	1924	21430	0.00111467	0.0103903	1.96553
SCNSL.vs.PCNSL	C7	GSE24634_TREG_VS_TCONV_POST_DAY7_IL4_CONVERSION_DN	30	170	1924	21430	0.00111467	0.0103903	1.96553
SCNSL.vs.PCNSL	C7	GSE25087_FETAL_VS_ADULT_TCONV_UP	30	170	1924	21430	0.00111467	0.0103903	1.96553
SCNSL.vs.PCNSL	C7	GSE25088_ROSIGLITAZONE_VS_IL4_AND_ROSIGLITAZONE_STIM_STAT6_KO_MACROPHAGE_DAY10_DN	30	170	1924	21430	0.00111467	0.0103903	1.96553
SCNSL.vs.PCNSL	C7	GSE2585_CTEC_VS_THYMIC_MACROPHAGE_DN	30	170	1924	21430	0.00111467	0.0103903	1.96553
SCNSL.vs.PCNSL	C7	GSE26030_UNSTIM_VS_RESTIM_TH17_DAY15_POST_POLARIZATION_DN	30	170	1924	21430	0.00111467	0.0103903	1.96553
SCNSL.vs.PCNSL	C7	GSE26488_WT_VS_HDAC7_DELTAP_TG_OT2_THYMOCYTE_WITH_PEPTIDE_INJECTION_DN	30	170	1924	21430	0.00111467	0.0103903	1.96553
SCNSL.vs.PCNSL	C7	GSE26669_CTRL_VS_COSTIM_BLOCK_MLR_CD4_TCELL_DN	30	170	1924	21430	0.00111467	0.0103903	1.96553
SCNSL.vs.PCNSL	C7	GSE26669_CTRL_VS_COSTIM_BLOCK_MLR_CD4_TCELL_UP	30	170	1924	21430	0.00111467	0.0103903	1.96553
SCNSL.vs.PCNSL	C7	GSE2706_2H_VS_8H_R848_AND_LPS_STIM_DC_DN	30	170	1924	21430	0.00111467	0.0103903	1.96553
SCNSL.vs.PCNSL	C7	GSE2770_IL12_ACT_VS_ACT_CD4_TCELL_48H_DN	30	170	1924	21430	0.00111467	0.0103903	1.96553
SCNSL.vs.PCNSL	C7	GSE2770_IL12_VS_IL4_TREATED_ACT_CD4_TCELL_6H_DN	30	170	1924	21430	0.00111467	0.0103903	1.96553
SCNSL.vs.PCNSL	C7	GSE2770_TGFB_AND_IL4_VS_IL12_TREATED_ACT_CD4_TCELL_6H_UP	30	170	1924	21430	0.00111467	0.0103903	1.96553
SCNSL.vs.PCNSL	C7	GSE2770_UNTREATED_VS_TGFB_AND_IL12_TREATED_ACT_CD4_TCELL_6H_UP	30	170	1924	21430	0.00111467	0.0103903	1.96553
SCNSL.vs.PCNSL	C7	GSE27786_BCELL_VS_MONO_MAC_DN	30	170	1924	21430	0.00111467	0.0103903	1.96553
SCNSL.vs.PCNSL	C7	GSE27786_CD4_TCELL_VS_NKCELL_DN	30	170	1924	21430	0.00111467	0.0103903	1.96553
SCNSL.vs.PCNSL	C7	GSE28449_WT_VS_LRF_KO_GERMINAL_CENTER_BCELL_UP	30	170	1924	21430	0.00111467	0.0103903	1.96553
SCNSL.vs.PCNSL	C7	GSE29615_CTRL_VS_DAY3_LAIV_IFLU_VACCINE_PBMC_UP	30	170	1924	21430	0.00111467	0.0103903	1.96553
SCNSL.vs.PCNSL	C7	GSE29618_BCELL_VS_MDC_DAY7_FLU_VACCINE_DN	30	170	1924	21430	0.00111467	0.0103903	1.96553
SCNSL.vs.PCNSL	C7	GSE29618_LAIV_VS_TIV_FLU_VACCINE_DAY7_MDC_UP	30	170	1924	21430	0.00111467	0.0103903	1.96553
SCNSL.vs.PCNSL	C7	GSE29618_PDC_VS_MDC_DAY7_FLU_VACCINE_UP	30	170	1924	21430	0.00111467	0.0103903	1.96553
SCNSL.vs.PCNSL	C7	GSE29618_PRE_VS_DAY7_FLU_VACCINE_MONOCYTE_DN	30	170	1924	21430	0.00111467	0.0103903	1.96553
SCNSL.vs.PCNSL	C7	GSE29618_PRE_VS_DAY7_POST_LAIV_FLU_VACCINE_BCELL_UP	30	170	1924	21430	0.00111467	0.0103903	1.96553
SCNSL.vs.PCNSL	C7	GSE29949_CD8_NEG_DC_SPLEEN_VS_DC_BRAIN_DN	30	170	1924	21430	0.00111467	0.0103903	1.96553
SCNSL.vs.PCNSL	C7	GSE29949_MICROGLIA_VS_DC_BRAIN_UP	30	170	1924	21430	0.00111467	0.0103903	1.96553
SCNSL.vs.PCNSL	C7	GSE30083_SP1_VS_SP4_THYMOCYTE_DN	30	170	1924	21430	0.00111467	0.0103903	1.96553
SCNSL.vs.PCNSL	C7	GSE3039_ALPHAALPHA_CD8_TCELL_VS_B1_BCELL_UP	30	170	1924	21430	0.00111467	0.0103903	1.96553
SCNSL.vs.PCNSL	C7	GSE30962_PRIMARY_VS_SECONDARY_ACUTE_LCMV_INF_CD8_TCELL_DN	30	170	1924	21430	0.00111467	0.0103903	1.96553
SCNSL.vs.PCNSL	C7	GSE30962_PRIMARY_VS_SECONDARY_CHRONIC_LCMV_INF_CD8_TCELL_UP	30	169	1924	21431	0.00102723	0.0103903	1.97725
SCNSL.vs.PCNSL	C7	GSE32034_LY6C_HIGH_VS_LOW_ROSIGLIZATONE_TREATED_MONOCYTE_DN	30	170	1924	21430	0.00111467	0.0103903	1.96553
SCNSL.vs.PCNSL	C7	GSE33292_WT_VS_TCF1_KO_DN3_THYMOCYTE_UP	30	170	1924	21430	0.00111467	0.0103903	1.96553
SCNSL.vs.PCNSL	C7	GSE33424_CD161_HIGH_VS_INT_CD8_TCELL_DN	30	170	1924	21430	0.00111467	0.0103903	1.96553
SCNSL.vs.PCNSL	C7	GSE33424_CD161_HIGH_VS_NEG_CD8_TCELL_DN	30	170	1924	21430	0.00111467	0.0103903	1.96553
SCNSL.vs.PCNSL	C7	GSE33425_CD161_HIGH_VS_NEG_CD8_TCELL_UP	30	170	1924	21430	0.00111467	0.0103903	1.96553
SCNSL.vs.PCNSL	C7	GSE339_CD8POS_VS_CD4CD8DN_DC_IN_CULTURE_DN	30	170	1924	21430	0.00111467	0.0103903	1.96553
SCNSL.vs.PCNSL	C7	GSE339_EX_VIVO_VS_IN_CULTURE_CD4POS_DC_UP	30	170	1924	21430	0.00111467	0.0103903	1.96553
SCNSL.vs.PCNSL	C7	GSE34392_ST2_KO_VS_WT_DAY8_LCMV_EFFECTOR_CD8_TCELL_UP	30	170	1924	21430	0.00111467	0.0103903	1.96553
SCNSL.vs.PCNSL	C7	GSE35825_UNTREATED_VS_IFNG_STIM_MACROPHAGE_UP	30	170	1924	21430	0.00111467	0.0103903	1.96553
SCNSL.vs.PCNSL	C7	GSE360_CTRL_VS_B_MALAYI_LOW_DOSE_DC_UP	30	170	1924	21430	0.00111467	0.0103903	1.96553
SCNSL.vs.PCNSL	C7	GSE360_CTRL_VS_B_MALAYI_LOW_DOSE_MAC_UP	30	170	1924	21430	0.00111467	0.0103903	1.96553
SCNSL.vs.PCNSL	C7	GSE360_T_GONDII_VS_B_MALAYI_HIGH_DOSE_MAC_UP	30	170	1924	21430	0.00111467	0.0103903	1.96553
SCNSL.vs.PCNSL	C7	GSE360_T_GONDII_VS_M_TUBERCULOSIS_MAC_UP	30	170	1924	21430	0.00111467	0.0103903	1.96553
SCNSL.vs.PCNSL	C7	GSE36078_UNTREATED_VS_AD5_INF_MOUSE_LUNG_DC_DN	30	170	1924	21430	0.00111467	0.0103903	1.96553
SCNSL.vs.PCNSL	C7	GSE36078_WT_VS_IL1R_KO_LUNG_DC_AFTER_AD5_INF_UP	30	170	1924	21430	0.00111467	0.0103903	1.96553
SCNSL.vs.PCNSL	C7	GSE36078_WT_VS_IL1R_KO_LUNG_DC_AFTER_AD5_T425A_HEXON_INF_DN	30	170	1924	21430	0.00111467	0.0103903	1.96553
SCNSL.vs.PCNSL	C7	GSE36527_CD62L_HIGH_CD69_NEG_VS_CD62L_LOW_CD69_POS_TREG_KLRG1_NEG_UP	30	170	1924	21430	0.00111467	0.0103903	1.96553
SCNSL.vs.PCNSL	C7	GSE36527_CD69_NEG_VS_POS_TREG_CD62L_LOS_KLRG1_NEG_UP	30	170	1924	21430	0.00111467	0.0103903	1.96553
SCNSL.vs.PCNSL	C7	GSE36888_STAT5_AB_KNOCKIN_VS_WT_TCELL_IL2_TREATED_17H_UP	30	170	1924	21430	0.00111467	0.0103903	1.96553
SCNSL.vs.PCNSL	C7	GSE36888_UNTREATED_VS_IL2_TREATED_STAT5_AB_KNOCKIN_TCELL_6H_UP	30	170	1924	21430	0.00111467	0.0103903	1.96553
SCNSL.vs.PCNSL	C7	GSE37416_CTRL_VS_24H_F_TULARENSIS_LVS_NEUTROPHIL_UP	30	170	1924	21430	0.00111467	0.0103903	1.96553
SCNSL.vs.PCNSL	C7	GSE37416_CTRL_VS_48H_F_TULARENSIS_LVS_NEUTROPHIL_DN	30	170	1924	21430	0.00111467	0.0103903	1.96553
SCNSL.vs.PCNSL	C7	GSE39110_DAY3_VS_DAY6_POST_IMMUNIZATION_CD8_TCELL_UP	30	170	1924	21430	0.00111467	0.0103903	1.96553
SCNSL.vs.PCNSL	C7	GSE3982_BASOPHIL_VS_CENT_MEMORY_CD4_TCELL_UP	30	170	1924	21430	0.00111467	0.0103903	1.96553
SCNSL.vs.PCNSL	C7	GSE3982_EOSINOPHIL_VS_MAC_DN	30	170	1924	21430	0.00111467	0.0103903	1.96553
SCNSL.vs.PCNSL	C7	GSE3982_MAST_CELL_VS_MAC_DN	30	170	1924	21430	0.00111467	0.0103903	1.96553
SCNSL.vs.PCNSL	C7	GSE39820_CTRL_VS_TGFBETA1_IL6_CD4_TCELL_DN	30	170	1924	21430	0.00111467	0.0103903	1.96553
SCNSL.vs.PCNSL	C7	GSE39820_IL1B_IL6_VS_IL1B_IL6_IL23A_TREATED_CD4_TCELL_UP	30	170	1924	21430	0.00111467	0.0103903	1.96553
SCNSL.vs.PCNSL	C7	GSE3994_WT_VS_PAC1_KO_ACTIVATED_MAST_CELL_DN	30	170	1924	21430	0.00111467	0.0103903	1.96553
SCNSL.vs.PCNSL	C7	GSE40274_FOXP3_VS_FOXP3_AND_PBX1_TRANSDUCED_ACTIVATED_CD4_TCELL_UP	30	169	1924	21431	0.00102723	0.0103903	1.97725
SCNSL.vs.PCNSL	C7	GSE411_100MIN_VS_400MIN_IL6_STIM_MACROPHAGE_UP	30	170	1924	21430	0.00111467	0.0103903	1.96553
SCNSL.vs.PCNSL	C7	GSE4142_NAIVE_VS_GC_BCELL_UP	30	170	1924	21430	0.00111467	0.0103903	1.96553
SCNSL.vs.PCNSL	C7	GSE41867_NAIVE_VS_DAY15_LCMV_ARMSTRONG_EFFECTOR_CD8_TCELL_UP	30	170	1924	21430	0.00111467	0.0103903	1.96553
SCNSL.vs.PCNSL	C7	GSE41867_NAIVE_VS_DAY30_LCMV_ARMSTRONG_MEMORY_CD8_TCELL_DN	30	170	1924	21430	0.00111467	0.0103903	1.96553
SCNSL.vs.PCNSL	C7	GSE42021_CD24HI_VS_CD24INT_TCONV_THYMUS_UP	30	170	1924	21430	0.00111467	0.0103903	1.96553
SCNSL.vs.PCNSL	C7	GSE42021_CD24HI_VS_CD24INT_TREG_THYMUS_UP	30	170	1924	21430	0.00111467	0.0103903	1.96553
SCNSL.vs.PCNSL	C7	GSE42021_CD24HI_VS_CD24LOW_TCONV_THYMUS_DN	30	170	1924	21430	0.00111467	0.0103903	1.96553
SCNSL.vs.PCNSL	C7	GSE43863_DAY6_EFF_VS_DAY150_MEM_TH1_CD4_TCELL_UP	30	170	1924	21430	0.00111467	0.0103903	1.96553
SCNSL.vs.PCNSL	C7	GSE43863_NAIVE_VS_MEMORY_LY6C_INT_CXCR5POS_CD4_TCELL_D150_LCMV_UP	30	169	1924	21431	0.00102723	0.0103903	1.97725
SCNSL.vs.PCNSL	C7	GSE43955_1H_VS_10H_ACT_CD4_TCELL_UP	30	170	1924	21430	0.00111467	0.0103903	1.96553
SCNSL.vs.PCNSL	C7	GSE43955_1H_VS_42H_ACT_CD4_TCELL_WITH_TGFB_IL6_UP	30	170	1924	21430	0.00111467	0.0103903	1.96553
SCNSL.vs.PCNSL	C7	GSE43955_TH0_VS_TGFB_IL6_IL23_TH17_ACT_CD4_TCELL_60H_DN	30	170	1924	21430	0.00111467	0.0103903	1.96553
SCNSL.vs.PCNSL	C7	GSE43955_TH0_VS_TGFB_IL6_TH17_ACT_CD4_TCELL_4H_DN	30	169	1924	21431	0.00102723	0.0103903	1.97725
SCNSL.vs.PCNSL	C7	GSE44649_WT_VS_MIR155_KO_NAIVE_CD8_TCELL_DN	30	170	1924	21430	0.00111467	0.0103903	1.96553
SCNSL.vs.PCNSL	C7	GSE45365_NK_CELL_VS_BCELL_MCMV_INFECTION_DN	30	170	1924	21430	0.00111467	0.0103903	1.96553
SCNSL.vs.PCNSL	C7	GSE45739_NRAS_KO_VS_WT_ACD3_ACD28_STIM_CD4_TCELL_DN	30	170	1924	21430	0.00111467	0.0103903	1.96553
SCNSL.vs.PCNSL	C7	GSE46242_CTRL_VS_EGR2_DELETED_ANERGIC_TH1_CD4_TCELL_DN	30	170	1924	21430	0.00111467	0.0103903	1.96553
SCNSL.vs.PCNSL	C7	GSE46606_IRF4_KO_VS_WT_CD40L_IL2_IL5_1DAY_STIMULATED_BCELL_UP	30	169	1924	21431	0.00102723	0.0103903	1.97725
SCNSL.vs.PCNSL	C7	GSE46606_IRF4MID_VS_WT_CD40L_IL2_IL5_DAY1_STIMULATED_BCELL_UP	30	170	1924	21430	0.00111467	0.0103903	1.96553
SCNSL.vs.PCNSL	C7	GSE46606_UNSTIM_VS_CD40L_IL2_IL5_DAY1_STIMULATED_BCELL_UP	30	170	1924	21430	0.00111467	0.0103903	1.96553
SCNSL.vs.PCNSL	C7	GSE4748_CTRL_VS_LPS_STIM_DC_3H_DN	30	169	1924	21431	0.00102723	0.0103903	1.97725
SCNSL.vs.PCNSL	C7	GSE5589_IL6_KO_VS_IL10_KO_LPS_AND_IL10_STIM_MACROPHAGE_45MIN_UP	30	170	1924	21430	0.00111467	0.0103903	1.96553
SCNSL.vs.PCNSL	C7	GSE5589_IL6_KO_VS_IL10_KO_LPS_AND_IL6_STIM_MACROPHAGE_45MIN_DN	30	170	1924	21430	0.00111467	0.0103903	1.96553
SCNSL.vs.PCNSL	C7	GSE5589_LPS_VS_LPS_AND_IL10_STIM_MACROPHAGE_180MIN_DN	30	170	1924	21430	0.00111467	0.0103903	1.96553
SCNSL.vs.PCNSL	C7	GSE5589_LPS_VS_LPS_AND_IL6_STIM_IL6_KO_MACROPHAGE_45MIN_DN	30	170	1924	21430	0.00111467	0.0103903	1.96553
SCNSL.vs.PCNSL	C7	GSE5589_UNSTIM_VS_45MIN_LPS_AND_IL6_STIM_MACROPHAGE_DN	30	170	1924	21430	0.00111467	0.0103903	1.96553
SCNSL.vs.PCNSL	C7	GSE5589_WT_VS_IL10_KO_LPS_STIM_MACROPHAGE_45MIN_DN	30	170	1924	21430	0.00111467	0.0103903	1.96553
SCNSL.vs.PCNSL	C7	GSE6875_WT_VS_FOXP3_KO_TREG_UP	30	169	1924	21431	0.00102723	0.0103903	1.97725
SCNSL.vs.PCNSL	C7	GSE7460_FOXP3_MUT_VS_WT_ACT_WITH_TGFB_TCONV_DN	30	170	1924	21430	0.00111467	0.0103903	1.96553
SCNSL.vs.PCNSL	C7	GSE7460_FOXP3_MUT_VS_WT_ACT_WITH_TGFB_TCONV_UP	30	170	1924	21430	0.00111467	0.0103903	1.96553
SCNSL.vs.PCNSL	C7	GSE7852_LN_VS_FAT_TREG_UP	30	170	1924	21430	0.00111467	0.0103903	1.96553
SCNSL.vs.PCNSL	C7	GSE7852_TREG_VS_TCONV_THYMUS_DN	30	170	1924	21430	0.00111467	0.0103903	1.96553
SCNSL.vs.PCNSL	C7	GSE9601_NFKB_INHIBITOR_VS_PI3K_INHIBITOR_TREATED_HCMV_INF_MONOCYTE_DN	30	170	1924	21430	0.00111467	0.0103903	1.96553
SCNSL.vs.PCNSL	C7	GSE9650_EXHAUSTED_VS_MEMORY_CD8_TCELL_DN	30	170	1924	21430	0.00111467	0.0103903	1.96553
SCNSL.vs.PCNSL	C7	GSE9650_GP33_VS_GP276_LCMV_SPECIFIC_EXHAUSTED_CD8_TCELL_DN	30	170	1924	21430	0.00111467	0.0103903	1.96553
SCNSL.vs.PCNSL	C7	GSE9960_HEALTHY_VS_GRAM_NEG_SEPSIS_PBMC_DN	30	170	1924	21430	0.00111467	0.0103903	1.96553
SCNSL.vs.PCNSL	C7	GSE9988_ANTI_TREM1_AND_LPS_VS_CTRL_TREATED_MONOCYTES_UP	30	170	1924	21430	0.00111467	0.0103903	1.96553
SCNSL.vs.PCNSL	C7	GSE9988_ANTI_TREM1_VS_VEHICLE_TREATED_MONOCYTES_UP	30	169	1924	21431	0.00102723	0.0103903	1.97725
SCNSL.vs.PCNSL	C7	GSE9988_LOW_LPS_VS_ANTI_TREM1_AND_LPS_MONOCYTE_DN	30	170	1924	21430	0.00111467	0.0103903	1.96553
SCNSL.vs.PCNSL	C3	RACCACAR_AML_Q6	28	132	1926	17707	0.00196192	0.0105139	1.95014
SCNSL.vs.PCNSL	C5	GO_INTRINSIC_APOPTOTIC_SIGNALING_PATHWAY_IN_RESPONSE_TO_ENDOPLASMIC_RETICULUM_STRESS	10	22	1944	19163	0.000428141	0.0105702	4.4803
SCNSL.vs.PCNSL	C5	GO_NEGATIVE_REGULATION_OF_KINASE_ACTIVITY	40	210	1914	18975	0.000430018	0.0106017	1.88837
SCNSL.vs.PCNSL	C2	BROWNE_HCMV_INFECTION_14HR_UP	25	131	1929	21769	0.000905779	0.0106334	2.15355
SCNSL.vs.PCNSL	C5	GO_STEROID_HORMONE_MEDIATED_SIGNALING_PATHWAY	24	101	1930	19084	0.000432844	0.0106566	2.34944
SCNSL.vs.PCNSL	C2	LINDSTEDT_DENDRITIC_CELL_MATURATION_A	14	53	1940	21847	0.000912658	0.0107053	2.97461
SCNSL.vs.PCNSL	C7	GSE12001_MIR223_KO_VS_WT_NEUTROPHIL_UP	27	147	1927	21453	0.00115466	0.0107494	2.04473
SCNSL.vs.PCNSL	C5	GO_NUCLEAR_SPECK	33	161	1921	19024	0.000438992	0.0107781	2.02977
SCNSL.vs.PCNSL	C7	GSE2770_IL12_VS_TGFB_AND_IL12_TREATED_ACT_CD4_TCELL_2H_UP	21	102	1933	21498	0.00116173	0.0108083	2.28959
SCNSL.vs.PCNSL	C2	ODONNELL_TFRC_TARGETS_UP	57	399	1897	21501	0.000922527	0.0108121	1.61912
SCNSL.vs.PCNSL	C3	NFAT_Q6	39	207	1915	17632	0.00204522	0.0108385	1.73465
SCNSL.vs.PCNSL	C3	NFY_01	40	214	1914	17625	0.00204843	0.0108385	1.72115
SCNSL.vs.PCNSL	C3	PAX4_01	41	221	1913	17618	0.0020474	0.0108385	1.70851
SCNSL.vs.PCNSL	C2	BURTON_ADIPOGENESIS_PEAK_AT_8HR	10	29	1944	21871	0.000928404	0.010863	3.87879
SCNSL.vs.PCNSL	C2	CONRAD_STEM_CELL	10	29	1944	21871	0.000928404	0.010863	3.87879
SCNSL.vs.PCNSL	C2	GAVIN_FOXP3_TARGETS_CLUSTER_T7	18	80	1936	21820	0.000931365	0.0108797	2.53561
SCNSL.vs.PCNSL	C2	NIELSEN_GIST	18	80	1936	21820	0.000931365	0.0108797	2.53561
SCNSL.vs.PCNSL	C2	LINDGREN_BLADDER_CANCER_CLUSTER_1_DN	49	329	1905	21571	0.000933818	0.0108994	1.68641
SCNSL.vs.PCNSL	C5	GO_REGULATION_OF_PEPTIDYL_SERINE_PHOSPHORYLATION	23	95	1931	19090	0.000451616	0.0110422	2.39349
SCNSL.vs.PCNSL	C4	GNF2_DDX5	17	46	1937	16713	0.00018088	0.0110853	3.18813
SCNSL.vs.PCNSL	H	HALLMARK_IL2_STAT5_SIGNALING	37	163	1917	15501	0.00122396	0.0111297	1.83539
SCNSL.vs.PCNSL	H	HALLMARK_INFLAMMATORY_RESPONSE	37	163	1917	15501	0.00122396	0.0111297	1.83539
SCNSL.vs.PCNSL	H	HALLMARK_UNFOLDED_PROTEIN_RESPONSE	24	89	1930	15575	0.00126137	0.0111297	2.17604
SCNSL.vs.PCNSL	C3	CATRRAGC_UNKNOWN	20	82	1934	17757	0.00211552	0.0111438	2.23926
SCNSL.vs.PCNSL	C3	RP58_01	34	173	1920	17666	0.00211945	0.0111438	1.80823
SCNSL.vs.PCNSL	C2	BACOLOD_RESISTANCE_TO_ALKYLATING_AGENTS_DN	13	47	1941	21853	0.000963143	0.0111956	3.11385
SCNSL.vs.PCNSL	C2	HUTTMANN_B_CLL_POOR_SURVIVAL_DN	13	47	1941	21853	0.000963143	0.0111956	3.11385
SCNSL.vs.PCNSL	C2	OUILLETTE_CLL_13Q14_DELETION_DN	13	47	1941	21853	0.000963143	0.0111956	3.11385
SCNSL.vs.PCNSL	C2	TORCHIA_TARGETS_OF_EWSR1_FLI1_FUSION_DN	43	278	1911	21622	0.000966436	0.0112156	1.75003
SCNSL.vs.PCNSL	C5	GO_POSITIVE_REGULATION_OF_CELL_GROWTH	27	121	1927	19064	0.000461217	0.0112614	2.20739
SCNSL.vs.PCNSL	C2	KEGG_ENDOCYTOSIS	28	155	1926	21745	0.000974384	0.0112893	2.03945
SCNSL.vs.PCNSL	C2	REACTOME_DNA_REPLICATION	29	163	1925	21737	0.000985097	0.0113763	2.00893
SCNSL.vs.PCNSL	C2	SESTO_RESPONSE_TO_UV_C5	11	35	1943	21865	0.000984715	0.0113763	3.5364
SCNSL.vs.PCNSL	C2	ZHAN_MULTIPLE_MYELOMA_CD2_DN	11	35	1943	21865	0.000984715	0.0113763	3.5364
SCNSL.vs.PCNSL	C5	GO_RESPONSE_TO_GAMMA_RADIATION	13	37	1941	19148	0.00046863	0.011411	3.46575
SCNSL.vs.PCNSL	C7	GSE14386_UNTREATED_VS_IFNA_TREATED_ACT_PBMC_MS_PATIENT_DN	24	125	1930	21475	0.00125413	0.0114133	2.13628
SCNSL.vs.PCNSL	C7	GSE32986_UNSTIM_VS_GMCSF_AND_CURDLAN_HIGHDOSE_STIM_DC_DN	29	164	1925	21436	0.00129938	0.0114133	1.96906
SCNSL.vs.PCNSL	C7	GSE7348_UNSTIM_VS_LPS_STIM_MACROPHAGE_UP	24	125	1930	21475	0.00125413	0.0114133	2.13628
SCNSL.vs.PCNSL	C2	ISHIDA_E2F_TARGETS	12	41	1942	21859	0.00099125	0.0114195	3.29414
SCNSL.vs.PCNSL	C2	PID_CD8_TCR_PATHWAY	12	41	1942	21859	0.00099125	0.0114195	3.29414
SCNSL.vs.PCNSL	C2	ZWANG_DOWN_BY_2ND_EGF_PULSE	40	253	1914	21647	0.000990173	0.0114195	1.78806
SCNSL.vs.PCNSL	C2	PANGAS_TUMOR_SUPPRESSION_BY_SMAD1_AND_SMAD5_DN	25	132	1929	21768	0.000995202	0.0114557	2.13714
SCNSL.vs.PCNSL	C3	GGGAGGRR_MAZ_Q6	100	666	1854	17173	0.00220424	0.0115412	1.39076
SCNSL.vs.PCNSL	C3	TCTCTCC_MIR185	23	101	1931	17738	0.00221077	0.0115513	2.09174
SCNSL.vs.PCNSL	C2	ALCALAY_AML_BY_NPM1_LOCALIZATION_UP	23	117	1931	21783	0.00100941	0.0115817	2.21736
SCNSL.vs.PCNSL	C2	JOHNSTONE_PARVB_TARGETS_2_UP	23	117	1931	21783	0.00100941	0.0115817	2.21736
SCNSL.vs.PCNSL	C2	REACTOME_PROCESSING_OF_CAPPED_INTRON_CONTAINING_PRE_MRNA	23	117	1931	21783	0.00100941	0.0115817	2.21736
SCNSL.vs.PCNSL	C7	GSE37532_VISCERAL_ADIPOSE_TISSUE_VS_LN_DERIVED_TREG_CD4_TCELL_UP	26	141	1928	21459	0.00134256	0.0116318	2.0523
SCNSL.vs.PCNSL	C7	GSE6269_FLU_VS_STAPH_AUREUS_INF_PBMC_DN	26	141	1928	21459	0.00134256	0.0116318	2.0523
SCNSL.vs.PCNSL	C2	HASLINGER_B_CLL_WITH_17P13_DELETION	7	14	1947	21886	0.00101836	0.0116467	5.61895
SCNSL.vs.PCNSL	C2	PID_ECADHERIN_KERATINOCYTE_PATHWAY	7	14	1947	21886	0.00101836	0.0116467	5.61895
SCNSL.vs.PCNSL	C2	PURBEY_TARGETS_OF_CTBP1_NOT_SATB1_DN	56	392	1898	21508	0.00101741	0.0116467	1.6188
SCNSL.vs.PCNSL	C5	GO_CHD_TYPE_COMPLEX	7	10	1947	19175	0.00048182	0.0116547	6.892
SCNSL.vs.PCNSL	C5	GO_GTP_DEPENDENT_PROTEIN_BINDING	7	10	1947	19175	0.00048182	0.0116547	6.892
SCNSL.vs.PCNSL	C5	GO_REGULATION_OF_MUSCLE_SYSTEM_PROCESS	33	162	1921	19023	0.000482465	0.0116547	2.01714
SCNSL.vs.PCNSL	C5	GO_RNA_CATABOLIC_PROCESS	37	190	1917	18995	0.000482576	0.0116547	1.92958
SCNSL.vs.PCNSL	C5	GO_TRANSMEMBRANE_RECEPTOR_PROTEIN_SERINE_THREONINE_KINASE_ACTIVITY	7	10	1947	19175	0.00048182	0.0116547	6.892
SCNSL.vs.PCNSL	C2	CAFFAREL_RESPONSE_TO_THC_UP	9	24	1945	21876	0.00102887	0.0116822	4.21757
SCNSL.vs.PCNSL	C2	CAIRO_LIVER_DEVELOPMENT_UP	26	140	1928	21760	0.00102431	0.0116822	2.09594
SCNSL.vs.PCNSL	C2	DORN_ADENOVIRUS_INFECTION_12HR_DN	9	24	1945	21876	0.00102887	0.0116822	4.21757
SCNSL.vs.PCNSL	C2	PID_SYNDECAN_2_PATHWAY	9	24	1945	21876	0.00102887	0.0116822	4.21757
SCNSL.vs.PCNSL	C2	WENDT_COHESIN_TARGETS_UP	9	24	1945	21876	0.00102887	0.0116822	4.21757
SCNSL.vs.PCNSL	C2	REACTOME_METABOLISM_OF_LIPIDS_AND_LIPOPROTEINS	59	419	1895	21481	0.00103249	0.011714	1.59614
SCNSL.vs.PCNSL	C5	GO_EMBRYONIC_PLACENTA_DEVELOPMENT	18	65	1936	19120	0.000486506	0.0117337	2.73469
SCNSL.vs.PCNSL	C5	GO_ESTABLISHMENT_OR_MAINTENANCE_OF_CELL_POLARITY	26	115	1928	19070	0.000491292	0.0118064	2.2361
SCNSL.vs.PCNSL	C2	REACTOME_SIGNALING_BY_ILS	19	88	1935	21812	0.00104247	0.0118177	2.43367
SCNSL.vs.PCNSL	C2	SASSON_RESPONSE_TO_GONADOTROPHINS_UP	17	74	1937	21826	0.00104853	0.0118769	2.58842
SCNSL.vs.PCNSL	C2	DAVICIONI_TARGETS_OF_PAX_FOXO1_FUSIONS_DN	14	54	1940	21846	0.001064	0.0120425	2.91901
SCNSL.vs.PCNSL	C5	GO_ESTABLISHMENT_OF_PROTEIN_LOCALIZATION_TO_ORGANELLE	53	308	1901	18877	0.000503536	0.0120787	1.70868
SCNSL.vs.PCNSL	C3	CGGAARNGGCNG_UNKNOWN	16	59	1938	17780	0.00233572	0.0121535	2.48781
SCNSL.vs.PCNSL	C3	CYTAGCAAY_UNKNOWN	16	59	1938	17780	0.00233572	0.0121535	2.48781
SCNSL.vs.PCNSL	C2	BIOCARTA_GSK3_PATHWAY	8	19	1946	21881	0.00107659	0.0121559	4.73383
SCNSL.vs.PCNSL	C2	GROSS_ELK3_TARGETS_UP	8	19	1946	21881	0.00107659	0.0121559	4.73383
SCNSL.vs.PCNSL	C2	REACTOME_CREB_PHOSPHORYLATION_THROUGH_THE_ACTIVATION_OF_RAS	8	19	1946	21881	0.00107659	0.0121559	4.73383
SCNSL.vs.PCNSL	C7	GSE22601_DOUBLE_NEGATIVE_VS_IMMATURE_CD4_SP_THYMOCYTE_UP	29	165	1925	21435	0.00140932	0.0121886	1.95704
SCNSL.vs.PCNSL	C7	GSE40666_UNTREATED_VS_IFNA_STIM_EFFECTOR_CD8_TCELL_90MIN_UP	29	165	1925	21435	0.00140932	0.0121886	1.95704
SCNSL.vs.PCNSL	C3	CREL_01	40	216	1914	17623	0.00236866	0.0122355	1.70502
SCNSL.vs.PCNSL	C3	STAT1_03	39	209	1915	17630	0.002371	0.0122355	1.71785
SCNSL.vs.PCNSL	C3	TAL1BETAITF2_01	40	216	1914	17623	0.00236866	0.0122355	1.70502
SCNSL.vs.PCNSL	C5	GO_NUCLEAR_TRANSCRIPTIONAL_REPRESSOR_COMPLEX	8	14	1946	19171	0.000513617	0.0122873	5.62817
SCNSL.vs.PCNSL	C3	ACTAYRNNNCCCR_UNKNOWN	20	83	1934	17756	0.00238678	0.0122917	2.21229
SCNSL.vs.PCNSL	C2	SMIRNOV_CIRCULATING_ENDOTHELIOCYTES_IN_CANCER_UP	25	133	1929	21767	0.00109217	0.0123123	2.12098
SCNSL.vs.PCNSL	C5	GO_MORPHOGENESIS_OF_EMBRYONIC_EPITHELIUM	25	109	1929	19076	0.000521299	0.0124209	2.26801
SCNSL.vs.PCNSL	C5	GO_PROTEIN_UBIQUITINATION_INVOLVED_IN_UBIQUITIN_DEPENDENT_PROTEIN_CATABOLIC_PROCESS	25	109	1929	19076	0.000521299	0.0124209	2.26801
SCNSL.vs.PCNSL	C2	MYLLYKANGAS_AMPLIFICATION_HOT_SPOT_12	5	6	1949	21894	0.00111333	0.0124913	9.35939
SCNSL.vs.PCNSL	C2	PID_RANBP2_PATHWAY	5	6	1949	21894	0.00111333	0.0124913	9.35939
SCNSL.vs.PCNSL	C2	REACTOME_CDC6_ASSOCIATION_WITH_THE_ORC_ORIGIN_COMPLEX	5	6	1949	21894	0.00111333	0.0124913	9.35939
SCNSL.vs.PCNSL	C2	REACTOME_IL_7_SIGNALING	5	6	1949	21894	0.00111333	0.0124913	9.35939
SCNSL.vs.PCNSL	C7	GSE37605_TREG_VS_TCONV_NOD_FOXP3_FUSION_GFP_UP	23	119	1931	21481	0.00145163	0.012547	2.14998
SCNSL.vs.PCNSL	C5	GO_ACTIN_FILAMENT	16	54	1938	19131	0.000532253	0.0125989	2.92456
SCNSL.vs.PCNSL	C5	GO_HEART_MORPHOGENESIS	35	177	1919	19008	0.000531559	0.0125989	1.95861
SCNSL.vs.PCNSL	C5	GO_ZYMOGEN_ACTIVATION	22	90	1932	19095	0.000532316	0.0125989	2.41592
SCNSL.vs.PCNSL	C2	YAO_TEMPORAL_RESPONSE_TO_PROGESTERONE_CLUSTER_0	15	61	1939	21839	0.00113261	0.0126976	2.76936
SCNSL.vs.PCNSL	C2	GARGALOVIC_RESPONSE_TO_OXIDIZED_PHOSPHOLIPIDS_BLUE_DN	13	48	1941	21852	0.0011336	0.0126987	3.04885
SCNSL.vs.PCNSL	C5	GO_ORGANELLE_SUBCOMPARTMENT	47	264	1907	18921	0.000537875	0.0127135	1.76633
SCNSL.vs.PCNSL	C2	KAUFFMANN_DNA_REPAIR_GENES	33	197	1921	21703	0.00114099	0.0127714	1.89254
SCNSL.vs.PCNSL	C2	BOYAULT_LIVER_CANCER_SUBCLASS_G1_DN	10	30	1944	21870	0.00114811	0.0127805	3.74954
SCNSL.vs.PCNSL	C2	DORN_ADENOVIRUS_INFECTION_48HR_DN	10	30	1944	21870	0.00114811	0.0127805	3.74954
SCNSL.vs.PCNSL	C2	GOBERT_CORE_OLIGODENDROCYTE_DIFFERENTIATION	10	30	1944	21870	0.00114811	0.0127805	3.74954
SCNSL.vs.PCNSL	C2	RIZ_ERYTHROID_DIFFERENTIATION_CCNE1	10	30	1944	21870	0.00114811	0.0127805	3.74954
SCNSL.vs.PCNSL	C2	TOMLINS_PROSTATE_CANCER_UP	10	30	1944	21870	0.00114811	0.0127805	3.74954
SCNSL.vs.PCNSL	C2	VANASSE_BCL2_TARGETS_UP	10	30	1944	21870	0.00114811	0.0127805	3.74954
SCNSL.vs.PCNSL	C2	VARELA_ZMPSTE24_TARGETS_UP	10	30	1944	21870	0.00114811	0.0127805	3.74954
SCNSL.vs.PCNSL	C4	MODULE_312	14	33	1940	16726	0.000214225	0.0128236	3.65726
SCNSL.vs.PCNSL	C2	KASLER_HDAC7_TARGETS_1_UP	29	165	1925	21735	0.00116225	0.0129075	1.98441
SCNSL.vs.PCNSL	C2	PROVENZANI_METASTASIS_UP	29	165	1925	21735	0.00116225	0.0129075	1.98441
SCNSL.vs.PCNSL	C2	RODWELL_AGING_KIDNEY_NO_BLOOD_DN	24	126	1930	21774	0.00116073	0.0129075	2.14883
SCNSL.vs.PCNSL	C7	GSE15330_LYMPHOID_MULTIPOTENT_VS_MEGAKARYOCYTE_ERYTHROID_PROGENITOR_IKAROS_KO_DN	27	150	1927	21450	0.00149473	0.012912	2.00357
SCNSL.vs.PCNSL	C2	ABDELMOHSEN_ELAVL4_TARGETS	6	10	1948	21890	0.0011688	0.0129297	6.74183
SCNSL.vs.PCNSL	C2	AMUNDSON_DNA_DAMAGE_RESPONSE_TP53	6	10	1948	21890	0.0011688	0.0129297	6.74183
SCNSL.vs.PCNSL	C2	DASU_IL6_SIGNALING_SCAR_DN	6	10	1948	21890	0.0011688	0.0129297	6.74183
SCNSL.vs.PCNSL	C2	HE_PTEN_TARGETS_UP	6	10	1948	21890	0.0011688	0.0129297	6.74183
SCNSL.vs.PCNSL	C2	SCHAVOLT_TARGETS_OF_TP53_AND_TP63	6	10	1948	21890	0.0011688	0.0129297	6.74183
SCNSL.vs.PCNSL	C4	GCM_CRKL	17	47	1937	16712	0.000222628	0.0130237	3.12022
SCNSL.vs.PCNSL	C2	PID_TAP63_PATHWAY	12	42	1942	21858	0.00118084	0.0130426	3.21557
SCNSL.vs.PCNSL	C2	TONKS_TARGETS_OF_RUNX1_RUNX1T1_FUSION_MONOCYTE_DN	12	42	1942	21858	0.00118084	0.0130426	3.21557
SCNSL.vs.PCNSL	C5	GO_NEGATIVE_REGULATION_OF_TRANSPORT	64	394	1890	18791	0.000553415	0.013046	1.61494
SCNSL.vs.PCNSL	C7	GSE10147_IL3_AND_HIVP17_VS_IL3_AND_CPG_STIM_PDC_DN	24	127	1930	21473	0.0015123	0.013056	2.10244
SCNSL.vs.PCNSL	C5	GO_ACTOMYOSIN_STRUCTURE_ORGANIZATION	17	60	1937	19125	0.000555202	0.0130708	2.79726
SCNSL.vs.PCNSL	C3	AP2ALPHA_01	38	203	1916	17636	0.0025506	0.0131084	1.72296
SCNSL.vs.PCNSL	C2	KHETCHOUMIAN_TRIM24_TARGETS_UP	11	36	1943	21864	0.00119173	0.0131118	3.43802
SCNSL.vs.PCNSL	C2	LEONARD_HYPOXIA	11	36	1943	21864	0.00119173	0.0131118	3.43802
SCNSL.vs.PCNSL	C2	LINDGREN_BLADDER_CANCER_CLUSTER_2B	50	342	1904	21558	0.00118986	0.0131118	1.65528
SCNSL.vs.PCNSL	C2	MCCLUNG_DELTA_FOSB_TARGETS_8WK	11	36	1943	21864	0.00119173	0.0131118	3.43802
SCNSL.vs.PCNSL	C5	GO_STRIATED_MUSCLE_CELL_DIFFERENTIATION	30	143	1924	19042	0.00056225	0.0132192	2.07622
SCNSL.vs.PCNSL	C5	GO_MRNA_PROCESSING	61	371	1893	18814	0.000563297	0.0132263	1.63407
SCNSL.vs.PCNSL	C3	CTCNANGTGNY_UNKNOWN	15	54	1939	17785	0.00260056	0.0132565	2.54768
SCNSL.vs.PCNSL	C3	GTTAAAG_MIR302B	15	54	1939	17785	0.00260056	0.0132565	2.54768
SCNSL.vs.PCNSL	C5	GO_MUSCLE_CELL_DIFFERENTIATION	38	199	1916	18986	0.00056594	0.0132708	1.89223
SCNSL.vs.PCNSL	C5	GO_POSITIVE_REGULATION_OF_CELLULAR_COMPONENT_BIOGENESIS	58	348	1896	18837	0.000568199	0.0133062	1.6558
SCNSL.vs.PCNSL	C5	GO_REGULATION_OF_PROTEASOMAL_PROTEIN_CATABOLIC_PROCESS	31	150	1923	19035	0.000571382	0.0133631	2.04563
SCNSL.vs.PCNSL	C3	PR_01	26	122	1928	17717	0.00263478	0.0134037	1.95835
SCNSL.vs.PCNSL	C2	GOTZMANN_EPITHELIAL_TO_MESENCHYMAL_TRANSITION_UP	14	55	1940	21845	0.00123585	0.013503	2.86591
SCNSL.vs.PCNSL	C5	GO_NEGATIVE_REGULATION_OF_NERVOUS_SYSTEM_DEVELOPMENT	41	221	1913	18964	0.000583093	0.0135655	1.83899
SCNSL.vs.PCNSL	C2	TONKS_TARGETS_OF_RUNX1_RUNX1T1_FUSION_MONOCYTE_UP	30	174	1924	21726	0.00125995	0.0137452	1.94689
SCNSL.vs.PCNSL	C5	GO_HORMONE_MEDIATED_SIGNALING_PATHWAY	28	130	1926	19055	0.000592965	0.0137619	2.13082
SCNSL.vs.PCNSL	C5	GO_POSITIVE_REGULATION_OF_RESPONSE_TO_DNA_DAMAGE_STIMULUS	15	49	1939	19136	0.000593087	0.0137619	3.02064
SCNSL.vs.PCNSL	C7	GSE6259_FLT3L_INDUCED_33D1_POS_DC_VS_CD4_TCELL_DN	26	143	1928	21457	0.00159849	0.0137675	2.02341
SCNSL.vs.PCNSL	C3	AAAGGAT_MIR501	23	103	1931	17736	0.00273638	0.0137953	2.05091
SCNSL.vs.PCNSL	C3	CACBINDINGPROTEIN_Q6	38	204	1916	17635	0.00274477	0.0137953	1.71442
SCNSL.vs.PCNSL	C3	IRF1_01	39	211	1915	17628	0.00274066	0.0137953	1.70138
SCNSL.vs.PCNSL	C3	STAT6_02	40	218	1914	17621	0.00273128	0.0137953	1.68918
SCNSL.vs.PCNSL	C3	TAXCREB_02	8	18	1946	17821	0.00273048	0.0137953	4.07009
SCNSL.vs.PCNSL	C5	GO_ANDROGEN_RECEPTOR_BINDING	11	28	1943	19157	0.000597992	0.0138002	3.87266
SCNSL.vs.PCNSL	C5	GO_BARBED_END_ACTIN_FILAMENT_CAPPING	6	7	1948	19178	0.000599401	0.0138002	8.43679
SCNSL.vs.PCNSL	C5	GO_CYTOPLASMIC_MRNA_PROCESSING_BODY_ASSEMBLY	6	7	1948	19178	0.000599401	0.0138002	8.43679
SCNSL.vs.PCNSL	C5	GO_NUCLEAR_TRANSPORT	52	303	1902	18882	0.00059698	0.0138002	1.70366
SCNSL.vs.PCNSL	C5	GO_RESPONSE_TO_COBALT_ION	6	7	1948	19178	0.000599401	0.0138002	8.43679
SCNSL.vs.PCNSL	C5	GO_VESICLE_CYTOSKELETAL_TRAFFICKING	11	28	1943	19157	0.000597992	0.0138002	3.87266
SCNSL.vs.PCNSL	C5	GO_ACTIVATION_OF_PROTEIN_KINASE_ACTIVITY	43	236	1911	18949	0.000601416	0.0138287	1.80662
SCNSL.vs.PCNSL	C2	FLECHNER_PBL_KIDNEY_TRANSPLANT_OK_VS_DONOR_UP	24	127	1930	21773	0.00127511	0.013868	2.13182
SCNSL.vs.PCNSL	C2	SOTIRIOU_BREAST_CANCER_GRADE_1_VS_3_UP	24	127	1930	21773	0.00127511	0.013868	2.13182
SCNSL.vs.PCNSL	C5	GO_OVULATION_CYCLE	22	91	1932	19094	0.000604315	0.0138773	2.38899
SCNSL.vs.PCNSL	C2	JOHNSTONE_PARVB_TARGETS_1_UP	4	3	1950	21897	0.00128359	0.0139494	14.9682
SCNSL.vs.PCNSL	C7	GSE37301_CD4_TCELL_VS_GRANULOCYTE_MONOCYTE_PROGENITOR_DN	27	151	1927	21449	0.0016258	0.0139945	1.99022
SCNSL.vs.PCNSL	C5	GO_PHOSPHOLIPID_METABOLIC_PROCESS	53	311	1901	18874	0.000613596	0.0140455	1.69193
SCNSL.vs.PCNSL	C5	GO_POSITIVE_REGULATION_OF_DEFENSE_RESPONSE	53	311	1901	18874	0.000613596	0.0140455	1.69193
SCNSL.vs.PCNSL	C2	PID_EPO_PATHWAY	9	25	1945	21875	0.00129871	0.0140572	4.04886
SCNSL.vs.PCNSL	C2	PID_HIF2PATHWAY	9	25	1945	21875	0.00129871	0.0140572	4.04886
SCNSL.vs.PCNSL	C2	REACTOME_SIGNAL_TRANSDUCTION_BY_L1	9	25	1945	21875	0.00129871	0.0140572	4.04886
SCNSL.vs.PCNSL	C2	HESS_TARGETS_OF_HOXA9_AND_MEIS1_DN	15	62	1939	21838	0.00130193	0.0140626	2.72459
SCNSL.vs.PCNSL	C2	JACKSON_DNMT1_TARGETS_UP	15	62	1939	21838	0.00130193	0.0140626	2.72459
SCNSL.vs.PCNSL	C2	GAVIN_FOXP3_TARGETS_CLUSTER_P3	25	135	1929	21765	0.00131082	0.0141372	2.08937
SCNSL.vs.PCNSL	C2	REACTOME_S_PHASE	19	90	1935	21810	0.00130993	0.0141372	2.3794
SCNSL.vs.PCNSL	C7	GSE21927_SPLENIC_C26GM_TUMOROUS_VS_4T1_TUMOR_MONOCYTES_DN	29	167	1925	21433	0.00165356	0.0142251	1.93344
SCNSL.vs.PCNSL	C5	GO_CYTOPLASMIC_MRNA_PROCESSING_BODY	16	55	1938	19130	0.000629001	0.0142416	2.87128
SCNSL.vs.PCNSL	C5	GO_HISTONE_METHYLTRANSFERASE_COMPLEX	16	55	1938	19130	0.000629001	0.0142416	2.87128
SCNSL.vs.PCNSL	C5	GO_INTRACELLULAR_STEROID_HORMONE_RECEPTOR_SIGNALING_PATHWAY	16	55	1938	19130	0.000629001	0.0142416	2.87128
SCNSL.vs.PCNSL	C5	GO_REGULATION_OF_FAT_CELL_DIFFERENTIATION	21	85	1933	19100	0.00062656	0.0142416	2.44105
SCNSL.vs.PCNSL	C5	GO_REGULATION_OF_RESPONSE_TO_EXTERNAL_STIMULUS	115	811	1839	18374	0.000628704	0.0142416	1.41674
SCNSL.vs.PCNSL	C3	FREAC7_01	32	163	1922	17676	0.00285249	0.0142511	1.80541
SCNSL.vs.PCNSL	C2	GAZDA_DIAMOND_BLACKFAN_ANEMIA_ERYTHROID_DN	60	433	1894	21467	0.00132417	0.0142702	1.57051
SCNSL.vs.PCNSL	C3	AAAYRNCTG_UNKNOWN	54	320	1900	17519	0.00287009	0.0143061	1.55591
SCNSL.vs.PCNSL	C3	AAGWWRNYGGC_UNKNOWN	14	49	1940	17790	0.00287492	0.0143061	2.61985
SCNSL.vs.PCNSL	C5	GO_MESENCHYME_DEVELOPMENT	32	158	1922	19027	0.000634202	0.014341	2.00492
SCNSL.vs.PCNSL	C2	ONDER_CDH1_TARGETS_1_DN	26	143	1928	21757	0.00133692	0.0143661	2.0517
SCNSL.vs.PCNSL	C2	ZHOU_CELL_CYCLE_GENES_IN_IR_RESPONSE_6HR	16	69	1938	21831	0.00133711	0.0143661	2.61194
SCNSL.vs.PCNSL	C7	GSE14413_UNSTIM_VS_IFNB_STIM_NIH3T3_CELLS_DN	22	113	1932	21487	0.00167928	0.0144379	2.16526
SCNSL.vs.PCNSL	C5	GO_REGULATION_OF_DEFENSE_RESPONSE	97	662	1857	18523	0.000641584	0.0144895	1.46151
SCNSL.vs.PCNSL	C3	EVI1_05	29	143	1925	17696	0.00292328	0.014518	1.86411
SCNSL.vs.PCNSL	C3	TFIIA_Q6	39	212	1915	17627	0.0029434	0.014589	1.69326
SCNSL.vs.PCNSL	C3	TGCGCANK_UNKNOWN	130	913	1824	16926	0.0029808	0.0146873	1.32128
SCNSL.vs.PCNSL	C5	GO_PHAGOCYTIC_VESICLE_MEMBRANE	14	44	1940	19141	0.000652068	0.0146929	3.1391
SCNSL.vs.PCNSL	C5	GO_POSITIVE_REGULATION_OF_NUCLEOCYTOPLASMIC_TRANSPORT	23	98	1931	19087	0.000653071	0.0146929	2.31968
SCNSL.vs.PCNSL	C5	GO_CYCLIN_DEPENDENT_PROTEIN_SERINE_THREONINE_KINASE_REGULATOR_ACTIVITY	9	19	1945	19166	0.000656625	0.0147355	4.66717
SCNSL.vs.PCNSL	C5	GO_PROTEIN_PHOSPHATASE_2A_BINDING	9	19	1945	19166	0.000656625	0.0147355	4.66717
SCNSL.vs.PCNSL	C2	BIOCARTA_INSULIN_PATHWAY	7	15	1947	21885	0.00138883	0.0148208	5.24491
SCNSL.vs.PCNSL	C2	BRACHAT_RESPONSE_TO_CISPLATIN	7	15	1947	21885	0.00138883	0.0148208	5.24491
SCNSL.vs.PCNSL	C2	BREUHAHN_GROWTH_FACTOR_SIGNALING_IN_LIVER_CANCER	7	15	1947	21885	0.00138883	0.0148208	5.24491
SCNSL.vs.PCNSL	C2	PID_PDGFRA_PATHWAY	7	15	1947	21885	0.00138883	0.0148208	5.24491
SCNSL.vs.PCNSL	C2	SCIAN_CELL_CYCLE_TARGETS_OF_TP53_AND_TP73_DN	7	15	1947	21885	0.00138883	0.0148208	5.24491
SCNSL.vs.PCNSL	C2	BIOCARTA_GH_PATHWAY	8	20	1946	21880	0.00140009	0.0149073	4.49703
SCNSL.vs.PCNSL	C2	GENTILE_UV_RESPONSE_CLUSTER_D4	12	43	1942	21857	0.00139951	0.0149073	3.14066
SCNSL.vs.PCNSL	C2	LOPES_METHYLATED_IN_COLON_CANCER_DN	8	20	1946	21880	0.00140009	0.0149073	4.49703
SCNSL.vs.PCNSL	C2	BIOCARTA_FCER1_PATHWAY	10	31	1944	21869	0.00140846	0.014974	3.62853
SCNSL.vs.PCNSL	C2	REACTOME_IL_2_SIGNALING	10	31	1944	21869	0.00140846	0.014974	3.62853
SCNSL.vs.PCNSL	C2	LIU_NASOPHARYNGEAL_CARCINOMA	14	56	1940	21844	0.00143032	0.015161	2.81467
SCNSL.vs.PCNSL	C2	VERNELL_RETINOBLASTOMA_PATHWAY_UP	14	56	1940	21844	0.00143032	0.015161	2.81467
SCNSL.vs.PCNSL	C5	GO_REGULATION_OF_BODY_FLUID_LEVELS	69	437	1885	18748	0.000682775	0.0152452	1.57035
SCNSL.vs.PCNSL	C5	GO_MEMBRANE_BUDDING	22	92	1932	19093	0.000684622	0.0152672	2.36297
SCNSL.vs.PCNSL	C3	OCT_C	41	227	1913	17612	0.00311766	0.0152716	1.66279
SCNSL.vs.PCNSL	C3	ALPHACP1_01	40	220	1914	17619	0.00314076	0.0153549	1.67364
SCNSL.vs.PCNSL	C3	CDPCR3HD_01	37	199	1917	17640	0.00317796	0.0154194	1.71084
SCNSL.vs.PCNSL	C3	HIF1_Q5	38	206	1916	17633	0.0031715	0.0154194	1.69758
SCNSL.vs.PCNSL	C3	PIT1_Q6	37	199	1917	17640	0.00317796	0.0154194	1.71084
SCNSL.vs.PCNSL	C5	GO_POSITIVE_REGULATION_OF_PROTEIN_LOCALIZATION_TO_NUCLEUS	24	105	1930	19080	0.000695541	0.0154913	2.25964
SCNSL.vs.PCNSL	C4	MODULE_183	17	48	1937	16711	0.00027251	0.0155876	3.0551
SCNSL.vs.PCNSL	C2	GOTZMANN_EPITHELIAL_TO_MESENCHYMAL_TRANSITION_DN	30	176	1924	21724	0.00147294	0.015601	1.9246
SCNSL.vs.PCNSL	C2	SHEPARD_CRUSH_AND_BURN_MUTANT_UP	29	168	1925	21732	0.00147968	0.0156374	1.94873
SCNSL.vs.PCNSL	C5	GO_CELL_PART_MORPHOGENESIS	83	550	1871	18635	0.000714123	0.0158455	1.503
SCNSL.vs.PCNSL	C3	HNF3_Q6	31	158	1923	17681	0.00331069	0.0159985	1.80391
SCNSL.vs.PCNSL	C5	GO_LEUKOCYTE_APOPTOTIC_PROCESS	8	15	1946	19170	0.000724144	0.0160478	5.2531
SCNSL.vs.PCNSL	C3	CRX_Q4	41	228	1913	17611	0.00333627	0.0160911	1.6554
SCNSL.vs.PCNSL	C2	AFFAR_YY1_TARGETS_DN	33	201	1921	21699	0.00152863	0.0161068	1.85438
SCNSL.vs.PCNSL	C5	GO_REGULATION_OF_TRIGLYCERIDE_METABOLIC_PROCESS	10	24	1944	19161	0.000733258	0.0161891	4.10682
SCNSL.vs.PCNSL	C5	GO_T_CELL_HOMEOSTASIS	10	24	1944	19161	0.000733258	0.0161891	4.10682
SCNSL.vs.PCNSL	C5	GO_LIMBIC_SYSTEM_DEVELOPMENT	20	80	1934	19105	0.00073626	0.0162151	2.46947
SCNSL.vs.PCNSL	C5	GO_REGULATION_OF_GLUCOSE_TRANSPORT	20	80	1934	19105	0.00073626	0.0162151	2.46947
SCNSL.vs.PCNSL	C5	GO_HORMONE_RECEPTOR_BINDING	29	139	1925	19046	0.000742715	0.0162966	2.06413
SCNSL.vs.PCNSL	C5	GO_REGULATION_OF_PROTEIN_BINDING	29	139	1925	19046	0.000742715	0.0162966	2.06413
SCNSL.vs.PCNSL	C5	GO_TRANSCRIPTIONAL_REPRESSOR_ACTIVITY_RNA_POLYMERASE_II_TRANSCRIPTION_REGULATORY_REGION_SEQUENCE_SPECIFIC_BINDING	29	139	1925	19046	0.000742715	0.0162966	2.06413
SCNSL.vs.PCNSL	C3	KRCTCNNNNMANAGC_UNKNOWN	34	179	1920	17660	0.00340575	0.0163008	1.74703
SCNSL.vs.PCNSL	C3	SP1_01	37	200	1917	17639	0.00341669	0.016322	1.70219
SCNSL.vs.PCNSL	C2	KYNG_WERNER_SYNDROM_AND_NORMAL_AGING_DN	32	193	1922	21707	0.00155371	0.0163468	1.87241
SCNSL.vs.PCNSL	C2	KIM_WT1_TARGETS_12HR_UP	25	137	1929	21763	0.00156618	0.0164494	2.05868
SCNSL.vs.PCNSL	C7	GSE20727_CTRL_VS_ROS_INH_AND_DNFB_ALLERGEN_TREATED_DC_DN	29	169	1925	21431	0.00193344	0.0165743	1.9104
SCNSL.vs.PCNSL	C7	GSE23114_WT_VS_SLE2C1_MOUSE_PERITONEAL_CAVITY_B1A_BCELL_UP	29	169	1925	21431	0.00193344	0.0165743	1.9104
SCNSL.vs.PCNSL	C7	GSE9960_HEALTHY_VS_GRAM_POS_SEPSIS_PBMC_DN	29	169	1925	21431	0.00193344	0.0165743	1.9104
SCNSL.vs.PCNSL	C4	GCM_IL6ST	15	39	1939	16720	0.00030265	0.0165749	3.31627
SCNSL.vs.PCNSL	C4	MORF_DEK	46	216	1908	16543	0.000296448	0.0165749	1.84634
SCNSL.vs.PCNSL	C5	GO_REGULATION_OF_ACTIVATED_T_CELL_PROLIFERATION	11	29	1943	19156	0.000756686	0.0165826	3.73911
SCNSL.vs.PCNSL	C5	GO_AUTOPHAGOSOME	17	62	1937	19123	0.000757725	0.0165849	2.70677
SCNSL.vs.PCNSL	C5	GO_DNA_REPLICATION	34	174	1920	19011	0.000758801	0.016588	1.93477
SCNSL.vs.PCNSL	C5	GO_NEGATIVE_REGULATION_OF_MAPK_CASCADE	26	119	1928	19066	0.000761877	0.0166048	2.16052
SCNSL.vs.PCNSL	C5	GO_POSITIVE_REGULATION_OF_DNA_REPLICATION	18	68	1936	19117	0.000761018	0.0166048	2.61366
SCNSL.vs.PCNSL	C5	GO_PROTEIN_AUTOPHOSPHORYLATION	32	160	1922	19025	0.000762376	0.0166048	1.97966
SCNSL.vs.PCNSL	C4	MORF_PRKAG1	40	179	1914	16580	0.000312753	0.0167714	1.93573
SCNSL.vs.PCNSL	C3	PR_02	24	112	1930	17727	0.00354166	0.0168229	1.96817
SCNSL.vs.PCNSL	C2	GARGALOVIC_RESPONSE_TO_OXIDIZED_PHOSPHOLIPIDS_BLACK_UP	9	26	1945	21874	0.00162277	0.0169603	3.89222
SCNSL.vs.PCNSL	C2	HOWLIN_CITED1_TARGETS_1_UP	9	26	1945	21874	0.00162277	0.0169603	3.89222
SCNSL.vs.PCNSL	C2	ST_G_ALPHA_I_PATHWAY	9	26	1945	21874	0.00162277	0.0169603	3.89222
SCNSL.vs.PCNSL	C5	GO_REGULATION_OF_CELL_CYCLE_G2_M_PHASE_TRANSITION	14	45	1940	19140	0.000783229	0.0169773	3.06939
SCNSL.vs.PCNSL	C5	GO_RESPONSE_TO_TOXIC_SUBSTANCE	38	203	1916	18982	0.000784123	0.0169773	1.85439
SCNSL.vs.PCNSL	C3	TTF1_Q6	40	222	1914	17617	0.00360189	0.0170017	1.65837
SCNSL.vs.PCNSL	C3	CCTGAGT_MIR510	11	34	1943	17805	0.00362234	0.0170447	2.96438
SCNSL.vs.PCNSL	C3	TNCATNTCCYR_UNKNOWN	39	215	1915	17624	0.00363075	0.0170523	1.66935
SCNSL.vs.PCNSL	C2	GU_PDEF_TARGETS_UP	14	57	1940	21843	0.00164967	0.017162	2.7652
SCNSL.vs.PCNSL	C2	HOQUE_METHYLATED_IN_CANCER	12	44	1942	21856	0.00165054	0.017162	3.06915
SCNSL.vs.PCNSL	C2	KEGG_VIBRIO_CHOLERAE_INFECTION	12	44	1942	21856	0.00165054	0.017162	3.06915
SCNSL.vs.PCNSL	C2	MAYBURD_RESPONSE_TO_L663536_DN	12	44	1942	21856	0.00165054	0.017162	3.06915
SCNSL.vs.PCNSL	C2	REACTOME_PI3K_CASCADE	14	57	1940	21843	0.00164967	0.017162	2.7652
SCNSL.vs.PCNSL	C3	EVI1_04	37	201	1917	17638	0.00367058	0.017175	1.69362
SCNSL.vs.PCNSL	C5	GO_REGULATION_OF_VASCULATURE_DEVELOPMENT	37	196	1917	18989	0.000797793	0.0172492	1.86977
SCNSL.vs.PCNSL	C3	GGCACAT_MIR455	13	45	1941	17794	0.00369893	0.0172754	2.64818
SCNSL.vs.PCNSL	C7	GSE10147_IL3_VS_IL3_AND_CPG_STIM_PDC_DN	25	138	1929	21462	0.00202914	0.017305	2.01551
SCNSL.vs.PCNSL	C7	GSE10240_IL22_VS_IL22_AND_IL17_STIM_PRIMARY_BRONCHIAL_EPITHELIAL_CELLS_DN	29	171	1925	21429	0.0022531	0.017305	1.88791
SCNSL.vs.PCNSL	C7	GSE1112_OT1_CD8AB_VS_HY_CD8AA_THYMOCYTE_RTOC_CULTURE_DN	29	170	1925	21430	0.00208803	0.017305	1.89909
SCNSL.vs.PCNSL	C7	GSE11864_CSF1_IFNG_VS_CSF1_PAM3CYS_IN_MAC_UP	29	171	1925	21429	0.0022531	0.017305	1.88791
SCNSL.vs.PCNSL	C7	GSE11864_CSF1_VS_CSF1_PAM3CYS_IN_MAC_DN	29	171	1925	21429	0.0022531	0.017305	1.88791
SCNSL.vs.PCNSL	C7	GSE11924_TH1_VS_TH17_CD4_TCELL_DN	29	171	1925	21429	0.0022531	0.017305	1.88791
SCNSL.vs.PCNSL	C7	GSE11961_FOLLICULAR_BCELL_VS_GERMINAL_CENTER_BCELL_DAY40_UP	29	171	1925	21429	0.0022531	0.017305	1.88791
SCNSL.vs.PCNSL	C7	GSE11961_GERMINAL_CENTER_BCELL_DAY7_VS_GERMINAL_CENTER_BCELL_DAY40_DN	29	171	1925	21429	0.0022531	0.017305	1.88791
SCNSL.vs.PCNSL	C7	GSE11961_UNSTIM_VS_ANTI_IGM_AND_CD40_STIM_6H_FOLLICULAR_BCELL_UP	29	171	1925	21429	0.0022531	0.017305	1.88791
SCNSL.vs.PCNSL	C7	GSE12198_CTRL_VS_HIGH_IL2_STIM_NK_CELL_DN	29	171	1925	21429	0.0022531	0.017305	1.88791
SCNSL.vs.PCNSL	C7	GSE12392_CD8A_POS_VS_NEG_SPLEEN_DC_DN	29	171	1925	21429	0.0022531	0.017305	1.88791
SCNSL.vs.PCNSL	C7	GSE12392_CD8A_POS_VS_NEG_SPLEEN_IFNB_KO_DC_DN	29	171	1925	21429	0.0022531	0.017305	1.88791
SCNSL.vs.PCNSL	C7	GSE12392_WT_VS_IFNAR_KO_CD8A_NEG_SPLEEN_DC_UP	29	171	1925	21429	0.0022531	0.017305	1.88791
SCNSL.vs.PCNSL	C7	GSE13484_12H_UNSTIM_VS_YF17D_VACCINE_STIM_PBMC_UP	29	171	1925	21429	0.0022531	0.017305	1.88791
SCNSL.vs.PCNSL	C7	GSE13485_DAY1_VS_DAY21_YF17D_VACCINE_PBMC_UP	29	170	1925	21430	0.00208803	0.017305	1.89909
SCNSL.vs.PCNSL	C7	GSE13547_2H_VS_12_H_ANTI_IGM_STIM_BCELL_UP	26	146	1928	21454	0.00206053	0.017305	1.98158
SCNSL.vs.PCNSL	C7	GSE14000_4H_VS_16H_LPS_DC_DN	29	171	1925	21429	0.0022531	0.017305	1.88791
SCNSL.vs.PCNSL	C7	GSE14000_4H_VS_16H_LPS_DC_TRANSLATED_RNA_UP	29	171	1925	21429	0.0022531	0.017305	1.88791
SCNSL.vs.PCNSL	C7	GSE14308_TH2_VS_TH1_DN	29	171	1925	21429	0.0022531	0.017305	1.88791
SCNSL.vs.PCNSL	C7	GSE14415_INDUCED_TREG_VS_TCONV_DN	24	131	1930	21469	0.00216745	0.017305	2.03788
SCNSL.vs.PCNSL	C7	GSE1460_DP_THYMOCYTE_VS_THYMIC_STROMAL_CELL_DN	29	171	1925	21429	0.0022531	0.017305	1.88791
SCNSL.vs.PCNSL	C7	GSE1460_NAIVE_CD4_TCELL_CORD_BLOOD_VS_THYMIC_STROMAL_CELL_DN	29	171	1925	21429	0.0022531	0.017305	1.88791
SCNSL.vs.PCNSL	C7	GSE14769_UNSTIM_VS_360MIN_LPS_BMDM_DN	29	171	1925	21429	0.0022531	0.017305	1.88791
SCNSL.vs.PCNSL	C7	GSE15324_ELF4_KO_VS_WT_ACTIVATED_CD8_TCELL_UP	29	171	1925	21429	0.0022531	0.017305	1.88791
SCNSL.vs.PCNSL	C7	GSE15330_HSC_VS_LYMPHOID_PRIMED_MULTIPOTENT_PROGENITOR_DN	27	154	1927	21446	0.00207996	0.017305	1.9512
SCNSL.vs.PCNSL	C7	GSE15750_DAY6_VS_DAY10_EFF_CD8_TCELL_UP	29	171	1925	21429	0.0022531	0.017305	1.88791
SCNSL.vs.PCNSL	C7	GSE15930_NAIVE_VS_24H_IN_VITRO_STIM_INFAB_CD8_TCELL_UP	29	171	1925	21429	0.0022531	0.017305	1.88791
SCNSL.vs.PCNSL	C7	GSE15930_STIM_VS_STIM_AND_IFNAB_72H_CD8_T_CELL_DN	29	171	1925	21429	0.0022531	0.017305	1.88791
SCNSL.vs.PCNSL	C7	GSE16385_IFNG_TNF_VS_UNSTIM_MACROPHAGE_ROSIGLITAZONE_TREATED_DN	29	171	1925	21429	0.0022531	0.017305	1.88791
SCNSL.vs.PCNSL	C7	GSE16385_IL4_VS_ROSIGLITAZONE_STIM_MACROPHAGE_UP	29	170	1925	21430	0.00208803	0.017305	1.89909
SCNSL.vs.PCNSL	C7	GSE16451_CTRL_VS_WEST_EQUINE_ENC_VIRUS_IMMATURE_NEURON_CELL_LINE_DN	29	171	1925	21429	0.0022531	0.017305	1.88791
SCNSL.vs.PCNSL	C7	GSE17186_BLOOD_VS_CORD_BLOOD_CD21HIGH_TRANSITIONAL_BCELL_UP	29	171	1925	21429	0.0022531	0.017305	1.88791
SCNSL.vs.PCNSL	C7	GSE17186_MEMORY_VS_CD21HIGH_TRANSITIONAL_BCELL_DN	29	171	1925	21429	0.0022531	0.017305	1.88791
SCNSL.vs.PCNSL	C7	GSE17186_NAIVE_VS_CD21HIGH_TRANSITIONAL_BCELL_DN	29	171	1925	21429	0.0022531	0.017305	1.88791
SCNSL.vs.PCNSL	C7	GSE17186_NAIVE_VS_CD21LOW_TRANSITIONAL_BCELL_DN	29	171	1925	21429	0.0022531	0.017305	1.88791
SCNSL.vs.PCNSL	C7	GSE17721_12H_VS_24H_GARDIQUIMOD_BMDC_UP	29	171	1925	21429	0.0022531	0.017305	1.88791
SCNSL.vs.PCNSL	C7	GSE17721_CTRL_VS_CPG_12H_BMDC_DN	29	171	1925	21429	0.0022531	0.017305	1.88791
SCNSL.vs.PCNSL	C7	GSE17721_CTRL_VS_CPG_2H_BMDC_DN	29	171	1925	21429	0.0022531	0.017305	1.88791
SCNSL.vs.PCNSL	C7	GSE17721_CTRL_VS_GARDIQUIMOD_1H_BMDC_UP	29	171	1925	21429	0.0022531	0.017305	1.88791
SCNSL.vs.PCNSL	C7	GSE17721_CTRL_VS_GARDIQUIMOD_4H_BMDC_DN	29	171	1925	21429	0.0022531	0.017305	1.88791
SCNSL.vs.PCNSL	C7	GSE17721_CTRL_VS_LPS_24H_BMDC_DN	29	171	1925	21429	0.0022531	0.017305	1.88791
SCNSL.vs.PCNSL	C7	GSE17721_CTRL_VS_POLYIC_6H_BMDC_UP	29	171	1925	21429	0.0022531	0.017305	1.88791
SCNSL.vs.PCNSL	C7	GSE17721_LPS_VS_PAM3CSK4_4H_BMDC_UP	29	171	1925	21429	0.0022531	0.017305	1.88791
SCNSL.vs.PCNSL	C7	GSE17721_LPS_VS_POLYIC_16H_BMDC_UP	29	171	1925	21429	0.0022531	0.017305	1.88791
SCNSL.vs.PCNSL	C7	GSE17721_LPS_VS_POLYIC_2H_BMDC_UP	29	171	1925	21429	0.0022531	0.017305	1.88791
SCNSL.vs.PCNSL	C7	GSE17721_LPS_VS_POLYIC_4H_BMDC_DN	29	171	1925	21429	0.0022531	0.017305	1.88791
SCNSL.vs.PCNSL	C7	GSE17721_LPS_VS_POLYIC_4H_BMDC_UP	29	171	1925	21429	0.0022531	0.017305	1.88791
SCNSL.vs.PCNSL	C7	GSE17721_PAM3CSK4_VS_CPG_1H_BMDC_UP	29	171	1925	21429	0.0022531	0.017305	1.88791
SCNSL.vs.PCNSL	C7	GSE17721_POLYIC_VS_CPG_12H_BMDC_UP	29	171	1925	21429	0.0022531	0.017305	1.88791
SCNSL.vs.PCNSL	C7	GSE17721_POLYIC_VS_CPG_16H_BMDC_DN	29	171	1925	21429	0.0022531	0.017305	1.88791
SCNSL.vs.PCNSL	C7	GSE17721_POLYIC_VS_GARDIQUIMOD_24H_BMDC_UP	29	171	1925	21429	0.0022531	0.017305	1.88791
SCNSL.vs.PCNSL	C7	GSE17721_POLYIC_VS_GARDIQUIMOD_6H_BMDC_UP	29	171	1925	21429	0.0022531	0.017305	1.88791
SCNSL.vs.PCNSL	C7	GSE17721_POLYIC_VS_PAM3CSK4_16H_BMDC_DN	29	171	1925	21429	0.0022531	0.017305	1.88791
SCNSL.vs.PCNSL	C7	GSE17721_POLYIC_VS_PAM3CSK4_1H_BMDC_UP	29	171	1925	21429	0.0022531	0.017305	1.88791
SCNSL.vs.PCNSL	C7	GSE17721_POLYIC_VS_PAM3CSK4_8H_BMDC_UP	29	171	1925	21429	0.0022531	0.017305	1.88791
SCNSL.vs.PCNSL	C7	GSE17974_0H_VS_12H_IN_VITRO_ACT_CD4_TCELL_UP	29	171	1925	21429	0.0022531	0.017305	1.88791
SCNSL.vs.PCNSL	C7	GSE18791_CTRL_VS_NEWCASTLE_VIRUS_DC_2H_DN	29	170	1925	21430	0.00208803	0.017305	1.89909
SCNSL.vs.PCNSL	C7	GSE19198_CTRL_VS_IL21_TREATED_TCELL_24H_UP	29	171	1925	21429	0.0022531	0.017305	1.88791
SCNSL.vs.PCNSL	C7	GSE19401_PLN_VS_PEYERS_PATCH_FOLLICULAR_DC_DN	29	171	1925	21429	0.0022531	0.017305	1.88791
SCNSL.vs.PCNSL	C7	GSE19923_E2A_KO_VS_E2A_AND_HEB_KO_DP_THYMOCYTE_DN	29	171	1925	21429	0.0022531	0.017305	1.88791
SCNSL.vs.PCNSL	C7	GSE20152_SPHK1_KO_VS_HTNFA_OVEREXPRESS_ANKLE_UP	29	171	1925	21429	0.0022531	0.017305	1.88791
SCNSL.vs.PCNSL	C7	GSE20198_IL12_VS_IFNA_TREATED_ACT_CD4_TCELL_UP	29	171	1925	21429	0.0022531	0.017305	1.88791
SCNSL.vs.PCNSL	C7	GSE20500_CTRL_VS_RARA_ANTAGONIST_TREATED_CD4_TCELL_UP	29	171	1925	21429	0.0022531	0.017305	1.88791
SCNSL.vs.PCNSL	C7	GSE20727_H2O2_VS_ROS_INHIBITOR_TREATED_DC_DN	29	171	1925	21429	0.0022531	0.017305	1.88791
SCNSL.vs.PCNSL	C7	GSE20727_ROS_INH_VS_ROS_INH_AND_DNFB_ALLERGEN_TREATED_DC_UP	29	171	1925	21429	0.0022531	0.017305	1.88791
SCNSL.vs.PCNSL	C7	GSE21033_1H_VS_12H_POLYIC_STIM_DC_UP	26	147	1928	21453	0.00223797	0.017305	1.96801
SCNSL.vs.PCNSL	C7	GSE21063_WT_VS_NFATC1_KO_8H_ANTI_IGM_STIM_BCELL_DN	29	171	1925	21429	0.0022531	0.017305	1.88791
SCNSL.vs.PCNSL	C7	GSE21927_SPLEEN_C57BL6_VS_4T1_TUMOR_BALBC_MONOCYTES_DN	29	171	1925	21429	0.0022531	0.017305	1.88791
SCNSL.vs.PCNSL	C7	GSE21927_SPLEEN_C57BL6_VS_EL4_TUMOR_BALBC_MONOCYTES_DN	29	171	1925	21429	0.0022531	0.017305	1.88791
SCNSL.vs.PCNSL	C7	GSE22432_PDC_VS_TGFB1_TREATEDCOMMON_DC_PROGENITOR_UP	29	170	1925	21430	0.00208803	0.017305	1.89909
SCNSL.vs.PCNSL	C7	GSE22611_UNSTIM_VS_2H_MDP_STIM_NOD2_TRANSDUCED_HEK293T_CELL_UP	29	171	1925	21429	0.0022531	0.017305	1.88791
SCNSL.vs.PCNSL	C7	GSE22886_DAY1_VS_DAY7_MONOCYTE_IN_CULTURE_UP	29	171	1925	21429	0.0022531	0.017305	1.88791
SCNSL.vs.PCNSL	C7	GSE22886_IGG_IGA_MEMORY_BCELL_VS_BLOOD_PLASMA_CELL_UP	29	171	1925	21429	0.0022531	0.017305	1.88791
SCNSL.vs.PCNSL	C7	GSE22886_NAIVE_BCELL_VS_DC_UP	29	171	1925	21429	0.0022531	0.017305	1.88791
SCNSL.vs.PCNSL	C7	GSE23505_UNTREATED_VS_4DAY_IL6_IL1_TGFB_TREATED_CD4_TCELL_DN	29	171	1925	21429	0.0022531	0.017305	1.88791
SCNSL.vs.PCNSL	C7	GSE23568_CTRL_TRANSDUCED_VS_WT_CD8_TCELL_UP	29	171	1925	21429	0.0022531	0.017305	1.88791
SCNSL.vs.PCNSL	C7	GSE23695_CD57_POS_VS_NEG_NK_CELL_UP	29	171	1925	21429	0.0022531	0.017305	1.88791
SCNSL.vs.PCNSL	C7	GSE24026_PD1_LIGATION_VS_CTRL_IN_ACT_TCELL_LINE_DN	29	171	1925	21429	0.0022531	0.017305	1.88791
SCNSL.vs.PCNSL	C7	GSE24142_ADULT_VS_FETAL_DN2_THYMOCYTE_UP	29	171	1925	21429	0.0022531	0.017305	1.88791
SCNSL.vs.PCNSL	C7	GSE24142_ADULT_VS_FETAL_EARLY_THYMIC_PROGENITOR_DN	29	171	1925	21429	0.0022531	0.017305	1.88791
SCNSL.vs.PCNSL	C7	GSE24634_IL4_VS_CTRL_TREATED_NAIVE_CD4_TCELL_DAY7_DN	29	171	1925	21429	0.0022531	0.017305	1.88791
SCNSL.vs.PCNSL	C7	GSE24634_NAIVE_CD4_TCELL_VS_DAY7_IL4_CONV_TREG_DN	29	171	1925	21429	0.0022531	0.017305	1.88791
SCNSL.vs.PCNSL	C7	GSE24726_WT_VS_E2-2_KO_PDC_UP	29	171	1925	21429	0.0022531	0.017305	1.88791
SCNSL.vs.PCNSL	C7	GSE25085_FETAL_BM_VS_ADULT_BM_SP4_THYMIC_IMPLANT_DN	29	171	1925	21429	0.0022531	0.017305	1.88791
SCNSL.vs.PCNSL	C7	GSE25087_FETAL_VS_ADULT_TCONV_DN	29	171	1925	21429	0.0022531	0.017305	1.88791
SCNSL.vs.PCNSL	C7	GSE25088_CTRL_VS_ROSIGLITAZONE_STIM_MACROPHAGE_UP	29	171	1925	21429	0.0022531	0.017305	1.88791
SCNSL.vs.PCNSL	C7	GSE25088_IL4_VS_IL4_AND_ROSIGLITAZONE_STIM_STAT6_KO_MACROPHAGE_DAY10_DN	29	171	1925	21429	0.0022531	0.017305	1.88791
SCNSL.vs.PCNSL	C7	GSE25123_CTRL_VS_ROSIGLITAZONE_STIM_PPARG_KO_MACROPHAGE_DN	29	171	1925	21429	0.0022531	0.017305	1.88791
SCNSL.vs.PCNSL	C7	GSE25123_WT_VS_PPARG_KO_MACROPHAGE_IL4_STIM_DN	29	171	1925	21429	0.0022531	0.017305	1.88791
SCNSL.vs.PCNSL	C7	GSE2585_CTEC_VS_MTEC_THYMUS_DN	29	171	1925	21429	0.0022531	0.017305	1.88791
SCNSL.vs.PCNSL	C7	GSE26030_TH1_VS_TH17_DAY15_POST_POLARIZATION_UP	29	171	1925	21429	0.0022531	0.017305	1.88791
SCNSL.vs.PCNSL	C7	GSE26030_TH1_VS_TH17_RESTIMULATED_DAY15_POST_POLARIZATION_DN	29	171	1925	21429	0.0022531	0.017305	1.88791
SCNSL.vs.PCNSL	C7	GSE26290_CTRL_VS_AKT_INHIBITOR_TREATED_ANTI_CD3_AND_IL2_STIM_CD8_TCELL_DN	29	171	1925	21429	0.0022531	0.017305	1.88791
SCNSL.vs.PCNSL	C7	GSE26890_CXCR1_NEG_VS_POS_EFFECTOR_CD8_TCELL_UP	29	171	1925	21429	0.0022531	0.017305	1.88791
SCNSL.vs.PCNSL	C7	GSE2706_R848_VS_R848_AND_LPS_8H_STIM_DC_DN	29	171	1925	21429	0.0022531	0.017305	1.88791
SCNSL.vs.PCNSL	C7	GSE2706_UNSTIM_VS_2H_R848_DC_DN	29	171	1925	21429	0.0022531	0.017305	1.88791
SCNSL.vs.PCNSL	C7	GSE27241_CTRL_VS_DIGOXIN_TREATED_RORGT_KO_CD4_TCELL_IN_TH17_POLARIZING_CONDITIONS_UP	29	170	1925	21430	0.00208803	0.017305	1.89909
SCNSL.vs.PCNSL	C7	GSE2770_TGFB_AND_IL4_ACT_VS_ACT_CD4_TCELL_2H_UP	29	171	1925	21429	0.0022531	0.017305	1.88791
SCNSL.vs.PCNSL	C7	GSE2770_TGFB_AND_IL4_ACT_VS_ACT_CD4_TCELL_6H_UP	29	171	1925	21429	0.0022531	0.017305	1.88791
SCNSL.vs.PCNSL	C7	GSE2770_UNTREATED_VS_TGFB_AND_IL4_TREATED_ACT_CD4_TCELL_4H_UP	29	171	1925	21429	0.0022531	0.017305	1.88791
SCNSL.vs.PCNSL	C7	GSE27786_BCELL_VS_NKCELL_UP	29	171	1925	21429	0.0022531	0.017305	1.88791
SCNSL.vs.PCNSL	C7	GSE27786_CD4_TCELL_VS_MONO_MAC_UP	29	171	1925	21429	0.0022531	0.017305	1.88791
SCNSL.vs.PCNSL	C7	GSE27786_CD4_TCELL_VS_NKTCELL_DN	29	171	1925	21429	0.0022531	0.017305	1.88791
SCNSL.vs.PCNSL	C7	GSE28130_ACTIVATED_VS_INDUCEED_TREG_UP	29	171	1925	21429	0.0022531	0.017305	1.88791
SCNSL.vs.PCNSL	C7	GSE29164_DAY3_VS_DAY7_UNTREATED_MELANOMA_DN	29	171	1925	21429	0.0022531	0.017305	1.88791
SCNSL.vs.PCNSL	C7	GSE29618_MONOCYTE_VS_PDC_DN	29	171	1925	21429	0.0022531	0.017305	1.88791
SCNSL.vs.PCNSL	C7	GSE29618_PRE_VS_DAY7_FLU_VACCINE_MDC_DN	29	171	1925	21429	0.0022531	0.017305	1.88791
SCNSL.vs.PCNSL	C7	GSE29949_DC_BRAIN_VS_MONOCYTE_BONE_MARROW_UP	29	171	1925	21429	0.0022531	0.017305	1.88791
SCNSL.vs.PCNSL	C7	GSE30083_SP3_VS_SP4_THYMOCYTE_DN	29	171	1925	21429	0.0022531	0.017305	1.88791
SCNSL.vs.PCNSL	C7	GSE3039_ALPHABETA_CD8_TCELL_VS_B1_BCELL_DN	29	171	1925	21429	0.0022531	0.017305	1.88791
SCNSL.vs.PCNSL	C7	GSE3039_CD4_TCELL_VS_ALPHABETA_CD8_TCELL_UP	29	171	1925	21429	0.0022531	0.017305	1.88791
SCNSL.vs.PCNSL	C7	GSE30971_CTRL_VS_LPS_STIM_MACROPHAGE_WBP7_KO_4H_DN	29	170	1925	21430	0.00208803	0.017305	1.89909
SCNSL.vs.PCNSL	C7	GSE30971_WBP7_HET_VS_KO_MACROPHAGE_UP	29	171	1925	21429	0.0022531	0.017305	1.88791
SCNSL.vs.PCNSL	C7	GSE31082_DN_VS_CD8_SP_THYMOCYTE_DN	29	171	1925	21429	0.0022531	0.017305	1.88791
SCNSL.vs.PCNSL	C7	GSE31082_DN_VS_CD8_SP_THYMOCYTE_UP	29	171	1925	21429	0.0022531	0.017305	1.88791
SCNSL.vs.PCNSL	C7	GSE31082_DP_VS_CD4_SP_THYMOCYTE_DN	29	171	1925	21429	0.0022531	0.017305	1.88791
SCNSL.vs.PCNSL	C7	GSE32164_RESTING_DIFFERENTIATED_VS_CMYC_INHIBITED_MACROPHAGE_DN	29	171	1925	21429	0.0022531	0.017305	1.88791
SCNSL.vs.PCNSL	C7	GSE32986_CURDLAN_LOWDOSE_VS_CURDLAN_HIGHDOSE_STIM_DC_DN	29	171	1925	21429	0.0022531	0.017305	1.88791
SCNSL.vs.PCNSL	C7	GSE32986_CURDLAN_LOWDOSE_VS_GMCSF_AND_CURDLAN_LOWDOSE_STIM_DC_UP	29	171	1925	21429	0.0022531	0.017305	1.88791
SCNSL.vs.PCNSL	C7	GSE33424_CD161_HIGH_VS_INT_CD8_TCELL_UP	29	171	1925	21429	0.0022531	0.017305	1.88791
SCNSL.vs.PCNSL	C7	GSE33424_CD161_INT_VS_NEG_CD8_TCELL_UP	29	171	1925	21429	0.0022531	0.017305	1.88791
SCNSL.vs.PCNSL	C7	GSE34156_NOD2_LIGAND_VS_NOD2_AND_TLR1_TLR2_LIGAND_24H_TREATED_MONOCYTE_DN	29	171	1925	21429	0.0022531	0.017305	1.88791
SCNSL.vs.PCNSL	C7	GSE34205_RSV_VS_FLU_INF_INFANT_PBMC_DN	29	171	1925	21429	0.0022531	0.017305	1.88791
SCNSL.vs.PCNSL	C7	GSE34392_ST2_KO_VS_WT_DAY8_LCMV_EFFECTOR_CD8_TCELL_DN	29	171	1925	21429	0.0022531	0.017305	1.88791
SCNSL.vs.PCNSL	C7	GSE360_CTRL_VS_M_TUBERCULOSIS_MAC_DN	29	171	1925	21429	0.0022531	0.017305	1.88791
SCNSL.vs.PCNSL	C7	GSE360_HIGH_DOSE_B_MALAYI_VS_M_TUBERCULOSIS_DC_UP	29	171	1925	21429	0.0022531	0.017305	1.88791
SCNSL.vs.PCNSL	C7	GSE360_HIGH_VS_LOW_DOSE_B_MALAYI_MAC_DN	29	171	1925	21429	0.0022531	0.017305	1.88791
SCNSL.vs.PCNSL	C7	GSE360_L_DONOVANI_VS_B_MALAYI_LOW_DOSE_DC_DN	29	171	1925	21429	0.0022531	0.017305	1.88791
SCNSL.vs.PCNSL	C7	GSE360_L_MAJOR_VS_B_MALAYI_LOW_DOSE_MAC_DN	29	171	1925	21429	0.0022531	0.017305	1.88791
SCNSL.vs.PCNSL	C7	GSE36888_UNTREATED_VS_IL2_TREATED_TCELL_17H_UP	29	171	1925	21429	0.0022531	0.017305	1.88791
SCNSL.vs.PCNSL	C7	GSE369_PRE_VS_POST_IL6_INJECTION_IFNG_KO_LIVER_DN	29	171	1925	21429	0.0022531	0.017305	1.88791
SCNSL.vs.PCNSL	C7	GSE369_SOCS3_KO_VS_WT_LIVER_DN	29	171	1925	21429	0.0022531	0.017305	1.88791
SCNSL.vs.PCNSL	C7	GSE3691_IFN_PRODUCING_KILLER_DC_VS_PLASMACYTOID_DC_SPLEEN_UP	29	171	1925	21429	0.0022531	0.017305	1.88791
SCNSL.vs.PCNSL	C7	GSE37301_LYMPHOID_PRIMED_MPP_VS_CD4_TCELL_DN	29	171	1925	21429	0.0022531	0.017305	1.88791
SCNSL.vs.PCNSL	C7	GSE37301_MULTIPOTENT_PROGENITOR_VS_PRO_BCELL_UP	29	171	1925	21429	0.0022531	0.017305	1.88791
SCNSL.vs.PCNSL	C7	GSE37416_CTRL_VS_12H_F_TULARENSIS_LVS_NEUTROPHIL_DN	29	170	1925	21430	0.00208803	0.017305	1.89909
SCNSL.vs.PCNSL	C7	GSE37533_PPARG1_FOXP3_VS_PPARG2_FOXP3_TRANSDUCED_CD4_TCELL_PIOGLITAZONE_TREATED_DN	29	171	1925	21429	0.0022531	0.017305	1.88791
SCNSL.vs.PCNSL	C7	GSE37533_PPARG2_FOXP3_VS_FOXP3_TRANSDUCED_CD4_TCELL_UP	29	171	1925	21429	0.0022531	0.017305	1.88791
SCNSL.vs.PCNSL	C7	GSE37534_UNTREATED_VS_GW1929_TREATED_CD4_TCELL_PPARG1_AND_FOXP3_TRASDUCED_UP	29	171	1925	21429	0.0022531	0.017305	1.88791
SCNSL.vs.PCNSL	C7	GSE37605_FOXP3_FUSION_GFP_VS_IRES_GFP_TREG_C57BL6_DN	26	146	1928	21454	0.00206053	0.017305	1.98158
SCNSL.vs.PCNSL	C7	GSE38681_WT_VS_LYL1_KO_LYMPHOID_PRIMED_MULTIPOTENT_PROGENITOR_UP	29	171	1925	21429	0.0022531	0.017305	1.88791
SCNSL.vs.PCNSL	C7	GSE3982_BASOPHIL_VS_EFF_MEMORY_CD4_TCELL_UP	29	171	1925	21429	0.0022531	0.017305	1.88791
SCNSL.vs.PCNSL	C7	GSE3982_BCELL_VS_TH2_DN	29	171	1925	21429	0.0022531	0.017305	1.88791
SCNSL.vs.PCNSL	C7	GSE3982_CENT_MEMORY_CD4_TCELL_VS_TH1_DN	29	171	1925	21429	0.0022531	0.017305	1.88791
SCNSL.vs.PCNSL	C7	GSE3982_CTRL_VS_PMA_STIM_EOSINOPHIL_DN	29	171	1925	21429	0.0022531	0.017305	1.88791
SCNSL.vs.PCNSL	C7	GSE3982_DC_VS_NEUTROPHIL_UP	29	171	1925	21429	0.0022531	0.017305	1.88791
SCNSL.vs.PCNSL	C7	GSE3982_EFF_MEMORY_CD4_TCELL_VS_NKCELL_UP	29	171	1925	21429	0.0022531	0.017305	1.88791
SCNSL.vs.PCNSL	C7	GSE3982_EOSINOPHIL_VS_EFF_MEMORY_CD4_TCELL_DN	29	171	1925	21429	0.0022531	0.017305	1.88791
SCNSL.vs.PCNSL	C7	GSE3982_MAC_VS_NKCELL_UP	29	171	1925	21429	0.0022531	0.017305	1.88791
SCNSL.vs.PCNSL	C7	GSE3982_MAC_VS_TH1_UP	29	170	1925	21430	0.00208803	0.017305	1.89909
SCNSL.vs.PCNSL	C7	GSE3982_MAST_CELL_VS_NEUTROPHIL_DN	29	171	1925	21429	0.0022531	0.017305	1.88791
SCNSL.vs.PCNSL	C7	GSE3982_MAST_CELL_VS_TH1_DN	29	171	1925	21429	0.0022531	0.017305	1.88791
SCNSL.vs.PCNSL	C7	GSE39820_CTRL_VS_IL1B_IL6_CD4_TCELL_DN	29	171	1925	21429	0.0022531	0.017305	1.88791
SCNSL.vs.PCNSL	C7	GSE39864_WT_VS_GATA3_KO_TREG_DN	29	171	1925	21429	0.0022531	0.017305	1.88791
SCNSL.vs.PCNSL	C7	GSE40274_CTRL_VS_EOS_TRANSDUCED_ACTIVATED_CD4_TCELL_UP	26	147	1928	21453	0.00223797	0.017305	1.96801
SCNSL.vs.PCNSL	C7	GSE40274_FOXP3_VS_FOXP3_AND_GATA1_TRANSDUCED_ACTIVATED_CD4_TCELL_DN	29	171	1925	21429	0.0022531	0.017305	1.88791
SCNSL.vs.PCNSL	C7	GSE40274_FOXP3_VS_FOXP3_AND_IRF4_TRANSDUCED_ACTIVATED_CD4_TCELL_UP	29	171	1925	21429	0.0022531	0.017305	1.88791
SCNSL.vs.PCNSL	C7	GSE40443_INDUCED_VS_TOTAL_TREG_UP	29	171	1925	21429	0.0022531	0.017305	1.88791
SCNSL.vs.PCNSL	C7	GSE40666_NAIVE_VS_EFFECTOR_CD8_TCELL_WITH_IFNA_STIM_90MIN_UP	29	171	1925	21429	0.0022531	0.017305	1.88791
SCNSL.vs.PCNSL	C7	GSE411_UNSTIM_VS_100MIN_IL6_STIM_MACROPHAGE_UP	29	171	1925	21429	0.0022531	0.017305	1.88791
SCNSL.vs.PCNSL	C7	GSE411_UNSTIM_VS_100MIN_IL6_STIM_SOCS3_KO_MACROPHAGE_UP	29	171	1925	21429	0.0022531	0.017305	1.88791
SCNSL.vs.PCNSL	C7	GSE4142_NAIVE_BCELL_VS_PLASMA_CELL_UP	29	171	1925	21429	0.0022531	0.017305	1.88791
SCNSL.vs.PCNSL	C7	GSE41867_DAY8_EFFECTOR_VS_DAY30_EXHAUSTED_CD8_TCELL_LCMV_CLONE13_UP	29	171	1925	21429	0.0022531	0.017305	1.88791
SCNSL.vs.PCNSL	C7	GSE41867_LCMV_ARMSTRONG_VS_CLONE13_DAY15_EFFECTOR_CD8_TCELL_UP	29	171	1925	21429	0.0022531	0.017305	1.88791
SCNSL.vs.PCNSL	C7	GSE41867_NAIVE_VS_DAY8_LCMV_ARMSTRONG_EFFECTOR_CD8_TCELL_UP	29	171	1925	21429	0.0022531	0.017305	1.88791
SCNSL.vs.PCNSL	C7	GSE41978_ID2_KO_VS_BIM_KO_KLRG1_LOW_EFFECTOR_CD8_TCELL_DN	29	171	1925	21429	0.0022531	0.017305	1.88791
SCNSL.vs.PCNSL	C7	GSE42088_UNINF_VS_LEISHMANIA_INF_DC_24H_DN	29	171	1925	21429	0.0022531	0.017305	1.88791
SCNSL.vs.PCNSL	C7	GSE42724_MEMORY_BCELL_VS_PLASMABLAST_DN	29	171	1925	21429	0.0022531	0.017305	1.88791
SCNSL.vs.PCNSL	C7	GSE42724_NAIVE_VS_B1_BCELL_UP	29	171	1925	21429	0.0022531	0.017305	1.88791
SCNSL.vs.PCNSL	C7	GSE43863_NAIVE_VS_LY6C_INT_CXCR5POS_CD4_EFF_TCELL_D6_LCMV_UP	29	171	1925	21429	0.0022531	0.017305	1.88791
SCNSL.vs.PCNSL	C7	GSE43955_TH0_VS_TGFB_IL6_IL23_TH17_ACT_CD4_TCELL_52H_DN	29	171	1925	21429	0.0022531	0.017305	1.88791
SCNSL.vs.PCNSL	C7	GSE4535_BM_DERIVED_DC_VS_FOLLICULAR_DC_UP	29	171	1925	21429	0.0022531	0.017305	1.88791
SCNSL.vs.PCNSL	C7	GSE45365_NK_CELL_VS_BCELL_MCMV_INFECTION_UP	29	171	1925	21429	0.0022531	0.017305	1.88791
SCNSL.vs.PCNSL	C7	GSE45365_NK_CELL_VS_CD8_TCELL_MCMV_INFECTION_DN	29	171	1925	21429	0.0022531	0.017305	1.88791
SCNSL.vs.PCNSL	C7	GSE45739_NRAS_KO_VS_WT_UNSTIM_CD4_TCELL_DN	29	171	1925	21429	0.0022531	0.017305	1.88791
SCNSL.vs.PCNSL	C7	GSE46606_DAY1_VS_DAY3_CD40L_IL2_IL5_STIMULATED_IRF4_KO_BCELL_DN	29	171	1925	21429	0.0022531	0.017305	1.88791
SCNSL.vs.PCNSL	C7	GSE46606_IRF4HIGH_VS_IRF4MID_CD40L_IL2_IL5_DAY3_STIMULATED_BCELL_UP	29	171	1925	21429	0.0022531	0.017305	1.88791
SCNSL.vs.PCNSL	C7	GSE5503_MLN_DC_VS_PLN_DC_ACTIVATED_ALLOGENIC_TCELL_UP	29	171	1925	21429	0.0022531	0.017305	1.88791
SCNSL.vs.PCNSL	C7	GSE557_WT_VS_I_AB_KO_DC_DN	29	170	1925	21430	0.00208803	0.017305	1.89909
SCNSL.vs.PCNSL	C7	GSE5589_IL6_KO_VS_IL10_KO_LPS_AND_IL10_STIM_MACROPHAGE_45MIN_DN	29	171	1925	21429	0.0022531	0.017305	1.88791
SCNSL.vs.PCNSL	C7	GSE5589_IL6_KO_VS_IL10_KO_LPS_STIM_MACROPHAGE_45MIN_UP	29	171	1925	21429	0.0022531	0.017305	1.88791
SCNSL.vs.PCNSL	C7	GSE5589_LPS_AND_IL10_VS_LPS_AND_IL6_STIM_IL10_KO_MACROPHAGE_45MIN_UP	29	171	1925	21429	0.0022531	0.017305	1.88791
SCNSL.vs.PCNSL	C7	GSE5589_LPS_AND_IL10_VS_LPS_AND_IL6_STIM_IL6_KO_MACROPHAGE_45MIN_DN	29	170	1925	21430	0.00208803	0.017305	1.89909
SCNSL.vs.PCNSL	C7	GSE6092_UNSTIM_VS_IFNG_STIM_AND_B_BURGDORFERI_INF_ENDOTHELIAL_CELL_UP	29	171	1925	21429	0.0022531	0.017305	1.88791
SCNSL.vs.PCNSL	C7	GSE6674_UNSTIM_VS_ANTI_IGM_AND_CPG_STIM_BCELL_UP	29	171	1925	21429	0.0022531	0.017305	1.88791
SCNSL.vs.PCNSL	C7	GSE7509_DC_VS_MONOCYTE_WITH_FCGRIIB_STIM_DN	29	171	1925	21429	0.0022531	0.017305	1.88791
SCNSL.vs.PCNSL	C7	GSE7831_CPG_VS_INFLUENZA_STIM_PDC_1H_UP	29	171	1925	21429	0.0022531	0.017305	1.88791
SCNSL.vs.PCNSL	C7	GSE7852_LN_VS_THYMUS_TCONV_DN	29	171	1925	21429	0.0022531	0.017305	1.88791
SCNSL.vs.PCNSL	C7	GSE7852_LN_VS_THYMUS_TCONV_UP	29	171	1925	21429	0.0022531	0.017305	1.88791
SCNSL.vs.PCNSL	C7	GSE7852_TREG_VS_TCONV_LN_UP	29	171	1925	21429	0.0022531	0.017305	1.88791
SCNSL.vs.PCNSL	C7	GSE8921_UNSTIM_VS_TLR1_2_STIM_MONOCYTE_3H_DN	29	171	1925	21429	0.0022531	0.017305	1.88791
SCNSL.vs.PCNSL	C7	GSE8921_UNSTIM_VS_TLR1_2_STIM_MONOCYTE_6H_UP	29	171	1925	21429	0.0022531	0.017305	1.88791
SCNSL.vs.PCNSL	C7	GSE9239_CTRL_VS_TNF_INHIBITOR_TREATED_DC_DN	29	171	1925	21429	0.0022531	0.017305	1.88791
SCNSL.vs.PCNSL	C7	GSE9650_EFFECTOR_VS_EXHAUSTED_CD8_TCELL_DN	29	171	1925	21429	0.0022531	0.017305	1.88791
SCNSL.vs.PCNSL	C7	GSE9650_NAIVE_VS_EXHAUSTED_CD8_TCELL_UP	29	171	1925	21429	0.0022531	0.017305	1.88791
SCNSL.vs.PCNSL	C7	GSE9650_NAIVE_VS_MEMORY_CD8_TCELL_UP	29	171	1925	21429	0.0022531	0.017305	1.88791
SCNSL.vs.PCNSL	C7	KAECH_DAY15_EFF_VS_MEMORY_CD8_TCELL_UP	29	170	1925	21430	0.00208803	0.017305	1.89909
SCNSL.vs.PCNSL	C5	GO_NEGATIVE_REGULATION_OF_TRANSFERASE_ACTIVITY	51	300	1903	18885	0.000806555	0.0173392	1.68699
SCNSL.vs.PCNSL	C5	GO_REGULATION_OF_DNA_REPLICATION	28	133	1926	19052	0.000805115	0.0173392	2.08244
SCNSL.vs.PCNSL	C5	GO_REGULATION_OF_NEURON_DIFFERENTIATION	74	480	1880	18705	0.000807815	0.0173392	1.53383
SCNSL.vs.PCNSL	C2	LEE_METASTASIS_AND_RNA_PROCESSING_UP	6	11	1948	21889	0.00168193	0.0174519	6.12785
SCNSL.vs.PCNSL	C2	REACTOME_RAP1_SIGNALLING	6	11	1948	21889	0.00168193	0.0174519	6.12785
SCNSL.vs.PCNSL	C2	ZHANG_RESPONSE_TO_IKK_INHIBITOR_AND_TNF_DN	18	85	1936	21815	0.00168211	0.0174519	2.38606
SCNSL.vs.PCNSL	C2	FEVR_CTNNB1_TARGETS_UP	78	604	1876	21296	0.0016864	0.0174836	1.46593
SCNSL.vs.PCNSL	C5	GO_PLACENTA_DEVELOPMENT	25	113	1929	19072	0.000816694	0.0174875	2.18732
SCNSL.vs.PCNSL	C2	AMUNDSON_POOR_SURVIVAL_AFTER_GAMMA_RADIATION_8G	17	78	1937	21822	0.00171397	0.0176748	2.45525
SCNSL.vs.PCNSL	C2	BILBAN_B_CLL_LPL_DN	10	32	1944	21868	0.0017148	0.0176748	3.51499
SCNSL.vs.PCNSL	C2	BIOCARTA_TCR_PATHWAY	11	38	1943	21862	0.00171339	0.0176748	3.2568
SCNSL.vs.PCNSL	C2	BROWNE_HCMV_INFECTION_2HR_DN	11	38	1943	21862	0.00171339	0.0176748	3.2568
SCNSL.vs.PCNSL	C2	HOEBEKE_LYMPHOID_STEM_CELL_UP	17	78	1937	21822	0.00171397	0.0176748	2.45525
SCNSL.vs.PCNSL	C3	NMYC_01	41	230	1913	17609	0.00381318	0.017743	1.64082
SCNSL.vs.PCNSL	C2	SMITH_TERT_TARGETS_DN	16	71	1938	21829	0.0017237	0.0177537	2.53801
SCNSL.vs.PCNSL	C5	GO_POSITIVE_REGULATION_OF_HYDROLASE_ACTIVITY	112	793	1842	18392	0.000834137	0.017818	1.41018
SCNSL.vs.PCNSL	C5	GO_NEGATIVE_REGULATION_OF_TRANSFORMING_GROWTH_FACTOR_BETA_RECEPTOR_SIGNALING_PATHWAY	15	51	1939	19134	0.000836829	0.017854	2.90203
SCNSL.vs.PCNSL	C2	KEGG_NATURAL_KILLER_CELL_MEDIATED_CYTOTOXICITY	22	115	1932	21785	0.00173657	0.0178732	2.15703
SCNSL.vs.PCNSL	C2	IWANAGA_CARCINOGENESIS_BY_KRAS_PTEN_UP	27	154	1927	21746	0.00173787	0.0178736	1.97847
SCNSL.vs.PCNSL	C5	GO_RNA_POLYMERASE_II_TRANSCRIPTION_FACTOR_COMPLEX	20	81	1934	19104	0.000839694	0.0178936	2.43886
SCNSL.vs.PCNSL	C2	CHIARADONNA_NEOPLASTIC_TRANSFORMATION_CDC25_UP	20	100	1934	21800	0.00174545	0.0179127	2.25428
SCNSL.vs.PCNSL	C2	IWANAGA_CARCINOGENESIS_BY_KRAS_DN	20	100	1934	21800	0.00174545	0.0179127	2.25428
SCNSL.vs.PCNSL	C2	ZHU_CMV_ALL_UP	20	100	1934	21800	0.00174545	0.0179127	2.25428
SCNSL.vs.PCNSL	C3	CGTSACG_PAX3_B	14	51	1940	17788	0.00389223	0.0179774	2.51683
SCNSL.vs.PCNSL	C3	HFH3_01	31	160	1923	17679	0.00389187	0.0179774	1.78116
SCNSL.vs.PCNSL	C3	NGFIC_01	39	216	1915	17623	0.00388845	0.0179774	1.66152
SCNSL.vs.PCNSL	C3	ZIC3_01	39	216	1915	17623	0.00388845	0.0179774	1.66152
SCNSL.vs.PCNSL	C5	GO_EYE_DEVELOPMENT	48	278	1906	18907	0.000846188	0.0180104	1.7127
SCNSL.vs.PCNSL	C5	GO_REGULATION_OF_ORGAN_MORPHOGENESIS	38	204	1916	18981	0.000849097	0.0180291	1.84522
SCNSL.vs.PCNSL	C3	ZF5_B	37	202	1917	17637	0.0039404	0.0180999	1.68514
SCNSL.vs.PCNSL	C2	LIM_MAMMARY_STEM_CELL_UP	59	430	1895	21470	0.00176907	0.0181027	1.55451
SCNSL.vs.PCNSL	C2	BOYERINAS_ONCOFETAL_TARGETS_OF_LET7A1	5	7	1949	21893	0.00178024	0.0181908	8.02205
SCNSL.vs.PCNSL	C2	REACTOME_AKT_PHOSPHORYLATES_TARGETS_IN_THE_CYTOSOL	5	7	1949	21893	0.00178024	0.0181908	8.02205
SCNSL.vs.PCNSL	C2	STANELLE_E2F1_TARGETS	8	21	1946	21879	0.0017962	0.0183406	4.28284
SCNSL.vs.PCNSL	C3	CAGTCAC_MIR134	12	40	1942	17799	0.00403811	0.018347	2.74937
SCNSL.vs.PCNSL	C3	GCTCTTG_MIR335	17	69	1937	17770	0.00403335	0.018347	2.26009
SCNSL.vs.PCNSL	C3	GCTGAGT_MIR5125P	12	40	1942	17799	0.00403811	0.018347	2.74937
SCNSL.vs.PCNSL	C3	GTAAACC_MIR2995P	12	40	1942	17799	0.00403811	0.018347	2.74937
SCNSL.vs.PCNSL	C2	GERHOLD_ADIPOGENESIS_DN	13	51	1941	21849	0.00180225	0.0183628	2.86896
SCNSL.vs.PCNSL	C2	HAHTOLA_MYCOSIS_FUNGOIDES_CD4_UP	13	51	1941	21849	0.00180225	0.0183628	2.86896
SCNSL.vs.PCNSL	C2	KOKKINAKIS_METHIONINE_DEPRIVATION_48HR_DN	13	51	1941	21849	0.00180225	0.0183628	2.86896
SCNSL.vs.PCNSL	C6	BMI1_DN_MEL18_DN.V1_UP	28	117	1926	17490	0.000486863	0.0184034	2.17311
SCNSL.vs.PCNSL	C5	GO_MAINTENANCE_OF_PROTEIN_LOCALIZATION_IN_ORGANELLE	9	20	1945	19165	0.000874714	0.0185287	4.43371
SCNSL.vs.PCNSL	C7	GSE25088_CTRL_VS_IL4_STIM_STAT6_KO_MACROPHAGE_UP	28	164	1926	21436	0.00243949	0.0187267	1.90023
SCNSL.vs.PCNSL	C2	GRAESSMANN_RESPONSE_TO_MC_AND_DOXORUBICIN_UP	71	541	1883	21359	0.00184531	0.0187342	1.48861
SCNSL.vs.PCNSL	C2	BIOCARTA_PTDINS_PATHWAY	7	16	1947	21884	0.00185661	0.0187952	4.91684
SCNSL.vs.PCNSL	C2	PID_NFKAPPAB_CANONICAL_PATHWAY	7	16	1947	21884	0.00185661	0.0187952	4.91684
SCNSL.vs.PCNSL	C2	REACTOME_CIRCADIAN_REPRESSION_OF_EXPRESSION_BY_REV_ERBA	7	16	1947	21884	0.00185661	0.0187952	4.91684
SCNSL.vs.PCNSL	C2	WU_HBX_TARGETS_2_UP	7	16	1947	21884	0.00185661	0.0187952	4.91684
SCNSL.vs.PCNSL	C2	LEE_DIFFERENTIATING_T_LYMPHOCYTE	29	171	1925	21729	0.00186941	0.0188843	1.91431
SCNSL.vs.PCNSL	C5	GO_ENDOPLASMIC_RETICULUM_PART	139	1024	1815	18161	0.000894621	0.0189187	1.35822
SCNSL.vs.PCNSL	C2	GAUSSMANN_MLL_AF4_FUSION_TARGETS_A_UP	28	163	1926	21737	0.00188121	0.0189901	1.93869
SCNSL.vs.PCNSL	C5	GO_CARBOHYDRATE_HOMEOSTASIS	29	141	1925	19044	0.000902007	0.0190387	2.03465
SCNSL.vs.PCNSL	C3	HFH4_01	32	168	1922	17671	0.00424341	0.0191068	1.75119
SCNSL.vs.PCNSL	C3	SRY_01	35	189	1919	17650	0.00426245	0.0191581	1.70318
SCNSL.vs.PCNSL	C2	KEGG_UBIQUITIN_MEDIATED_PROTEOLYSIS	22	116	1932	21784	0.00190953	0.0192213	2.13834
SCNSL.vs.PCNSL	C2	VART_KSHV_INFECTION_ANGIOGENIC_MARKERS_DN	22	116	1932	21784	0.00190953	0.0192213	2.13834
SCNSL.vs.PCNSL	C5	GO_POSITIVE_REGULATION_OF_ORGANELLE_ASSEMBLY	12	35	1942	19150	0.000914365	0.0192537	3.38059
SCNSL.vs.PCNSL	C5	GO_RESPONSE_TO_ANTIBIOTIC	12	35	1942	19150	0.000914365	0.0192537	3.38059
SCNSL.vs.PCNSL	C5	GO_RIBONUCLEOPROTEIN_COMPLEX	92	629	1862	18556	0.000918023	0.019285	1.45757
SCNSL.vs.PCNSL	C2	KYNG_DNA_DAMAGE_BY_GAMMA_AND_UV_RADIATION	16	72	1938	21828	0.00194965	0.0195696	2.50278
SCNSL.vs.PCNSL	C2	SASSON_RESPONSE_TO_FORSKOLIN_DN	16	72	1938	21828	0.00194965	0.0195696	2.50278
SCNSL.vs.PCNSL	C5	GO_POSITIVE_REGULATION_OF_SMOOTH_MUSCLE_CELL_PROLIFERATION	14	46	1940	19139	0.000935976	0.0196157	3.00208
SCNSL.vs.PCNSL	C5	GO_STEM_CELL_PROLIFERATION	14	46	1940	19139	0.000935976	0.0196157	3.00208
SCNSL.vs.PCNSL	C5	GO_REGULATION_OF_MAP_KINASE_ACTIVITY	47	272	1907	18913	0.000938879	0.0196302	1.71366
SCNSL.vs.PCNSL	C5	GO_RESPONSE_TO_ACID_CHEMICAL	47	272	1907	18913	0.000938879	0.0196302	1.71366
SCNSL.vs.PCNSL	C2	SHIN_B_CELL_LYMPHOMA_CLUSTER_8	9	27	1945	21873	0.00200855	0.0200615	3.74813
SCNSL.vs.PCNSL	C2	SIG_PIP3_SIGNALING_IN_B_LYMPHOCYTES	9	27	1945	21873	0.00200855	0.0200615	3.74813
SCNSL.vs.PCNSL	C2	WEIGEL_OXIDATIVE_STRESS_BY_TBH_AND_H2O2	9	27	1945	21873	0.00200855	0.0200615	3.74813
SCNSL.vs.PCNSL	C3	AGGAGTG_MIR483	14	52	1940	17787	0.00450089	0.0201216	2.4683
SCNSL.vs.PCNSL	C2	KIM_MYC_AMPLIFICATION_TARGETS_UP	29	172	1925	21728	0.00201757	0.0201374	1.9031
SCNSL.vs.PCNSL	C5	GO_GTPASE_ACTIVATING_PROTEIN_BINDING	6	8	1948	19177	0.000967138	0.0201498	7.38336
SCNSL.vs.PCNSL	C5	GO_MAINTENANCE_OF_PROTEIN_LOCATION_IN_NUCLEUS	6	8	1948	19177	0.000967138	0.0201498	7.38336
SCNSL.vs.PCNSL	C5	GO_B_CELL_ACTIVATION	24	108	1930	19077	0.000974743	0.020237	2.19629
SCNSL.vs.PCNSL	C5	GO_HEMOSTASIS	46	265	1908	18920	0.000973364	0.020237	1.72123
SCNSL.vs.PCNSL	C5	GO_MIDBODY	24	108	1930	19077	0.000974743	0.020237	2.19629
SCNSL.vs.PCNSL	C2	CHIBA_RESPONSE_TO_TSA	11	39	1943	21861	0.00203665	0.0202758	3.17315
SCNSL.vs.PCNSL	C5	GO_POSITIVE_REGULATION_OF_HEMOPOIESIS	28	135	1926	19050	0.000980912	0.0203413	2.05138
SCNSL.vs.PCNSL	C5	GO_IMMUNE_EFFECTOR_PROCESS	66	420	1888	18765	0.000982379	0.020348	1.5618
SCNSL.vs.PCNSL	C3	ACAWYAAAG_UNKNOWN	26	128	1928	17711	0.00458055	0.020405	1.8658
SCNSL.vs.PCNSL	C3	AR_02	10	30	1944	17809	0.00457673	0.020405	3.05323
SCNSL.vs.PCNSL	C5	GO_CANONICAL_WNT_SIGNALING_PATHWAY	19	76	1935	19109	0.000987425	0.0204067	2.46871
SCNSL.vs.PCNSL	C5	GO_MACROMOLECULE_DEACYLATION	15	52	1939	19133	0.000987515	0.0204067	2.84612
SCNSL.vs.PCNSL	C5	GO_REGULATION_OF_CELL_MORPHOGENESIS_INVOLVED_IN_DIFFERENTIATION	49	288	1905	18897	0.000993727	0.0205112	1.68767
SCNSL.vs.PCNSL	C5	GO_DNA_SECONDARY_STRUCTURE_BINDING	8	16	1946	19169	0.000998888	0.0205461	4.9246
SCNSL.vs.PCNSL	C5	GO_POSITIVE_REGULATION_OF_OSTEOCLAST_DIFFERENTIATION	8	16	1946	19169	0.000998888	0.0205461	4.9246
SCNSL.vs.PCNSL	C5	GO_REGULATION_OF_ANOIKIS	8	16	1946	19169	0.000998888	0.0205461	4.9246
SCNSL.vs.PCNSL	C2	MIYAGAWA_TARGETS_OF_EWSR1_ETS_FUSIONS_DN	32	197	1922	21703	0.00207045	0.0205495	1.83411
SCNSL.vs.PCNSL	C2	SHAFFER_IRF4_TARGETS_IN_ACTIVATED_DENDRITIC_CELL	13	52	1941	21848	0.00208688	0.0206837	2.81373
SCNSL.vs.PCNSL	C4	GCM_GSTA4	17	50	1937	16709	0.00040195	0.0206924	2.93263
SCNSL.vs.PCNSL	C5	GO_CARDIAC_MUSCLE_CELL_DIFFERENTIATION	16	58	1938	19127	0.00101412	0.0207529	2.7224
SCNSL.vs.PCNSL	C5	GO_CARDIAC_MUSCLE_TISSUE_DEVELOPMENT	25	115	1929	19070	0.00101258	0.0207529	2.14902
SCNSL.vs.PCNSL	C5	GO_NEGATIVE_REGULATION_OF_GROWTH	37	199	1917	18986	0.00101479	0.0207529	1.84134
SCNSL.vs.PCNSL	C5	GO_NON_CANONICAL_WNT_SIGNALING_PATHWAY	25	115	1929	19070	0.00101258	0.0207529	2.14902
SCNSL.vs.PCNSL	C5	GO_CELL_MOTILITY	104	731	1850	18454	0.00101713	0.0207767	1.41914
SCNSL.vs.PCNSL	C6	GCNP_SHH_UP_LATE.V1_UP	33	150	1921	17457	0.000588373	0.0208505	1.99918
SCNSL.vs.PCNSL	C3	OCT1_01	40	226	1914	17613	0.00469979	0.0208621	1.62865
SCNSL.vs.PCNSL	C5	GO_NUCLEAR_OUTER_MEMBRANE_ENDOPLASMIC_RETICULUM_MEMBRANE_NETWORK	122	883	1832	18302	0.00103157	0.0209754	1.38027
SCNSL.vs.PCNSL	C3	ATF4_Q2	39	219	1915	17620	0.00475714	0.0210422	1.63848
SCNSL.vs.PCNSL	C5	GO_REGULATION_OF_CHROMOSOME_ORGANIZATION	42	236	1912	18949	0.00103671	0.0210556	1.76368
SCNSL.vs.PCNSL	C5	GO_GTPASE_BINDING	44	251	1910	18934	0.00104337	0.0211183	1.73769
SCNSL.vs.PCNSL	C5	GO_PEPTIDYL_LYSINE_MODIFICATION	46	266	1908	18919	0.00104178	0.0211183	1.71467
SCNSL.vs.PCNSL	C5	GO_REGULATION_OF_PROTEASOMAL_UBIQUITIN_DEPENDENT_PROTEIN_CATABOLIC_PROCESS	26	122	1928	19063	0.00104246	0.0211183	2.10706
SCNSL.vs.PCNSL	C2	GRAESSMANN_RESPONSE_TO_MC_AND_SERUM_DEPRIVATION_UP	30	181	1924	21719	0.00214639	0.0211848	1.87085
SCNSL.vs.PCNSL	C2	CHANG_CYCLING_GENES	23	125	1931	21775	0.00214975	0.0211885	2.0748
SCNSL.vs.PCNSL	C3	WCAANNNYCAG_UNKNOWN	90	607	1864	17232	0.00482652	0.0213115	1.37067
SCNSL.vs.PCNSL	C5	GO_1_PHOSPHATIDYLINOSITOL_BINDING	7	12	1947	19173	0.00105801	0.0213176	5.74345
SCNSL.vs.PCNSL	C5	GO_ERROR_FREE_TRANSLESION_SYNTHESIS	7	12	1947	19173	0.00105801	0.0213176	5.74345
SCNSL.vs.PCNSL	C5	GO_ERROR_PRONE_TRANSLESION_SYNTHESIS	7	12	1947	19173	0.00105801	0.0213176	5.74345
SCNSL.vs.PCNSL	C5	GO_NEGATIVE_REGULATION_OF_CALCIUM_MEDIATED_SIGNALING	7	12	1947	19173	0.00105801	0.0213176	5.74345
SCNSL.vs.PCNSL	C2	KEGG_VIRAL_MYOCARDITIS	14	59	1940	21841	0.00217267	0.0213995	2.67127
SCNSL.vs.PCNSL	C5	GO_REGULATION_OF_ACTIN_FILAMENT_LENGTH	27	129	1927	19056	0.00106496	0.021409	2.06969
SCNSL.vs.PCNSL	C5	GO_RUFFLE	27	129	1927	19056	0.00106496	0.021409	2.06969
SCNSL.vs.PCNSL	C3	ATCMNTCCGY_UNKNOWN	19	83	1935	17756	0.00487592	0.0214165	2.10048
SCNSL.vs.PCNSL	C7	GSE25677_MPL_VS_MPL_AND_R848_STIM_BCELL_UP	24	134	1930	21466	0.00280492	0.0214868	1.992
SCNSL.vs.PCNSL	C7	GSE4590_PRE_BCELL_VS_LARGE_PRE_BCELL_UP	24	134	1930	21466	0.00280492	0.0214868	1.992
SCNSL.vs.PCNSL	C5	GO_TRANSITION_METAL_ION_BINDING	163	1237	1791	17948	0.00107346	0.0215555	1.32048
SCNSL.vs.PCNSL	C2	SWEET_KRAS_ONCOGENIC_SIGNATURE	16	73	1938	21827	0.00219981	0.0215919	2.46839
SCNSL.vs.PCNSL	C2	GRABARCZYK_BCL11B_TARGETS_UP	15	66	1939	21834	0.00220664	0.021629	2.55897
SCNSL.vs.PCNSL	C2	MUNSHI_MULTIPLE_MYELOMA_UP	15	66	1939	21834	0.00220664	0.021629	2.55897
SCNSL.vs.PCNSL	C7	GSE40274_SATB1_VS_FOXP3_AND_SATB1_TRANSDUCED_ACTIVATED_CD4_TCELL_UP	25	142	1929	21458	0.00283575	0.0217116	1.9584
SCNSL.vs.PCNSL	C7	GSE35543_IN_VIVO_NTREG_VS_IN_VITRO_ITREG_DN	28	166	1926	21434	0.00283936	0.0217278	1.87697
SCNSL.vs.PCNSL	C5	GO_POSITIVE_REGULATION_OF_VASCULATURE_DEVELOPMENT	24	109	1930	19076	0.00108719	0.0217418	2.17617
SCNSL.vs.PCNSL	C5	GO_PROTEIN_COMPLEX_SUBUNIT_ORGANIZATION	176	1351	1778	17834	0.00108764	0.0217418	1.30668
SCNSL.vs.PCNSL	C5	GO_CELLULAR_RESPONSE_TO_EXTRACELLULAR_STIMULUS	31	157	1923	19028	0.00109359	0.0218116	1.95375
SCNSL.vs.PCNSL	C3	CTGYNNCTYTAA_UNKNOWN	21	96	1933	17743	0.00499978	0.0219221	2.00784
SCNSL.vs.PCNSL	C2	KEGG_OOCYTE_MEIOSIS	19	95	1935	21805	0.00224478	0.0219725	2.25363
SCNSL.vs.PCNSL	C2	CHIARADONNA_NEOPLASTIC_TRANSFORMATION_KRAS_CDC25_UP	12	46	1942	21854	0.00226393	0.0220838	2.93568
SCNSL.vs.PCNSL	C2	JOHANSSON_GLIOMAGENESIS_BY_PDGFB_UP	12	46	1942	21854	0.00226393	0.0220838	2.93568
SCNSL.vs.PCNSL	C2	SANSOM_WNT_PATHWAY_REQUIRE_MYC	12	46	1942	21854	0.00226393	0.0220838	2.93568
SCNSL.vs.PCNSL	C2	HOFMANN_MYELODYSPLASTIC_SYNDROM_LOW_RISK_DN	8	22	1946	21878	0.00227569	0.0221377	4.08817
SCNSL.vs.PCNSL	C2	RORIE_TARGETS_OF_EWSR1_FLI1_FUSION_UP	8	22	1946	21878	0.00227569	0.0221377	4.08817
SCNSL.vs.PCNSL	C2	SHIN_B_CELL_LYMPHOMA_CLUSTER_2	8	22	1946	21878	0.00227569	0.0221377	4.08817
SCNSL.vs.PCNSL	C5	GO_REGULATION_OF_INTERLEUKIN_8_PRODUCTION	14	47	1940	19138	0.00111303	0.0221743	2.93814
SCNSL.vs.PCNSL	C5	GO_MYOFIBRIL_ASSEMBLY	12	36	1942	19149	0.00111801	0.0222237	3.28652
SCNSL.vs.PCNSL	C5	GO_REGULATION_OF_ACTIN_FILAMENT_DEPOLYMERIZATION	12	36	1942	19149	0.00111801	0.0222237	3.28652
SCNSL.vs.PCNSL	C5	GO_MYELOID_LEUKOCYTE_DIFFERENTIATION	19	77	1935	19108	0.00112634	0.0223486	2.43653
SCNSL.vs.PCNSL	C3	SREBP1_02	17	71	1937	17768	0.00514681	0.0224101	2.19622
SCNSL.vs.PCNSL	C2	REACTOME_ANTIGEN_PROCESSING_UBIQUITINATION_PROTEASOME_DEGRADATION	30	182	1924	21718	0.00230891	0.0224301	1.8605
SCNSL.vs.PCNSL	C3	CCAGGTT_MIR490	14	53	1940	17786	0.00518431	0.0224564	2.42177
SCNSL.vs.PCNSL	C3	TAGGTCA_MIR192_MIR215	11	36	1943	17803	0.00517565	0.0224564	2.79946
SCNSL.vs.PCNSL	C3	SP1_Q6_01	37	206	1917	17633	0.00519494	0.0224636	1.65205
SCNSL.vs.PCNSL	C2	VANTVEER_BREAST_CANCER_ESR1_DN	33	207	1921	21693	0.00232275	0.0225491	1.8002
SCNSL.vs.PCNSL	C5	GO_CELLULAR_CHEMICAL_HOMEOSTASIS	75	495	1879	18690	0.0011417	0.0225934	1.50704
SCNSL.vs.PCNSL	C5	GO_INTRINSIC_APOPTOTIC_SIGNALING_PATHWAY_IN_RESPONSE_TO_DNA_DAMAGE_BY_P53_CLASS_MEDIATOR	9	21	1945	19164	0.00114814	0.022618	4.22253
SCNSL.vs.PCNSL	C5	GO_REGULATION_OF_CELL_MORPHOGENESIS	73	479	1881	18706	0.00114931	0.022618	1.51554
SCNSL.vs.PCNSL	C5	GO_RESPONSE_TO_X_RAY	9	21	1945	19164	0.00114814	0.022618	4.22253
SCNSL.vs.PCNSL	C2	BIOCARTA_MCM_PATHWAY	6	12	1948	21888	0.00234945	0.0226842	5.61661
SCNSL.vs.PCNSL	C2	BIOCARTA_NGF_PATHWAY	6	12	1948	21888	0.00234945	0.0226842	5.61661
SCNSL.vs.PCNSL	C2	NIELSEN_MALIGNAT_FIBROUS_HISTIOCYTOMA_DN	6	12	1948	21888	0.00234945	0.0226842	5.61661
SCNSL.vs.PCNSL	C2	PODAR_RESPONSE_TO_ADAPHOSTIN_DN	6	12	1948	21888	0.00234945	0.0226842	5.61661
SCNSL.vs.PCNSL	C2	SCHEIDEREIT_IKK_TARGETS	6	12	1948	21888	0.00234945	0.0226842	5.61661
SCNSL.vs.PCNSL	C5	GO_REGULATION_OF_SYSTEM_PROCESS	68	439	1886	18746	0.00115557	0.022716	1.53957
SCNSL.vs.PCNSL	C5	GO_CATALYTIC_STEP_2_SPLICEOSOME	18	71	1936	19114	0.00115874	0.0227532	2.50284
SCNSL.vs.PCNSL	C5	GO_ION_CHANNEL_BINDING	21	90	1933	19095	0.00116866	0.0228468	2.30482
SCNSL.vs.PCNSL	C7	GSE2770_UNTREATED_VS_TGFB_AND_IL4_TREATED_ACT_CD4_TCELL_4H_DN	20	104	1934	21496	0.00301025	0.0230114	2.13737
SCNSL.vs.PCNSL	C5	GO_RECYCLING_ENDOSOME_MEMBRANE	11	31	1943	19154	0.00117947	0.0230328	3.49764
SCNSL.vs.PCNSL	C5	GO_NEGATIVE_REGULATION_OF_LOCOMOTION	40	223	1914	18962	0.00118342	0.0230845	1.77698
SCNSL.vs.PCNSL	C2	DIRMEIER_LMP1_RESPONSE_EARLY	13	53	1941	21847	0.00240747	0.0231029	2.76056
SCNSL.vs.PCNSL	C2	GAUTSCHI_SRC_SIGNALING	4	4	1950	21896	0.00240073	0.0231029	11.2264
SCNSL.vs.PCNSL	C2	GRAHAM_NORMAL_QUIESCENT_VS_NORMAL_DIVIDING_UP	13	53	1941	21847	0.00240747	0.0231029	2.76056
SCNSL.vs.PCNSL	C2	KIM_GERMINAL_CENTER_T_HELPER_UP	13	53	1941	21847	0.00240747	0.0231029	2.76056
SCNSL.vs.PCNSL	C2	PID_LYSOPHOSPHOLIPID_PATHWAY	13	53	1941	21847	0.00240747	0.0231029	2.76056
SCNSL.vs.PCNSL	C2	RAMJAUN_APOPTOSIS_BY_TGFB1_VIA_SMAD4_DN	4	4	1950	21896	0.00240073	0.0231029	11.2264
SCNSL.vs.PCNSL	C2	TURJANSKI_MAPK7_TARGETS	4	4	1950	21896	0.00240073	0.0231029	11.2264
SCNSL.vs.PCNSL	C2	VANTVEER_BREAST_CANCER_ESR1_UP	25	142	1929	21758	0.00239812	0.0231029	1.98576
SCNSL.vs.PCNSL	C2	ZHONG_SECRETOME_OF_LUNG_CANCER_AND_ENDOTHELIUM	13	53	1941	21847	0.00240747	0.0231029	2.76056
SCNSL.vs.PCNSL	C2	REN_ALVEOLAR_RHABDOMYOSARCOMA_UP	17	81	1937	21819	0.00242	0.0231918	2.36409
SCNSL.vs.PCNSL	C2	TAKAO_RESPONSE_TO_UVB_RADIATION_DN	17	81	1937	21819	0.00242	0.0231918	2.36409
SCNSL.vs.PCNSL	C2	BIOCARTA_G2_PATHWAY	7	17	1947	21883	0.00243778	0.0232523	4.62749
SCNSL.vs.PCNSL	C2	BIOCARTA_NTHI_PATHWAY	7	17	1947	21883	0.00243778	0.0232523	4.62749
SCNSL.vs.PCNSL	C2	PID_S1P_S1P2_PATHWAY	7	17	1947	21883	0.00243778	0.0232523	4.62749
SCNSL.vs.PCNSL	C2	REACTOME_YAP1_AND_WWTR1_TAZ_STIMULATED_GENE_EXPRESSION	7	17	1947	21883	0.00243778	0.0232523	4.62749
SCNSL.vs.PCNSL	C2	SCHRAMM_INHBA_TARGETS_DN	7	17	1947	21883	0.00243778	0.0232523	4.62749
SCNSL.vs.PCNSL	C2	SHI_SPARC_TARGETS_UP	7	17	1947	21883	0.00243778	0.0232523	4.62749
SCNSL.vs.PCNSL	C5	GO_POSITIVE_REGULATION_OF_ERBB_SIGNALING_PATHWAY	10	26	1944	19159	0.00119808	0.0233447	3.78998
SCNSL.vs.PCNSL	C7	GSE2405_0H_VS_9H_A_PHAGOCYTOPHILUM_STIM_NEUTROPHIL_UP	28	167	1926	21433	0.00305936	0.0233502	1.86566
SCNSL.vs.PCNSL	C2	REACTOME_FACTORS_INVOLVED_IN_MEGAKARYOCYTE_DEVELOPMENT_AND_PLATELET_PRODUCTION	21	111	1933	21789	0.0024517	0.0233537	2.13247
SCNSL.vs.PCNSL	C2	ZHONG_SECRETOME_OF_LUNG_CANCER_AND_FIBROBLAST	21	111	1933	21789	0.0024517	0.0233537	2.13247
SCNSL.vs.PCNSL	C2	BIOCARTA_GPCR_PATHWAY	9	28	1945	21872	0.00246405	0.0233928	3.6142
SCNSL.vs.PCNSL	C2	BIOCARTA_TOLL_PATHWAY	9	28	1945	21872	0.00246405	0.0233928	3.6142
SCNSL.vs.PCNSL	C2	GENTILE_UV_RESPONSE_CLUSTER_D6	9	28	1945	21872	0.00246405	0.0233928	3.6142
SCNSL.vs.PCNSL	C2	PID_GMCSF_PATHWAY	9	28	1945	21872	0.00246405	0.0233928	3.6142
SCNSL.vs.PCNSL	C2	SNIJDERS_AMPLIFIED_IN_HEAD_AND_NECK_TUMORS	9	28	1945	21872	0.00246405	0.0233928	3.6142
SCNSL.vs.PCNSL	C2	GAVIN_FOXP3_TARGETS_CLUSTER_P7	16	74	1938	21826	0.00247614	0.0234919	2.43492
SCNSL.vs.PCNSL	C7	GSE6092_IFNG_VS_IFNG_AND_B_BURGDORFERI_INF_ENDOTHELIAL_CELL_UP	26	151	1928	21449	0.00308392	0.0235254	1.91556
SCNSL.vs.PCNSL	C2	REACTOME_TRIF_MEDIATED_TLR3_SIGNALING	14	60	1940	21840	0.00248152	0.0235272	2.62664
SCNSL.vs.PCNSL	C2	KERLEY_RESPONSE_TO_CISPLATIN_UP	10	34	1944	21866	0.00248873	0.0235327	3.30794
SCNSL.vs.PCNSL	C2	PARK_HSC_MARKERS	10	34	1944	21866	0.00248873	0.0235327	3.30794
SCNSL.vs.PCNSL	C2	REACTOME_SIGNALING_BY_FGFR_MUTANTS	10	34	1944	21866	0.00248873	0.0235327	3.30794
SCNSL.vs.PCNSL	C2	STREICHER_LSM1_TARGETS_UP	10	34	1944	21866	0.00248873	0.0235327	3.30794
SCNSL.vs.PCNSL	C3	CTTTGT_LEF1_Q2	21	97	1933	17742	0.00553051	0.0237103	1.98704
SCNSL.vs.PCNSL	C5	GO_POSITIVE_REGULATION_OF_PROTEIN_IMPORT	20	84	1934	19101	0.00122823	0.0239061	2.35132
SCNSL.vs.PCNSL	C5	GO_EPIDERMAL_GROWTH_FACTOR_RECEPTOR_SIGNALING_PATHWAY	13	42	1941	19143	0.00123941	0.0240709	3.05267
SCNSL.vs.PCNSL	C3	EGR1_01	40	229	1914	17610	0.00569912	0.0241035	1.60704
SCNSL.vs.PCNSL	C3	ER_Q6_01	40	229	1914	17610	0.00569912	0.0241035	1.60704
SCNSL.vs.PCNSL	C3	MAZR_01	34	186	1920	17653	0.00569587	0.0241035	1.68061
SCNSL.vs.PCNSL	C3	SRF_Q5_01	34	186	1920	17653	0.00569587	0.0241035	1.68061
SCNSL.vs.PCNSL	C2	REACTOME_CLASS_I_MHC_MEDIATED_ANTIGEN_PROCESSING_PRESENTATION	34	217	1920	21683	0.00258128	0.0242945	1.76939
SCNSL.vs.PCNSL	C3	NF1_Q6	39	222	1915	17617	0.00578517	0.0243852	1.61607
SCNSL.vs.PCNSL	C5	GO_REGULATION_OF_PROTEIN_CATABOLIC_PROCESS	55	338	1899	18847	0.00125917	0.0244012	1.61491
SCNSL.vs.PCNSL	C5	GO_POSITIVE_REGULATION_OF_IMMUNE_RESPONSE	74	489	1880	18696	0.00126314	0.0244452	1.50488
SCNSL.vs.PCNSL	C2	PID_NOTCH_PATHWAY	12	47	1942	21853	0.00263395	0.0247574	2.8727
SCNSL.vs.PCNSL	C3	AR_01	26	131	1928	17708	0.0059351	0.0248677	1.82283
SCNSL.vs.PCNSL	C3	SREBP1_Q6	37	208	1917	17631	0.00593929	0.0248677	1.63598
SCNSL.vs.PCNSL	C7	GSE11818_WT_VS_DICER_KO_TREG_DN	23	128	1931	21472	0.00327371	0.0249341	1.998
SCNSL.vs.PCNSL	C7	GSE32901_NAIVE_VS_TH17_ENRICHED_CD4_TCELL_UP	23	128	1931	21472	0.00327371	0.0249341	1.998
SCNSL.vs.PCNSL	C3	ACACTCC_MIR122A	15	60	1939	17779	0.00596729	0.0249433	2.29215
SCNSL.vs.PCNSL	C2	ZWANG_EGF_INTERVAL_DN	30	184	1924	21716	0.00266577	0.0250068	1.84014
SCNSL.vs.PCNSL	C7	GSE21927_BALBC_VS_C57BL6_MONOCYTE_TUMOR_DN	28	168	1926	21432	0.00329366	0.0250599	1.85449
SCNSL.vs.PCNSL	C7	GSE40666_UNTREATED_VS_IFNA_STIM_STAT1_KO_CD8_TCELL_90MIN_DN	28	168	1926	21432	0.00329366	0.0250599	1.85449
SCNSL.vs.PCNSL	C7	GSE12003_4D_VS_8D_CULTURE_BM_PROGENITOR_UP	24	136	1930	21464	0.00331262	0.0251387	1.96254
SCNSL.vs.PCNSL	C7	GSE12963_ENV_NEF_VS_ENV_NEF_AND_VPR_DEFICIENT_HIV1_INF_CD4_TCELL_UP	20	105	1934	21495	0.00331062	0.0251387	2.11691
SCNSL.vs.PCNSL	C7	GSE15624_CTRL_VS_6H_HALOFUGINONE_TREATED_CD4_TCELL_DN	24	136	1930	21464	0.00331262	0.0251387	1.96254
SCNSL.vs.PCNSL	C2	BIOCARTA_ARENRF2_PATHWAY	5	8	1949	21892	0.00269884	0.0251673	7.01908
SCNSL.vs.PCNSL	C2	BIOCARTA_CARM1_PATHWAY	5	8	1949	21892	0.00269884	0.0251673	7.01908
SCNSL.vs.PCNSL	C2	BIOCARTA_D4GDI_PATHWAY	5	8	1949	21892	0.00269884	0.0251673	7.01908
SCNSL.vs.PCNSL	C2	IRITANI_MAD1_TARGETS_UP	5	8	1949	21892	0.00269884	0.0251673	7.01908
SCNSL.vs.PCNSL	C2	NIKOLSKY_BREAST_CANCER_17Q11_Q21_AMPLICON	21	112	1933	21788	0.00269173	0.0251673	2.11334
SCNSL.vs.PCNSL	C2	NUNODA_RESPONSE_TO_DASATINIB_IMATINIB_DN	5	8	1949	21892	0.00269884	0.0251673	7.01908
SCNSL.vs.PCNSL	C2	TSAI_DNAJB4_TARGETS_UP	5	8	1949	21892	0.00269884	0.0251673	7.01908
SCNSL.vs.PCNSL	C7	GSE36095_WT_VS_HDAC9_KO_TREG_UP	26	152	1928	21448	0.00333334	0.0252566	1.90289
SCNSL.vs.PCNSL	C7	GSE40274_CTRL_VS_LEF1_TRANSDUCED_ACTIVATED_CD4_TCELL_UP	25	144	1929	21456	0.00333165	0.0252566	1.93104
SCNSL.vs.PCNSL	C7	GSE7509_UNSTIM_VS_IFNA_STIM_IMMATURE_DC_DN	25	144	1929	21456	0.00333165	0.0252566	1.93104
SCNSL.vs.PCNSL	C2	DEURIG_T_CELL_PROLYMPHOCYTIC_LEUKEMIA_UP	46	322	1908	21578	0.00271856	0.0253179	1.61555
SCNSL.vs.PCNSL	C5	GO_REGULATION_OF_MRNA_SPLICING_VIA_SPLICEOSOME	14	48	1940	19137	0.00131732	0.0253895	2.87684
SCNSL.vs.PCNSL	C5	GO_REGULATION_OF_GLIOGENESIS	18	72	1936	19113	0.00132558	0.0254933	2.46795
SCNSL.vs.PCNSL	C3	MYOGNF1_01	11	37	1943	17802	0.00612798	0.0255723	2.72368
SCNSL.vs.PCNSL	C2	LI_INDUCED_T_TO_NATURAL_KILLER_DN	19	97	1935	21803	0.00275079	0.0256013	2.20694
SCNSL.vs.PCNSL	C2	SHEDDEN_LUNG_CANCER_GOOD_SURVIVAL_A4	28	168	1926	21732	0.00275752	0.0256419	1.88062
SCNSL.vs.PCNSL	C4	GCM_GSPT1	32	135	1922	16624	0.000508263	0.0256523	2.05012
SCNSL.vs.PCNSL	C2	MULLIGHAN_MLL_SIGNATURE_2_UP	51	367	1903	21533	0.00276373	0.0256712	1.57238
SCNSL.vs.PCNSL	C2	GENTILE_UV_LOW_DOSE_DN	13	54	1941	21846	0.00276733	0.0256879	2.70934
SCNSL.vs.PCNSL	C5	GO_HISTONE_PHOSPHORYLATION	8	17	1946	19168	0.00135101	0.0258983	4.63478
SCNSL.vs.PCNSL	C7	GSE12003_4D_VS_8D_CULTURE_BM_PROGENITOR_DN	21	113	1933	21487	0.00342329	0.0259248	2.0657
SCNSL.vs.PCNSL	C3	RNCTGNYNRNCTGNY_UNKNOWN	38	216	1916	17623	0.00625869	0.0259451	1.61808
SCNSL.vs.PCNSL	C5	GO_REGULATION_OF_NITRIC_OXIDE_SYNTHASE_ACTIVITY	12	37	1942	19148	0.00135787	0.0259736	3.19754
SCNSL.vs.PCNSL	C5	GO_REGULATION_OF_TOLL_LIKE_RECEPTOR_SIGNALING_PATHWAY	12	37	1942	19148	0.00135787	0.0259736	3.19754
SCNSL.vs.PCNSL	C2	ASTON_MAJOR_DEPRESSIVE_DISORDER_DN	24	136	1930	21764	0.00281835	0.0261273	1.98995
SCNSL.vs.PCNSL	C5	GO_REGULATION_OF_CALCIUM_MEDIATED_SIGNALING	16	60	1938	19125	0.00136909	0.0261602	2.63141
SCNSL.vs.PCNSL	C2	SANA_TNF_SIGNALING_UP	15	68	1939	21832	0.00282534	0.026175	2.48356
SCNSL.vs.PCNSL	C3	TGANTCA_AP1_C	281	2204	1673	15635	0.00632584	0.0261802	1.19146
SCNSL.vs.PCNSL	C3	FREAC4_01	25	125	1929	17714	0.00633941	0.0261932	1.8365
SCNSL.vs.PCNSL	C2	PID_PTP1B_PATHWAY	11	41	1943	21859	0.00283167	0.0261994	3.01811
SCNSL.vs.PCNSL	C2	SOTIRIOU_BREAST_CANCER_GRADE_1_VS_3_DN	11	41	1943	21859	0.00283167	0.0261994	3.01811
SCNSL.vs.PCNSL	C2	CAFFAREL_RESPONSE_TO_THC_DN	8	23	1946	21877	0.00285003	0.0262324	3.90952
SCNSL.vs.PCNSL	C2	PID_AURORA_A_PATHWAY	8	23	1946	21877	0.00285003	0.0262324	3.90952
SCNSL.vs.PCNSL	C2	PID_CD40_PATHWAY	8	23	1946	21877	0.00285003	0.0262324	3.90952
SCNSL.vs.PCNSL	C2	SIMBULAN_PARP1_TARGETS_UP	8	23	1946	21877	0.00285003	0.0262324	3.90952
SCNSL.vs.PCNSL	C3	POU1F1_Q6	36	202	1918	17637	0.00642152	0.0264453	1.63875
SCNSL.vs.PCNSL	C2	WATANABE_RECTAL_CANCER_RADIOTHERAPY_RESPONSIVE_UP	18	90	1936	21810	0.00288974	0.0265635	2.25298
SCNSL.vs.PCNSL	C3	HP1SITEFACTOR_Q6	35	195	1919	17644	0.00649041	0.0266484	1.65021
SCNSL.vs.PCNSL	C3	PAX3_B	17	73	1937	17766	0.00649906	0.0266484	2.13582
SCNSL.vs.PCNSL	C5	GO_RESPONSE_TO_EXTERNAL_STIMULUS	205	1616	1749	17569	0.00139914	0.0266768	1.27428
SCNSL.vs.PCNSL	C3	RRAGTTGT_UNKNOWN	80	536	1874	17303	0.00656168	0.0268024	1.37806
SCNSL.vs.PCNSL	C7	GSE3920_UNTREATED_VS_IFNG_TREATED_ENDOTHELIAL_CELL_UP	23	129	1931	21471	0.00356185	0.0269322	1.98243
SCNSL.vs.PCNSL	C5	GO_REGULATION_OF_CELL_ACTIVATION	65	419	1889	18766	0.0014178	0.0269747	1.54108
SCNSL.vs.PCNSL	C5	GO_REGULATION_OF_CELLULAR_PROTEIN_CATABOLIC_PROCESS	41	233	1913	18952	0.00142347	0.0270535	1.74322
SCNSL.vs.PCNSL	C3	GAANYNYGACNY_UNKNOWN	16	67	1938	17772	0.00666493	0.0270918	2.1898
SCNSL.vs.PCNSL	C7	GSE37563_WT_VS_CTLA4_KO_CD4_TCELL_D4_POST_IMMUNIZATION_UP	24	137	1930	21463	0.00359416	0.0271625	1.94813
SCNSL.vs.PCNSL	C2	PID_RHOA_PATHWAY	10	35	1944	21865	0.00296885	0.0272027	3.21329
SCNSL.vs.PCNSL	C2	SHIPP_DLBCL_CURED_VS_FATAL_DN	10	35	1944	21865	0.00296885	0.0272027	3.21329
SCNSL.vs.PCNSL	C5	GO_POSITIVE_REGULATION_OF_CYTOSKELETON_ORGANIZATION	29	146	1925	19039	0.00143661	0.027274	1.96449
SCNSL.vs.PCNSL	C3	E2F1_Q3_01	37	210	1917	17629	0.00677136	0.0273077	1.62021
SCNSL.vs.PCNSL	C3	ETS_Q4	37	210	1917	17629	0.00677136	0.0273077	1.62021
SCNSL.vs.PCNSL	C3	GGARNTKYCCA_UNKNOWN	15	61	1939	17778	0.00677249	0.0273077	2.25444
SCNSL.vs.PCNSL	C5	GO_REGULATION_OF_GLYCOPROTEIN_METABOLIC_PROCESS	11	32	1943	19153	0.00145435	0.0274933	3.38818
SCNSL.vs.PCNSL	C5	GO_REGULATION_OF_POLYSACCHARIDE_METABOLIC_PROCESS	11	32	1943	19153	0.00145435	0.0274933	3.38818
SCNSL.vs.PCNSL	C7	GSE10240_CTRL_VS_IL17_STIM_PRIMARY_BRONCHIAL_EPITHELIAL_CELLS_DN	28	172	1926	21428	0.00438872	0.0275539	1.81109
SCNSL.vs.PCNSL	C7	GSE10325_CD4_TCELL_VS_LUPUS_CD4_TCELL_DN	28	172	1926	21428	0.00438872	0.0275539	1.81109
SCNSL.vs.PCNSL	C7	GSE10325_LUPUS_CD4_TCELL_VS_LUPUS_MYELOID_UP	28	172	1926	21428	0.00438872	0.0275539	1.81109
SCNSL.vs.PCNSL	C7	GSE10325_MYELOID_VS_LUPUS_MYELOID_DN	28	172	1926	21428	0.00438872	0.0275539	1.81109
SCNSL.vs.PCNSL	C7	GSE1112_OT1_VS_HY_CD8AB_THYMOCYTE_RTOC_CULTURE_UP	28	171	1926	21429	0.00408973	0.0275539	1.82175
SCNSL.vs.PCNSL	C7	GSE11961_PLASMA_CELL_DAY7_VS_GERMINAL_CENTER_BCELL_DAY40_UP	28	172	1926	21428	0.00438872	0.0275539	1.81109
SCNSL.vs.PCNSL	C7	GSE12198_NK_VS_NK_ACT_EXPANSION_SYSTEM_DERIVED_NK_CELL_UP	28	172	1926	21428	0.00438872	0.0275539	1.81109
SCNSL.vs.PCNSL	C7	GSE12845_NAIVE_VS_PRE_GC_TONSIL_BCELL_DN	28	172	1926	21428	0.00438872	0.0275539	1.81109
SCNSL.vs.PCNSL	C7	GSE13229_IMM_VS_MATURE_NKCELL_UP	28	172	1926	21428	0.00438872	0.0275539	1.81109
SCNSL.vs.PCNSL	C7	GSE13306_RA_VS_UNTREATED_TREG_UP	28	172	1926	21428	0.00438872	0.0275539	1.81109
SCNSL.vs.PCNSL	C7	GSE13547_CTRL_VS_ANTI_IGM_STIM_ZFX_KO_BCELL_2H_UP	24	139	1930	21461	0.00421778	0.0275539	1.91994
SCNSL.vs.PCNSL	C7	GSE14000_4H_VS_16H_LPS_DC_TRANSLATED_RNA_DN	28	172	1926	21428	0.00438872	0.0275539	1.81109
SCNSL.vs.PCNSL	C7	GSE1460_INTRATHYMIC_T_PROGENITOR_VS_NAIVE_CD4_TCELL_ADULT_BLOOD_UP	28	172	1926	21428	0.00438872	0.0275539	1.81109
SCNSL.vs.PCNSL	C7	GSE15330_LYMPHOID_MULTIPOTENT_VS_PRO_BCELL_DN	28	172	1926	21428	0.00438872	0.0275539	1.81109
SCNSL.vs.PCNSL	C7	GSE15330_MEGAKARYOCYTE_ERYTHROID_VS_GRANULOCYTE_MONOCYTE_PROGENITOR_DN	28	172	1926	21428	0.00438872	0.0275539	1.81109
SCNSL.vs.PCNSL	C7	GSE15767_MED_VS_SCS_MAC_LN_DN	28	172	1926	21428	0.00438872	0.0275539	1.81109
SCNSL.vs.PCNSL	C7	GSE15930_NAIVE_VS_48H_IN_VITRO_STIM_IFNAB_CD8_TCELL_DN	28	172	1926	21428	0.00438872	0.0275539	1.81109
SCNSL.vs.PCNSL	C7	GSE15930_NAIVE_VS_72H_IN_VITRO_STIM_TRICHOSTATINA_CD8_TCELL_UP	28	172	1926	21428	0.00438872	0.0275539	1.81109
SCNSL.vs.PCNSL	C7	GSE15930_STIM_VS_STIM_AND_IFNAB_24H_CD8_T_CELL_DN	28	172	1926	21428	0.00438872	0.0275539	1.81109
SCNSL.vs.PCNSL	C7	GSE16450_IMMATURE_VS_MATURE_NEURON_CELL_LINE_12H_IFNA_STIM_DN	28	172	1926	21428	0.00438872	0.0275539	1.81109
SCNSL.vs.PCNSL	C7	GSE17186_NAIVE_VS_CD21LOW_TRANSITIONAL_BCELL_CORD_BLOOD_DN	28	172	1926	21428	0.00438872	0.0275539	1.81109
SCNSL.vs.PCNSL	C7	GSE17580_TREG_VS_TEFF_S_MANSONI_INF_UP	28	172	1926	21428	0.00438872	0.0275539	1.81109
SCNSL.vs.PCNSL	C7	GSE17580_TREG_VS_TEFF_UP	28	172	1926	21428	0.00438872	0.0275539	1.81109
SCNSL.vs.PCNSL	C7	GSE17721_0.5H_VS_12H_GARDIQUIMOD_BMDC_UP	28	172	1926	21428	0.00438872	0.0275539	1.81109
SCNSL.vs.PCNSL	C7	GSE17721_0.5H_VS_8H_LPS_BMDC_DN	28	172	1926	21428	0.00438872	0.0275539	1.81109
SCNSL.vs.PCNSL	C7	GSE17721_12H_VS_24H_PAM3CSK4_BMDC_UP	28	172	1926	21428	0.00438872	0.0275539	1.81109
SCNSL.vs.PCNSL	C7	GSE17721_4_VS_24H_CPG_BMDC_DN	28	172	1926	21428	0.00438872	0.0275539	1.81109
SCNSL.vs.PCNSL	C7	GSE17721_CPG_VS_GARDIQUIMOD_12H_BMDC_DN	28	172	1926	21428	0.00438872	0.0275539	1.81109
SCNSL.vs.PCNSL	C7	GSE17721_CPG_VS_GARDIQUIMOD_8H_BMDC_DN	28	172	1926	21428	0.00438872	0.0275539	1.81109
SCNSL.vs.PCNSL	C7	GSE17721_CTRL_VS_CPG_12H_BMDC_UP	28	172	1926	21428	0.00438872	0.0275539	1.81109
SCNSL.vs.PCNSL	C7	GSE17721_CTRL_VS_CPG_4H_BMDC_DN	28	172	1926	21428	0.00438872	0.0275539	1.81109
SCNSL.vs.PCNSL	C7	GSE17721_CTRL_VS_CPG_8H_BMDC_UP	28	172	1926	21428	0.00438872	0.0275539	1.81109
SCNSL.vs.PCNSL	C7	GSE17721_CTRL_VS_GARDIQUIMOD_8H_BMDC_DN	28	172	1926	21428	0.00438872	0.0275539	1.81109
SCNSL.vs.PCNSL	C7	GSE17721_LPS_VS_CPG_8H_BMDC_UP	28	172	1926	21428	0.00438872	0.0275539	1.81109
SCNSL.vs.PCNSL	C7	GSE17721_LPS_VS_GARDIQUIMOD_12H_BMDC_UP	28	172	1926	21428	0.00438872	0.0275539	1.81109
SCNSL.vs.PCNSL	C7	GSE17721_LPS_VS_POLYIC_12H_BMDC_UP	28	172	1926	21428	0.00438872	0.0275539	1.81109
SCNSL.vs.PCNSL	C7	GSE17721_LPS_VS_POLYIC_24H_BMDC_DN	28	172	1926	21428	0.00438872	0.0275539	1.81109
SCNSL.vs.PCNSL	C7	GSE17721_POLYIC_VS_CPG_2H_BMDC_DN	28	172	1926	21428	0.00438872	0.0275539	1.81109
SCNSL.vs.PCNSL	C7	GSE17721_POLYIC_VS_GARDIQUIMOD_1H_BMDC_UP	28	172	1926	21428	0.00438872	0.0275539	1.81109
SCNSL.vs.PCNSL	C7	GSE17721_POLYIC_VS_GARDIQUIMOD_2H_BMDC_DN	28	172	1926	21428	0.00438872	0.0275539	1.81109
SCNSL.vs.PCNSL	C7	GSE17721_POLYIC_VS_PAM3CSK4_8H_BMDC_DN	28	172	1926	21428	0.00438872	0.0275539	1.81109
SCNSL.vs.PCNSL	C7	GSE17812_WT_VS_THPOK_KO_MEMORY_CD8_TCELL_DN	28	172	1926	21428	0.00438872	0.0275539	1.81109
SCNSL.vs.PCNSL	C7	GSE17974_0H_VS_0.5H_IN_VITRO_ACT_CD4_TCELL_DN	28	172	1926	21428	0.00438872	0.0275539	1.81109
SCNSL.vs.PCNSL	C7	GSE17974_CTRL_VS_ACT_IL4_AND_ANTI_IL12_12H_CD4_TCELL_DN	28	172	1926	21428	0.00438872	0.0275539	1.81109
SCNSL.vs.PCNSL	C7	GSE17974_CTRL_VS_ACT_IL4_AND_ANTI_IL12_1H_CD4_TCELL_DN	28	172	1926	21428	0.00438872	0.0275539	1.81109
SCNSL.vs.PCNSL	C7	GSE17974_CTRL_VS_ACT_IL4_AND_ANTI_IL12_72H_CD4_TCELL_DN	28	172	1926	21428	0.00438872	0.0275539	1.81109
SCNSL.vs.PCNSL	C7	GSE18281_PERIMEDULLARY_CORTICAL_REGION_VS_WHOLE_CORTEX_THYMUS_UP	28	172	1926	21428	0.00438872	0.0275539	1.81109
SCNSL.vs.PCNSL	C7	GSE18791_CTRL_VS_NEWCASTLE_VIRUS_DC_12H_DN	28	172	1926	21428	0.00438872	0.0275539	1.81109
SCNSL.vs.PCNSL	C7	GSE18791_UNSTIM_VS_NEWCATSLE_VIRUS_DC_18H_UP	28	172	1926	21428	0.00438872	0.0275539	1.81109
SCNSL.vs.PCNSL	C7	GSE18791_UNSTIM_VS_NEWCATSLE_VIRUS_DC_1H_DN	28	172	1926	21428	0.00438872	0.0275539	1.81109
SCNSL.vs.PCNSL	C7	GSE18804_SPLEEN_MACROPHAGE_VS_COLON_TUMORAL_MACROPHAGE_DN	28	171	1926	21429	0.00408973	0.0275539	1.82175
SCNSL.vs.PCNSL	C7	GSE18893_CTRL_VS_TNF_TREATED_TREG_24H_DN	28	172	1926	21428	0.00438872	0.0275539	1.81109
SCNSL.vs.PCNSL	C7	GSE1925_CTRL_VS_24H_IFNG_STIM_IFNG_PRIMED_MACROPHAGE_DN	28	172	1926	21428	0.00438872	0.0275539	1.81109
SCNSL.vs.PCNSL	C7	GSE19512_NAUTRAL_VS_INDUCED_TREG_DN	28	172	1926	21428	0.00438872	0.0275539	1.81109
SCNSL.vs.PCNSL	C7	GSE19772_HCMV_INFL_VS_HCMV_INF_MONOCYTES_AND_PI3K_INHIBITION_DN	28	171	1926	21429	0.00408973	0.0275539	1.82175
SCNSL.vs.PCNSL	C7	GSE19923_WT_VS_E2A_KO_DP_THYMOCYTE_DN	28	172	1926	21428	0.00438872	0.0275539	1.81109
SCNSL.vs.PCNSL	C7	GSE20366_CD103_KLRG1_DP_VS_DN_TREG_UP	28	172	1926	21428	0.00438872	0.0275539	1.81109
SCNSL.vs.PCNSL	C7	GSE20366_EX_VIVO_VS_DEC205_CONVERSION_NAIVE_CD4_TCELL_DN	28	172	1926	21428	0.00438872	0.0275539	1.81109
SCNSL.vs.PCNSL	C7	GSE20366_TREG_VS_TCONV_UP	28	172	1926	21428	0.00438872	0.0275539	1.81109
SCNSL.vs.PCNSL	C7	GSE20500_CTRL_VS_RETINOIC_ACID_TREATED_CD4_TCELL_DN	28	172	1926	21428	0.00438872	0.0275539	1.81109
SCNSL.vs.PCNSL	C7	GSE20715_0H_VS_24H_OZONE_LUNG_DN	28	172	1926	21428	0.00438872	0.0275539	1.81109
SCNSL.vs.PCNSL	C7	GSE20715_WT_VS_TLR4_KO_6H_OZONE_LUNG_UP	28	172	1926	21428	0.00438872	0.0275539	1.81109
SCNSL.vs.PCNSL	C7	GSE21063_CTRL_VS_ANTI_IGM_STIM_BCELL_NFATC1_KO_16H_DN	28	172	1926	21428	0.00438872	0.0275539	1.81109
SCNSL.vs.PCNSL	C7	GSE21063_WT_VS_NFATC1_KO_8H_ANTI_IGM_STIM_BCELL_UP	28	172	1926	21428	0.00438872	0.0275539	1.81109
SCNSL.vs.PCNSL	C7	GSE21670_TGFB_VS_TGFB_AND_IL6_TREATED_STAT3_KO_CD4_TCELL_DN	28	172	1926	21428	0.00438872	0.0275539	1.81109
SCNSL.vs.PCNSL	C7	GSE22432_CONVENTIONAL_CDC_VS_PLASMACYTOID_PDC_UP	28	172	1926	21428	0.00438872	0.0275539	1.81109
SCNSL.vs.PCNSL	C7	GSE22432_MULTIPOTENT_VS_COMMON_DC_PROGENITOR_UP	28	171	1926	21429	0.00408973	0.0275539	1.82175
SCNSL.vs.PCNSL	C7	GSE22886_DAY0_VS_DAY7_MONOCYTE_IN_CULTURE_UP	28	172	1926	21428	0.00438872	0.0275539	1.81109
SCNSL.vs.PCNSL	C7	GSE22886_IGA_VS_IGM_MEMORY_BCELL_DN	28	172	1926	21428	0.00438872	0.0275539	1.81109
SCNSL.vs.PCNSL	C7	GSE22886_NAIVE_BCELL_VS_NEUTROPHIL_UP	28	172	1926	21428	0.00438872	0.0275539	1.81109
SCNSL.vs.PCNSL	C7	GSE22886_NAIVE_CD4_TCELL_VS_12H_ACT_TH1_UP	28	172	1926	21428	0.00438872	0.0275539	1.81109
SCNSL.vs.PCNSL	C7	GSE22886_NAIVE_CD4_TCELL_VS_48H_ACT_TH2_UP	28	172	1926	21428	0.00438872	0.0275539	1.81109
SCNSL.vs.PCNSL	C7	GSE23321_CD8_STEM_CELL_MEMORY_VS_EFFECTOR_MEMORY_CD8_TCELL_UP	28	172	1926	21428	0.00438872	0.0275539	1.81109
SCNSL.vs.PCNSL	C7	GSE23502_BM_VS_COLON_TUMOR_HDC_KO_MYELOID_DERIVED_SUPPRESSOR_CELL_DN	28	172	1926	21428	0.00438872	0.0275539	1.81109
SCNSL.vs.PCNSL	C7	GSE23568_CTRL_TRANSDUCED_VS_WT_CD8_TCELL_DN	28	172	1926	21428	0.00438872	0.0275539	1.81109
SCNSL.vs.PCNSL	C7	GSE23568_ID3_KO_VS_WT_CD8_TCELL_DN	28	172	1926	21428	0.00438872	0.0275539	1.81109
SCNSL.vs.PCNSL	C7	GSE23925_DARK_ZONE_VS_NAIVE_BCELL_UP	28	172	1926	21428	0.00438872	0.0275539	1.81109
SCNSL.vs.PCNSL	C7	GSE2405_0H_VS_12H_A_PHAGOCYTOPHILUM_STIM_NEUTROPHIL_UP	28	172	1926	21428	0.00438872	0.0275539	1.81109
SCNSL.vs.PCNSL	C7	GSE2405_HEAT_KILLED_VS_LIVE_A_PHAGOCYTOPHILUM_STIM_NEUTROPHIL_9H_DN	28	172	1926	21428	0.00438872	0.0275539	1.81109
SCNSL.vs.PCNSL	C7	GSE2405_HEAT_KILLED_VS_LIVE_A_PHAGOCYTOPHILUM_STIM_NEUTROPHIL_9H_UP	28	172	1926	21428	0.00438872	0.0275539	1.81109
SCNSL.vs.PCNSL	C7	GSE2405_S_AUREUS_VS_UNTREATED_NEUTROPHIL_DN	28	172	1926	21428	0.00438872	0.0275539	1.81109
SCNSL.vs.PCNSL	C7	GSE24292_WT_VS_PPARG_KO_MACROPHAGE_DN	28	172	1926	21428	0.00438872	0.0275539	1.81109
SCNSL.vs.PCNSL	C7	GSE24574_NAIVE_VS_TCONV_CD4_TCELL_UP	28	172	1926	21428	0.00438872	0.0275539	1.81109
SCNSL.vs.PCNSL	C7	GSE24972_MARGINAL_ZONE_BCELL_VS_FOLLICULAR_BCELL_IRF8_KO_UP	28	172	1926	21428	0.00438872	0.0275539	1.81109
SCNSL.vs.PCNSL	C7	GSE25085_FETAL_LIVER_VS_FETAL_BM_SP4_THYMIC_IMPLANT_DN	28	171	1926	21429	0.00408973	0.0275539	1.82175
SCNSL.vs.PCNSL	C7	GSE2585_THYMIC_DC_VS_MTEC_DN	28	172	1926	21428	0.00438872	0.0275539	1.81109
SCNSL.vs.PCNSL	C7	GSE26030_TH1_VS_TH17_RESTIMULATED_DAY15_POST_POLARIZATION_UP	28	170	1926	21430	0.00380808	0.0275539	1.83253
SCNSL.vs.PCNSL	C7	GSE26156_DOUBLE_POSITIVE_VS_CD4_SINGLE_POSITIVE_THYMOCYTE_DN	28	172	1926	21428	0.00438872	0.0275539	1.81109
SCNSL.vs.PCNSL	C7	GSE26290_CTRL_VS_AKT_INHIBITOR_TREATED_ANTI_CD3_AND_IL2_STIM_CD8_TCELL_UP	28	170	1926	21430	0.00380808	0.0275539	1.83253
SCNSL.vs.PCNSL	C7	GSE26488_WT_VS_VP16_TRANSGENIC_HDAC7_KO_DOUBLE_POSITIVE_THYMOCYTE_UP	28	172	1926	21428	0.00438872	0.0275539	1.81109
SCNSL.vs.PCNSL	C7	GSE26928_NAIVE_VS_CXCR5_POS_CD4_TCELL_DN	28	172	1926	21428	0.00438872	0.0275539	1.81109
SCNSL.vs.PCNSL	C7	GSE2706_UNSTIM_VS_8H_LPS_AND_R848_DC_UP	28	172	1926	21428	0.00438872	0.0275539	1.81109
SCNSL.vs.PCNSL	C7	GSE2706_UNSTIM_VS_8H_LPS_DC_UP	28	172	1926	21428	0.00438872	0.0275539	1.81109
SCNSL.vs.PCNSL	C7	GSE2706_UNSTIM_VS_8H_R848_DC_DN	28	172	1926	21428	0.00438872	0.0275539	1.81109
SCNSL.vs.PCNSL	C7	GSE27291_0H_VS_7D_STIM_GAMMADELTA_TCELL_DN	28	171	1926	21429	0.00408973	0.0275539	1.82175
SCNSL.vs.PCNSL	C7	GSE2770_IL12_AND_TGFB_VS_IL4_TREATED_ACT_CD4_TCELL_2H_UP	28	171	1926	21429	0.00408973	0.0275539	1.82175
SCNSL.vs.PCNSL	C7	GSE2770_IL12_VS_IL4_TREATED_ACT_CD4_TCELL_48H_DN	28	172	1926	21428	0.00438872	0.0275539	1.81109
SCNSL.vs.PCNSL	C7	GSE2770_UNTREATED_VS_ACT_CD4_TCELL_48H_UP	28	171	1926	21429	0.00408973	0.0275539	1.82175
SCNSL.vs.PCNSL	C7	GSE27786_BCELL_VS_CD4_TCELL_UP	28	172	1926	21428	0.00438872	0.0275539	1.81109
SCNSL.vs.PCNSL	C7	GSE27786_BCELL_VS_MONO_MAC_UP	28	172	1926	21428	0.00438872	0.0275539	1.81109
SCNSL.vs.PCNSL	C7	GSE27786_LIN_NEG_VS_NKCELL_DN	28	172	1926	21428	0.00438872	0.0275539	1.81109
SCNSL.vs.PCNSL	C7	GSE27786_NKCELL_VS_NKTCELL_UP	28	172	1926	21428	0.00438872	0.0275539	1.81109
SCNSL.vs.PCNSL	C7	GSE28783_ANTI_MIR33_VS_UNTREATED_ATHEROSCLEROSIS_MACROPHAGE_DN	28	172	1926	21428	0.00438872	0.0275539	1.81109
SCNSL.vs.PCNSL	C7	GSE28783_CTRL_ANTI_MIR_VS_UNTREATED_ATHEROSCLEROSIS_MACROPHAGE_UP	28	172	1926	21428	0.00438872	0.0275539	1.81109
SCNSL.vs.PCNSL	C7	GSE29164_UNTREATED_VS_CD8_TCELL_AND_IL12_TREATED_MELANOMA_DAY3_DN	28	172	1926	21428	0.00438872	0.0275539	1.81109
SCNSL.vs.PCNSL	C7	GSE29618_BCELL_VS_MONOCYTE_DAY7_FLU_VACCINE_DN	28	172	1926	21428	0.00438872	0.0275539	1.81109
SCNSL.vs.PCNSL	C7	GSE29618_MONOCYTE_VS_PDC_DAY7_FLU_VACCINE_UP	28	172	1926	21428	0.00438872	0.0275539	1.81109
SCNSL.vs.PCNSL	C7	GSE29618_MONOCYTE_VS_PDC_UP	28	172	1926	21428	0.00438872	0.0275539	1.81109
SCNSL.vs.PCNSL	C7	GSE29618_PDC_VS_MDC_UP	28	172	1926	21428	0.00438872	0.0275539	1.81109
SCNSL.vs.PCNSL	C7	GSE30971_WBP7_HET_VS_KO_MACROPHAGE_2H_LPS_STIM_UP	28	172	1926	21428	0.00438872	0.0275539	1.81109
SCNSL.vs.PCNSL	C7	GSE31622_WT_VS_KLF3_KO_BCELL_DN	28	172	1926	21428	0.00438872	0.0275539	1.81109
SCNSL.vs.PCNSL	C7	GSE32423_MEMORY_VS_NAIVE_CD8_TCELL_IL7_IL4_DN	28	172	1926	21428	0.00438872	0.0275539	1.81109
SCNSL.vs.PCNSL	C7	GSE32986_CURDLAN_LOWDOSE_VS_GMCSF_AND_CURDLAN_LOWDOSE_STIM_DC_DN	28	172	1926	21428	0.00438872	0.0275539	1.81109
SCNSL.vs.PCNSL	C7	GSE32986_GMCSF_AND_CURDLAN_LOWDOSE_VS_GMCSF_AND_CURDLAN_HIGHDOSE_STIM_DC_UP	28	172	1926	21428	0.00438872	0.0275539	1.81109
SCNSL.vs.PCNSL	C7	GSE32986_UNSTIM_VS_GMCSF_AND_CURDLAN_LOWDOSE_STIM_DC_UP	28	172	1926	21428	0.00438872	0.0275539	1.81109
SCNSL.vs.PCNSL	C7	GSE3337_CTRL_VS_4H_IFNG_IN_CD8POS_DC_DN	28	172	1926	21428	0.00438872	0.0275539	1.81109
SCNSL.vs.PCNSL	C7	GSE339_CD4POS_VS_CD8POS_DC_DN	28	172	1926	21428	0.00438872	0.0275539	1.81109
SCNSL.vs.PCNSL	C7	GSE339_CD4POS_VS_CD8POS_DC_IN_CULTURE_DN	28	172	1926	21428	0.00438872	0.0275539	1.81109
SCNSL.vs.PCNSL	C7	GSE339_CD8POS_VS_CD4CD8DN_DC_DN	28	172	1926	21428	0.00438872	0.0275539	1.81109
SCNSL.vs.PCNSL	C7	GSE35435_RESTING_VS_IL4_TREATED_MACROPHAGE_DN	28	172	1926	21428	0.00438872	0.0275539	1.81109
SCNSL.vs.PCNSL	C7	GSE3565_DUSP1_VS_WT_SPLENOCYTES_POST_LPS_INJECTION_UP	24	138	1930	21462	0.00389553	0.0275539	1.93393
SCNSL.vs.PCNSL	C7	GSE360_CTRL_VS_L_DONOVANI_DC_DN	28	172	1926	21428	0.00438872	0.0275539	1.81109
SCNSL.vs.PCNSL	C7	GSE360_CTRL_VS_L_MAJOR_DC_DN	28	172	1926	21428	0.00438872	0.0275539	1.81109
SCNSL.vs.PCNSL	C7	GSE360_CTRL_VS_L_MAJOR_MAC_UP	28	172	1926	21428	0.00438872	0.0275539	1.81109
SCNSL.vs.PCNSL	C7	GSE360_DC_VS_MAC_L_DONOVANI_DN	28	172	1926	21428	0.00438872	0.0275539	1.81109
SCNSL.vs.PCNSL	C7	GSE360_L_DONOVANI_VS_B_MALAYI_HIGH_DOSE_DC_UP	28	172	1926	21428	0.00438872	0.0275539	1.81109
SCNSL.vs.PCNSL	C7	GSE360_L_DONOVANI_VS_B_MALAYI_HIGH_DOSE_MAC_UP	28	172	1926	21428	0.00438872	0.0275539	1.81109
SCNSL.vs.PCNSL	C7	GSE360_L_DONOVANI_VS_B_MALAYI_LOW_DOSE_DC_UP	28	172	1926	21428	0.00438872	0.0275539	1.81109
SCNSL.vs.PCNSL	C7	GSE360_L_DONOVANI_VS_M_TUBERCULOSIS_DC_UP	28	172	1926	21428	0.00438872	0.0275539	1.81109
SCNSL.vs.PCNSL	C7	GSE360_L_MAJOR_VS_B_MALAYI_HIGH_DOSE_MAC_DN	28	172	1926	21428	0.00438872	0.0275539	1.81109
SCNSL.vs.PCNSL	C7	GSE360_LOW_DOSE_B_MALAYI_VS_M_TUBERCULOSIS_DC_UP	28	172	1926	21428	0.00438872	0.0275539	1.81109
SCNSL.vs.PCNSL	C7	GSE360_LOW_DOSE_B_MALAYI_VS_M_TUBERCULOSIS_MAC_DN	28	172	1926	21428	0.00438872	0.0275539	1.81109
SCNSL.vs.PCNSL	C7	GSE36078_UNTREATED_VS_AD5_T425A_HEXON_INF_MOUSE_LUNG_DC_UP	28	172	1926	21428	0.00438872	0.0275539	1.81109
SCNSL.vs.PCNSL	C7	GSE36078_WT_VS_IL1R_KO_LUNG_DC_DN	28	172	1926	21428	0.00438872	0.0275539	1.81109
SCNSL.vs.PCNSL	C7	GSE36392_EOSINOPHIL_VS_MAC_IL25_TREATED_LUNG_DN	28	172	1926	21428	0.00438872	0.0275539	1.81109
SCNSL.vs.PCNSL	C7	GSE36476_CTRL_VS_TSST_ACT_16H_MEMORY_CD4_TCELL_YOUNG_DN	28	172	1926	21428	0.00438872	0.0275539	1.81109
SCNSL.vs.PCNSL	C7	GSE36476_CTRL_VS_TSST_ACT_40H_MEMORY_CD4_TCELL_OLD_DN	28	172	1926	21428	0.00438872	0.0275539	1.81109
SCNSL.vs.PCNSL	C7	GSE36527_CD62L_HIGH_CD69_NEG_VS_CD62L_LOW_CD69_POS_TREG_KLRG1_NEG_DN	28	172	1926	21428	0.00438872	0.0275539	1.81109
SCNSL.vs.PCNSL	C7	GSE36888_UNTREATED_VS_IL2_TREATED_STAT5_AB_KNOCKIN_TCELL_17H_UP	28	172	1926	21428	0.00438872	0.0275539	1.81109
SCNSL.vs.PCNSL	C7	GSE37301_LYMPHOID_PRIMED_MPP_VS_COMMON_LYMPHOID_PROGENITOR_DN	28	172	1926	21428	0.00438872	0.0275539	1.81109
SCNSL.vs.PCNSL	C7	GSE37416_0H_VS_3H_F_TULARENSIS_LVS_NEUTROPHIL_UP	28	172	1926	21428	0.00438872	0.0275539	1.81109
SCNSL.vs.PCNSL	C7	GSE37416_CTRL_VS_6H_F_TULARENSIS_LVS_NEUTROPHIL_DN	28	171	1926	21429	0.00408973	0.0275539	1.82175
SCNSL.vs.PCNSL	C7	GSE39152_BRAIN_VS_SPLEEN_CD103_NEG_MEMORY_CD8_TCELL_DN	28	172	1926	21428	0.00438872	0.0275539	1.81109
SCNSL.vs.PCNSL	C7	GSE39556_CD8A_DC_VS_NK_CELL_DN	28	172	1926	21428	0.00438872	0.0275539	1.81109
SCNSL.vs.PCNSL	C7	GSE3982_CENT_MEMORY_CD4_TCELL_VS_NKCELL_UP	28	172	1926	21428	0.00438872	0.0275539	1.81109
SCNSL.vs.PCNSL	C7	GSE3982_CTRL_VS_IGE_STIM_MAST_CELL_DN	28	172	1926	21428	0.00438872	0.0275539	1.81109
SCNSL.vs.PCNSL	C7	GSE3982_CTRL_VS_LPS_48H_DC_DN	28	172	1926	21428	0.00438872	0.0275539	1.81109
SCNSL.vs.PCNSL	C7	GSE3982_EOSINOPHIL_VS_BCELL_UP	28	172	1926	21428	0.00438872	0.0275539	1.81109
SCNSL.vs.PCNSL	C7	GSE3982_EOSINOPHIL_VS_TH1_DN	28	172	1926	21428	0.00438872	0.0275539	1.81109
SCNSL.vs.PCNSL	C7	GSE3982_EOSINOPHIL_VS_TH2_DN	28	172	1926	21428	0.00438872	0.0275539	1.81109
SCNSL.vs.PCNSL	C7	GSE3982_MAC_VS_NEUTROPHIL_LPS_STIM_DN	28	172	1926	21428	0.00438872	0.0275539	1.81109
SCNSL.vs.PCNSL	C7	GSE3982_MAST_CELL_VS_BASOPHIL_DN	28	172	1926	21428	0.00438872	0.0275539	1.81109
SCNSL.vs.PCNSL	C7	GSE3982_MAST_CELL_VS_TH1_UP	28	172	1926	21428	0.00438872	0.0275539	1.81109
SCNSL.vs.PCNSL	C7	GSE3982_NEUTROPHIL_VS_EFF_MEMORY_CD4_TCELL_DN	28	172	1926	21428	0.00438872	0.0275539	1.81109
SCNSL.vs.PCNSL	C7	GSE3982_NKCELL_VS_TH2_DN	28	172	1926	21428	0.00438872	0.0275539	1.81109
SCNSL.vs.PCNSL	C7	GSE39820_CTRL_VS_TGFBETA3_IL6_IL23A_CD4_TCELL_DN	28	172	1926	21428	0.00438872	0.0275539	1.81109
SCNSL.vs.PCNSL	C7	GSE39916_B_CELL_SPLEEN_VS_PLASMA_CELL_BONE_MARROW_UP	28	172	1926	21428	0.00438872	0.0275539	1.81109
SCNSL.vs.PCNSL	C7	GSE40273_GATA1_KO_VS_WT_TREG_UP	28	172	1926	21428	0.00438872	0.0275539	1.81109
SCNSL.vs.PCNSL	C7	GSE40274_GATA1_VS_FOXP3_AND_GATA1_TRANSDUCED_ACTIVATED_CD4_TCELL_UP	28	172	1926	21428	0.00438872	0.0275539	1.81109
SCNSL.vs.PCNSL	C7	GSE40274_LEF1_VS_FOXP3_AND_LEF1_TRANSDUCED_ACTIVATED_CD4_TCELL_DN	28	172	1926	21428	0.00438872	0.0275539	1.81109
SCNSL.vs.PCNSL	C7	GSE40666_NAIVE_VS_EFFECTOR_CD8_TCELL_WITH_IFNA_STIM_90MIN_DN	28	172	1926	21428	0.00438872	0.0275539	1.81109
SCNSL.vs.PCNSL	C7	GSE40666_UNTREATED_VS_IFNA_STIM_EFFECTOR_CD8_TCELL_90MIN_DN	28	172	1926	21428	0.00438872	0.0275539	1.81109
SCNSL.vs.PCNSL	C7	GSE40666_WT_VS_STAT1_KO_CD8_TCELL_WITH_IFNA_STIM_90MIN_DN	28	172	1926	21428	0.00438872	0.0275539	1.81109
SCNSL.vs.PCNSL	C7	GSE40666_WT_VS_STAT4_KO_CD8_TCELL_WITH_IFNA_STIM_90MIN_UP	28	172	1926	21428	0.00438872	0.0275539	1.81109
SCNSL.vs.PCNSL	C7	GSE41176_WT_VS_TAK1_KO_ANTI_IGM_STIM_BCELL_1H_UP	28	172	1926	21428	0.00438872	0.0275539	1.81109
SCNSL.vs.PCNSL	C7	GSE41176_WT_VS_TAK1_KO_ANTI_IGM_STIM_BCELL_3H_DN	28	172	1926	21428	0.00438872	0.0275539	1.81109
SCNSL.vs.PCNSL	C7	GSE4142_PLASMA_CELL_VS_GC_BCELL_UP	28	172	1926	21428	0.00438872	0.0275539	1.81109
SCNSL.vs.PCNSL	C7	GSE41867_DAY6_EFFECTOR_VS_DAY30_MEMORY_CD8_TCELL_LCMV_ARMSTRONG_DN	28	172	1926	21428	0.00438872	0.0275539	1.81109
SCNSL.vs.PCNSL	C7	GSE41867_DAY6_VS_DAY15_LCMV_ARMSTRONG_EFFECTOR_CD8_TCELL_DN	28	171	1926	21429	0.00408973	0.0275539	1.82175
SCNSL.vs.PCNSL	C7	GSE41867_MEMORY_VS_EXHAUSTED_CD8_TCELL_DAY30_LCMV_DN	28	172	1926	21428	0.00438872	0.0275539	1.81109
SCNSL.vs.PCNSL	C7	GSE41867_NAIVE_VS_DAY15_LCMV_CONE13_EFFECTOR_CD8_TCELL_DN	28	172	1926	21428	0.00438872	0.0275539	1.81109
SCNSL.vs.PCNSL	C7	GSE41867_NAIVE_VS_EFFECTOR_CD8_TCELL_UP	28	172	1926	21428	0.00438872	0.0275539	1.81109
SCNSL.vs.PCNSL	C7	GSE41978_ID2_KO_VS_BIM_KO_KLRG1_LOW_EFFECTOR_CD8_TCELL_UP	28	172	1926	21428	0.00438872	0.0275539	1.81109
SCNSL.vs.PCNSL	C7	GSE42021_TCONV_PLN_VS_CD24HI_TCONV_THYMUS_UP	28	172	1926	21428	0.00438872	0.0275539	1.81109
SCNSL.vs.PCNSL	C7	GSE42021_TCONV_PLN_VS_CD24LO_TCONV_THYMUS_DN	28	172	1926	21428	0.00438872	0.0275539	1.81109
SCNSL.vs.PCNSL	C7	GSE42021_TREG_PLN_VS_TREG_PRECURSORS_THYMUS_DN	28	172	1926	21428	0.00438872	0.0275539	1.81109
SCNSL.vs.PCNSL	C7	GSE42088_UNINF_VS_LEISHMANIA_INF_DC_4H_DN	28	172	1926	21428	0.00438872	0.0275539	1.81109
SCNSL.vs.PCNSL	C7	GSE42724_B1_BCELL_VS_PLASMABLAST_DN	28	172	1926	21428	0.00438872	0.0275539	1.81109
SCNSL.vs.PCNSL	C7	GSE43700_UNTREATED_VS_IL10_TREATED_PBMC_UP	28	172	1926	21428	0.00438872	0.0275539	1.81109
SCNSL.vs.PCNSL	C7	GSE43955_1H_VS_20H_ACT_CD4_TCELL_DN	28	172	1926	21428	0.00438872	0.0275539	1.81109
SCNSL.vs.PCNSL	C7	GSE43955_1H_VS_20H_ACT_CD4_TCELL_WITH_TGFB_IL6_DN	28	172	1926	21428	0.00438872	0.0275539	1.81109
SCNSL.vs.PCNSL	C7	GSE44732_UNSTIM_VS_IL27_STIM_IMATURE_DC_UP	28	172	1926	21428	0.00438872	0.0275539	1.81109
SCNSL.vs.PCNSL	C7	GSE45365_HEALTHY_VS_MCMV_INFECTION_CD8A_DC_UP	28	172	1926	21428	0.00438872	0.0275539	1.81109
SCNSL.vs.PCNSL	C7	GSE45365_NK_CELL_VS_CD8_TCELL_MCMV_INFECTION_UP	28	172	1926	21428	0.00438872	0.0275539	1.81109
SCNSL.vs.PCNSL	C7	GSE45739_NRAS_KO_VS_WT_UNSTIM_CD4_TCELL_UP	28	172	1926	21428	0.00438872	0.0275539	1.81109
SCNSL.vs.PCNSL	C7	GSE46242_CTRL_VS_EGR2_DELETED_TH1_CD4_TCELL_UP	28	171	1926	21429	0.00408973	0.0275539	1.82175
SCNSL.vs.PCNSL	C7	GSE46606_DAY1_VS_DAY3_CD40L_IL2_IL5_STIMULATED_IRF4HIGH_BCELL_UP	28	172	1926	21428	0.00438872	0.0275539	1.81109
SCNSL.vs.PCNSL	C7	GSE46606_IRF4_KO_VS_WT_UNSTIM_BCELL_DN	28	172	1926	21428	0.00438872	0.0275539	1.81109
SCNSL.vs.PCNSL	C7	GSE46606_IRF4HIGH_VS_IRF4MID_CD40L_IL2_IL5_DAY3_STIMULATED_BCELL_DN	28	172	1926	21428	0.00438872	0.0275539	1.81109
SCNSL.vs.PCNSL	C7	GSE5099_UNSTIM_VS_MCSF_TREATED_MONOCYTE_DAY7_DN	28	172	1926	21428	0.00438872	0.0275539	1.81109
SCNSL.vs.PCNSL	C7	GSE5503_PLN_DC_VS_SPLEEN_DC_ACTIVATED_ALLOGENIC_TCELL_UP	28	172	1926	21428	0.00438872	0.0275539	1.81109
SCNSL.vs.PCNSL	C7	GSE5542_IFNA_VS_IFNA_AND_IFNG_TREATED_EPITHELIAL_CELLS_6H_DN	28	172	1926	21428	0.00438872	0.0275539	1.81109
SCNSL.vs.PCNSL	C7	GSE5589_LPS_AND_IL10_VS_LPS_AND_IL6_STIM_IL10_KO_MACROPHAGE_45MIN_DN	28	172	1926	21428	0.00438872	0.0275539	1.81109
SCNSL.vs.PCNSL	C7	GSE5589_WT_VS_IL10_KO_LPS_AND_IL10_STIM_MACROPHAGE_45MIN_DN	28	172	1926	21428	0.00438872	0.0275539	1.81109
SCNSL.vs.PCNSL	C7	GSE6090_UNSTIM_VS_DC-SIGN_STIM_DC_UP	24	138	1930	21462	0.00389553	0.0275539	1.93393
SCNSL.vs.PCNSL	C7	GSE6259_CD4_TCELL_VS_CD8_TCELL_UP	26	155	1928	21445	0.00418604	0.0275539	1.86563
SCNSL.vs.PCNSL	C7	GSE6269_E_COLI_VS_STAPH_AUREUS_INF_PBMC_DN	25	147	1929	21453	0.00421135	0.0275539	1.89141
SCNSL.vs.PCNSL	C7	GSE7831_1H_VS_4H_INFLUENZA_STIM_PDC_DN	28	172	1926	21428	0.00438872	0.0275539	1.81109
SCNSL.vs.PCNSL	C7	GSE7831_UNSTIM_VS_INFLUENZA_STIM_PDC_1H_DN	28	172	1926	21428	0.00438872	0.0275539	1.81109
SCNSL.vs.PCNSL	C7	GSE7852_TREG_VS_TCONV_FAT_UP	28	172	1926	21428	0.00438872	0.0275539	1.81109
SCNSL.vs.PCNSL	C7	GSE8685_IL2_STARVED_VS_IL2_ACT_IL2_STARVED_CD4_TCELL_DN	28	172	1926	21428	0.00438872	0.0275539	1.81109
SCNSL.vs.PCNSL	C7	GSE9006_TYPE_1_DIABETES_AT_DX_VS_1MONTH_POST_DX_PBMC_DN	28	172	1926	21428	0.00438872	0.0275539	1.81109
SCNSL.vs.PCNSL	C7	GSE9037_WT_VS_IRAK4_KO_LPS_1H_STIM_BMDM_UP	28	172	1926	21428	0.00438872	0.0275539	1.81109
SCNSL.vs.PCNSL	C7	GSE9037_WT_VS_IRAK4_KO_LPS_4H_STIM_BMDM_DN	28	172	1926	21428	0.00438872	0.0275539	1.81109
SCNSL.vs.PCNSL	C7	GSE9650_NAIVE_VS_EXHAUSTED_CD8_TCELL_DN	28	172	1926	21428	0.00438872	0.0275539	1.81109
SCNSL.vs.PCNSL	C7	GSE9960_GRAM_NEG_VS_GRAM_POS_SEPSIS_PBMC_DN	28	172	1926	21428	0.00438872	0.0275539	1.81109
SCNSL.vs.PCNSL	C7	GSE9960_GRAM_POS_VS_GRAM_NEG_AND_POS_SEPSIS_PBMC_UP	28	172	1926	21428	0.00438872	0.0275539	1.81109
SCNSL.vs.PCNSL	C2	QI_PLASMACYTOMA_DN	17	83	1937	21817	0.00301399	0.0275612	2.30676
SCNSL.vs.PCNSL	C3	MEIS1_01	36	203	1918	17636	0.00686152	0.027578	1.63058
SCNSL.vs.PCNSL	C6	HOXA9_DN.V1_UP	34	160	1920	17447	0.000829605	0.0276698	1.93097
SCNSL.vs.PCNSL	C2	AMIT_EGF_RESPONSE_240_HELA	12	48	1942	21852	0.00305166	0.0278177	2.8128
SCNSL.vs.PCNSL	C5	GO_FOUR_WAY_JUNCTION_DNA_BINDING	6	9	1948	19176	0.00148642	0.0280139	6.56124
SCNSL.vs.PCNSL	C5	GO_PRE_AUTOPHAGOSOMAL_STRUCTURE	9	22	1945	19163	0.00148663	0.0280139	4.03058
SCNSL.vs.PCNSL	C5	GO_REGULATION_OF_NUCLEAR_TRANSCRIBED_MRNA_CATABOLIC_PROCESS_DEADENYLATION_DEPENDENT_DECAY	6	9	1948	19176	0.00148642	0.0280139	6.56124
SCNSL.vs.PCNSL	C5	GO_NEGATIVE_REGULATION_OF_SEQUENCE_SPECIFIC_DNA_BINDING_TRANSCRIPTION_FACTOR_ACTIVITY	24	112	1930	19073	0.00149417	0.0280965	2.11755
SCNSL.vs.PCNSL	C5	GO_PROTEIN_PHOSPHATASE_1_BINDING	7	13	1947	19172	0.00149881	0.028124	5.30143
SCNSL.vs.PCNSL	C5	GO_TRANSLATION_REPRESSOR_ACTIVITY	7	13	1947	19172	0.00149881	0.028124	5.30143
SCNSL.vs.PCNSL	C5	GO_MITOCHONDRION_ORGANIZATION	77	517	1877	18668	0.0015013	0.028141	1.48123
SCNSL.vs.PCNSL	C5	GO_NEGATIVE_REGULATION_OF_GLIOGENESIS	10	27	1944	19158	0.00150754	0.0281687	3.6496
SCNSL.vs.PCNSL	C5	GO_REGULATION_OF_MUSCLE_HYPERTROPHY	10	27	1944	19158	0.00150754	0.0281687	3.6496
SCNSL.vs.PCNSL	C5	GO_VIRION_ASSEMBLY	10	27	1944	19158	0.00150754	0.0281687	3.6496
SCNSL.vs.PCNSL	C7	GSE6269_FLU_VS_STAPH_AUREUS_INF_PBMC_UP	26	156	1928	21444	0.00450809	0.0282912	1.8536
SCNSL.vs.PCNSL	C7	GSE34156_UNTREATED_VS_6H_TLR1_TLR2_LIGAND_TREATED_MONOCYTE_DN	25	148	1929	21452	0.00454469	0.028472	1.87834
SCNSL.vs.PCNSL	C7	GSE7219_UNSTIM_VS_LPS_AND_ANTI_CD40_STIM_DC_DN	25	148	1929	21452	0.00454469	0.028472	1.87834
SCNSL.vs.PCNSL	C2	IIZUKA_LIVER_CANCER_PROGRESSION_G1_G2_DN	7	18	1947	21882	0.00314936	0.0285514	4.37035
SCNSL.vs.PCNSL	C2	MISSIAGLIA_REGULATED_BY_METHYLATION_UP	20	106	1934	21794	0.00315025	0.0285514	2.12611
SCNSL.vs.PCNSL	C2	NOJIMA_SFRP2_TARGETS_DN	7	18	1947	21882	0.00314936	0.0285514	4.37035
SCNSL.vs.PCNSL	C2	PID_LYMPH_ANGIOGENESIS_PATHWAY	7	18	1947	21882	0.00314936	0.0285514	4.37035
SCNSL.vs.PCNSL	C7	GSE37532_VISCERAL_ADIPOSE_TISSUE_VS_LN_DERIVED_PPARG_KO_TCONV_CD4_TCELL_UP	24	140	1930	21460	0.00456202	0.0285561	1.90616
SCNSL.vs.PCNSL	C7	GSE7768_OVA_WITH_LPS_VS_OVA_WITH_MPL_IMMUNIZED_MOUSE_WHOLE_SPLEEN_6H_DN	24	140	1930	21460	0.00456202	0.0285561	1.90616
SCNSL.vs.PCNSL	C2	SESTO_RESPONSE_TO_UV_C7	13	55	1941	21845	0.00316994	0.0287115	2.65998
SCNSL.vs.PCNSL	C5	GO_MUSCLE_STRUCTURE_DEVELOPMENT	59	373	1895	18812	0.0015471	0.0287567	1.5702
SCNSL.vs.PCNSL	C3	TCANNTGAY_SREBP1_01	30	161	1924	17678	0.00716816	0.0287644	1.71201
SCNSL.vs.PCNSL	C2	LE_NEURONAL_DIFFERENTIATION_DN	6	13	1948	21887	0.00319818	0.0287653	5.185
SCNSL.vs.PCNSL	C2	MA_PITUITARY_FETAL_VS_ADULT_DN	6	13	1948	21887	0.00319818	0.0287653	5.185
SCNSL.vs.PCNSL	C2	PARK_HSC_VS_MULTIPOTENT_PROGENITORS_UP	6	13	1948	21887	0.00319818	0.0287653	5.185
SCNSL.vs.PCNSL	C2	PID_ARF_3PATHWAY	6	13	1948	21887	0.00319818	0.0287653	5.185
SCNSL.vs.PCNSL	C2	PID_EPHA2_FWD_PATHWAY	6	13	1948	21887	0.00319818	0.0287653	5.185
SCNSL.vs.PCNSL	C2	REACTOME_PROLONGED_ERK_ACTIVATION_EVENTS	6	13	1948	21887	0.00319818	0.0287653	5.185
SCNSL.vs.PCNSL	C2	REACTOME_SIGNALING_BY_FGFR1_FUSION_MUTANTS	6	13	1948	21887	0.00319818	0.0287653	5.185
SCNSL.vs.PCNSL	C2	SARTIPY_BLUNTED_BY_INSULIN_RESISTANCE_UP	6	13	1948	21887	0.00319818	0.0287653	5.185
SCNSL.vs.PCNSL	C2	SWEET_KRAS_TARGETS_UP	15	69	1939	21831	0.00318454	0.0287653	2.44745
SCNSL.vs.PCNSL	C2	VERRECCHIA_RESPONSE_TO_TGFB1_C1	6	13	1948	21887	0.00319818	0.0287653	5.185
SCNSL.vs.PCNSL	C5	GO_REGULATION_OF_GLUCOSE_METABOLIC_PROCESS	20	86	1934	19099	0.00156501	0.0290591	2.29646
SCNSL.vs.PCNSL	C5	GO_LYSOSOMAL_TRANSPORT	15	55	1939	19130	0.00158351	0.0293652	2.69051
SCNSL.vs.PCNSL	C2	KEGG_AMYOTROPHIC_LATERAL_SCLEROSIS_ALS	11	42	1943	21858	0.00331369	0.029598	2.94633
SCNSL.vs.PCNSL	C2	PID_AR_TF_PATHWAY	11	42	1943	21858	0.00331369	0.029598	2.94633
SCNSL.vs.PCNSL	C5	GO_MICROTUBULE_ORGANIZING_CENTER	80	543	1874	18642	0.00160573	0.0295984	1.46555
SCNSL.vs.PCNSL	C2	DAIRKEE_CANCER_PRONE_RESPONSE_BPA_E2	19	99	1935	21801	0.00334886	0.0298745	2.16227
SCNSL.vs.PCNSL	C2	BROWNE_HCMV_INFECTION_20HR_DN	17	84	1937	21816	0.00335352	0.0298973	2.27923
SCNSL.vs.PCNSL	C5	GO_POSITIVE_REGULATION_OF_MYELOID_LEUKOCYTE_DIFFERENTIATION	12	38	1942	19147	0.00163868	0.0300808	3.11336
SCNSL.vs.PCNSL	C5	GO_REGULATION_OF_ADHERENS_JUNCTION_ORGANIZATION	12	38	1942	19147	0.00163868	0.0300808	3.11336
SCNSL.vs.PCNSL	C5	GO_TRANSFORMING_GROWTH_FACTOR_BETA_RECEPTOR_BINDING	12	38	1942	19147	0.00163868	0.0300808	3.11336
SCNSL.vs.PCNSL	C5	GO_POSITIVE_REGULATION_OF_ESTABLISHMENT_OF_PROTEIN_LOCALIZATION	68	446	1886	18739	0.0016469	0.0302006	1.51484
SCNSL.vs.PCNSL	C5	GO_COATED_VESICLE	36	198	1918	18987	0.00165235	0.0302693	1.79982
SCNSL.vs.PCNSL	C5	GO_HINDBRAIN_DEVELOPMENT	24	113	1930	19072	0.0016561	0.0302755	2.09871
SCNSL.vs.PCNSL	C7	GSE9601_UNTREATED_VS_NFKB_INHIBITOR_TREATED_HCMV_INF_MONOCYTE_DN	25	149	1929	21451	0.0048998	0.0306311	1.86566
SCNSL.vs.PCNSL	C3	CAGGTCC_MIR492	13	50	1941	17789	0.00772633	0.0306608	2.38263
SCNSL.vs.PCNSL	C3	TTGTTT_FOXO4_01	29	155	1925	17684	0.00772412	0.0306608	1.7187
SCNSL.vs.PCNSL	C7	GSE4984_UNTREATED_VS_LPS_TREATED_DC_UP	22	125	1932	21475	0.00491502	0.0307131	1.95628
SCNSL.vs.PCNSL	C5	GO_COGNITION	38	213	1916	18972	0.00168196	0.0307165	1.76647
SCNSL.vs.PCNSL	C7	GSE12003_4D_VS_8D_CULTURE_MIR223_KO_BM_PROGENITOR_DN	24	141	1930	21459	0.00492937	0.0307765	1.89256
SCNSL.vs.PCNSL	C7	GSE14415_ACT_VS_CTRL_NATURAL_TREG_DN	24	141	1930	21459	0.00492937	0.0307765	1.89256
SCNSL.vs.PCNSL	C5	GO_ENDOPLASMIC_RETICULUM	185	1446	1769	17739	0.00170564	0.0310531	1.28292
SCNSL.vs.PCNSL	C2	KAUFFMANN_MELANOMA_RELAPSE_UP	12	49	1942	21851	0.00352138	0.0312174	2.75532
SCNSL.vs.PCNSL	C2	NUTT_GBM_VS_AO_GLIOMA_UP	10	36	1944	21864	0.00352	0.0312174	3.1239
SCNSL.vs.PCNSL	C2	PEDERSEN_METASTASIS_BY_ERBB2_ISOFORM_1	10	36	1944	21864	0.00352	0.0312174	3.1239
SCNSL.vs.PCNSL	C2	SIG_BCR_SIGNALING_PATHWAY	10	36	1944	21864	0.00352	0.0312174	3.1239
SCNSL.vs.PCNSL	C5	GO_POSITIVE_REGULATION_OF_VIRAL_PROCESS	18	74	1936	19111	0.00172089	0.0312177	2.40115
SCNSL.vs.PCNSL	C5	GO_REGULATION_OF_CALCIUM_ION_TRANSPORT_INTO_CYTOSOL	18	74	1936	19111	0.00172089	0.0312177	2.40115
SCNSL.vs.PCNSL	C2	BAE_BRCA1_TARGETS_DN	8	24	1946	21876	0.00353128	0.0312192	3.74672
SCNSL.vs.PCNSL	C2	DORSAM_HOXA9_TARGETS_DN	8	24	1946	21876	0.00353128	0.0312192	3.74672
SCNSL.vs.PCNSL	C2	GARGALOVIC_RESPONSE_TO_OXIDIZED_PHOSPHOLIPIDS_YELLOW_UP	8	24	1946	21876	0.00353128	0.0312192	3.74672
SCNSL.vs.PCNSL	C2	PEDERSEN_METASTASIS_BY_ERBB2_ISOFORM_7	49	354	1905	21546	0.00353475	0.0312192	1.56549
SCNSL.vs.PCNSL	C2	REACTOME_SEMA4D_IN_SEMAPHORIN_SIGNALING	8	24	1946	21876	0.00353128	0.0312192	3.74672
SCNSL.vs.PCNSL	C3	GGCAGAC_MIR346	10	33	1944	17806	0.00788753	0.0312511	2.77537
SCNSL.vs.PCNSL	C3	CGCAAAA_MIR450	4	5	1950	17834	0.0079405	0.0313618	7.31438
SCNSL.vs.PCNSL	C2	COLDREN_GEFITINIB_RESISTANCE_UP	15	70	1939	21830	0.00358042	0.0315241	2.41238
SCNSL.vs.PCNSL	C2	GREGORY_SYNTHETIC_LETHAL_WITH_IMATINIB	22	123	1932	21777	0.00357969	0.0315241	2.01602
SCNSL.vs.PCNSL	C2	RODWELL_AGING_KIDNEY_DN	22	123	1932	21777	0.00357969	0.0315241	2.01602
SCNSL.vs.PCNSL	C3	DR3_Q4	24	121	1930	17718	0.00803482	0.0316347	1.82082
SCNSL.vs.PCNSL	H	HALLMARK_MITOTIC_SPINDLE	35	165	1919	15499	0.00421931	0.0316448	1.71315
SCNSL.vs.PCNSL	C2	AMIT_EGF_RESPONSE_60_MCF10A	9	30	1945	21870	0.00361854	0.0317254	3.37298
SCNSL.vs.PCNSL	C2	BIOCARTA_FMLP_PATHWAY	9	30	1945	21870	0.00361854	0.0317254	3.37298
SCNSL.vs.PCNSL	C2	DORN_ADENOVIRUS_INFECTION_32HR_DN	9	30	1945	21870	0.00361854	0.0317254	3.37298
SCNSL.vs.PCNSL	C2	PID_ATR_PATHWAY	9	30	1945	21870	0.00361854	0.0317254	3.37298
SCNSL.vs.PCNSL	C2	PID_AURORA_B_PATHWAY	9	30	1945	21870	0.00361854	0.0317254	3.37298
SCNSL.vs.PCNSL	C2	RHODES_UNDIFFERENTIATED_CANCER	13	56	1941	21844	0.00361893	0.0317254	2.61237
SCNSL.vs.PCNSL	C2	WEIGEL_OXIDATIVE_STRESS_BY_HNE_AND_H2O2	9	30	1945	21870	0.00361854	0.0317254	3.37298
SCNSL.vs.PCNSL	C5	GO_REPRESSING_TRANSCRIPTION_FACTOR_BINDING	13	44	1941	19141	0.00175731	0.0317348	2.91328
SCNSL.vs.PCNSL	C2	GROSS_HYPOXIA_VIA_HIF1A_UP	14	63	1940	21837	0.00363147	0.0317961	2.50124
SCNSL.vs.PCNSL	C7	GSE20727_CTRL_VS_H2O2_TREATED_DC_DN	27	166	1927	21434	0.00513511	0.0320336	1.8091
SCNSL.vs.PCNSL	C5	GO_CARDIAC_SEPTUM_DEVELOPMENT	17	68	1937	19117	0.0017815	0.0320436	2.4672
SCNSL.vs.PCNSL	C5	GO_PALATE_DEVELOPMENT	17	68	1937	19117	0.0017815	0.0320436	2.4672
SCNSL.vs.PCNSL	C5	GO_PHOSPHOLIPID_BIOSYNTHETIC_PROCESS	36	199	1918	18986	0.00178171	0.0320436	1.79068
SCNSL.vs.PCNSL	C4	MODULE_52	67	366	1887	16393	0.000660643	0.0320848	1.59025
SCNSL.vs.PCNSL	C5	GO_REGULATION_OF_NEURON_PROJECTION_DEVELOPMENT	56	352	1898	18833	0.00179138	0.032185	1.57853
SCNSL.vs.PCNSL	C5	GO_REGULATION_OF_MRNA_CATABOLIC_PROCESS	8	18	1946	19167	0.001795	0.0322175	4.37722
SCNSL.vs.PCNSL	C3	GTCGATC_MIR3695P	3	2	1951	17837	0.00824328	0.032253	13.7098
SCNSL.vs.PCNSL	C2	PARENT_MTOR_SIGNALING_UP	65	502	1889	21398	0.00369628	0.0323236	1.46669
SCNSL.vs.PCNSL	C3	GCM_Q2	36	206	1918	17633	0.00833534	0.0325624	1.60656
SCNSL.vs.PCNSL	C5	GO_DOUBLE_STRANDED_RNA_BINDING	14	50	1940	19135	0.00182052	0.0326424	2.76153
SCNSL.vs.PCNSL	C3	YATTNATC_UNKNOWN	50	310	1904	17529	0.00846247	0.0328543	1.48486
SCNSL.vs.PCNSL	C2	LENAOUR_DENDRITIC_CELL_MATURATION_DN	20	108	1934	21792	0.00379014	0.033063	2.08655
SCNSL.vs.PCNSL	C2	ZHOU_CELL_CYCLE_GENES_IN_IR_RESPONSE_24HR	20	108	1934	21792	0.00379014	0.033063	2.08655
SCNSL.vs.PCNSL	C3	USF_Q6	38	221	1916	17618	0.00857196	0.0332279	1.58102
SCNSL.vs.PCNSL	C4	GCM_ERBB2IP	16	48	1938	16711	0.000702639	0.0334925	2.87401
SCNSL.vs.PCNSL	C5	GO_CYTOKINE_SECRETION	10	28	1944	19157	0.00187879	0.033518	3.51909
SCNSL.vs.PCNSL	C5	GO_NEGATIVE_REGULATION_OF_CELL_GROWTH	28	142	1926	19043	0.00188479	0.0335913	1.94959
SCNSL.vs.PCNSL	C2	SUNG_METASTASIS_STROMA_DN	11	43	1943	21857	0.0038593	0.033625	2.8773
SCNSL.vs.PCNSL	C2	ZHOU_TNF_SIGNALING_30MIN	11	43	1943	21857	0.0038593	0.033625	2.8773
SCNSL.vs.PCNSL	C3	AP2_Q3	37	214	1917	17625	0.00872993	0.0336841	1.58957
SCNSL.vs.PCNSL	C3	NFKAPPAB_01	37	214	1917	17625	0.00872993	0.0336841	1.58957
SCNSL.vs.PCNSL	C5	GO_INSULIN_RECEPTOR_BINDING	9	23	1945	19162	0.00190082	0.0337752	3.85442
SCNSL.vs.PCNSL	C5	GO_PATTERNING_OF_BLOOD_VESSELS	9	23	1945	19162	0.00190082	0.0337752	3.85442
SCNSL.vs.PCNSL	C5	GO_POSITIVE_REGULATION_OF_MULTICELLULAR_ORGANISM_GROWTH	9	23	1945	19162	0.00190082	0.0337752	3.85442
SCNSL.vs.PCNSL	C3	AAGTCCA_MIR422B_MIR422A	14	57	1940	17782	0.00879644	0.0338886	2.25116
SCNSL.vs.PCNSL	C5	GO_ENDOCARDIUM_DEVELOPMENT	5	6	1949	19179	0.00192642	0.0339582	8.19868
SCNSL.vs.PCNSL	C5	GO_HETEROCHROMATIN_ORGANIZATION	5	6	1949	19179	0.00192642	0.0339582	8.19868
SCNSL.vs.PCNSL	C5	GO_REGULATION_OF_ATTACHMENT_OF_SPINDLE_MICROTUBULES_TO_KINETOCHORE	5	6	1949	19179	0.00192642	0.0339582	8.19868
SCNSL.vs.PCNSL	C5	GO_REGULATION_OF_NUCLEAR_TRANSCRIBED_MRNA_POLY_A_TAIL_SHORTENING	5	6	1949	19179	0.00192642	0.0339582	8.19868
SCNSL.vs.PCNSL	C5	GO_RESPONSE_TO_UV_C	5	6	1949	19179	0.00192642	0.0339582	8.19868
SCNSL.vs.PCNSL	C5	GO_TRANSCRIPTION_COACTIVATOR_BINDING	5	6	1949	19179	0.00192642	0.0339582	8.19868
SCNSL.vs.PCNSL	C5	GO_POSITIVE_REGULATION_OF_MITOTIC_CELL_CYCLE	22	101	1932	19084	0.00192837	0.0339588	2.15151
SCNSL.vs.PCNSL	C3	YWATTWNNRGCT_UNKNOWN	52	326	1902	17513	0.00883868	0.0339991	1.46867
SCNSL.vs.PCNSL	C2	MATZUK_POST-IMPLANTATION_AND_POST-PARTUM	5	9	1949	21891	0.00391724	0.0340045	6.23851
SCNSL.vs.PCNSL	C2	PID_TCR_JNK_PATHWAY	5	9	1949	21891	0.00391724	0.0340045	6.23851
SCNSL.vs.PCNSL	C2	VERRECCHIA_RESPONSE_TO_TGFB1_C3	5	9	1949	21891	0.00391724	0.0340045	6.23851
SCNSL.vs.PCNSL	C2	WORSCHECH_TUMOR_EVASION_AND_TOLEROGENICITY_DN	5	9	1949	21891	0.00391724	0.0340045	6.23851
SCNSL.vs.PCNSL	C2	ZHANG_ADIPOGENESIS_BY_BMP7	5	9	1949	21891	0.00391724	0.0340045	6.23851
SCNSL.vs.PCNSL	C2	CHANDRAN_METASTASIS_DN	39	267	1915	21633	0.00392195	0.0340246	1.65001
SCNSL.vs.PCNSL	C4	MORF_GNB1	50	253	1904	16506	0.00073548	0.0344205	1.7132
SCNSL.vs.PCNSL	C5	GO_ARTERY_MORPHOGENESIS	12	39	1942	19146	0.00196554	0.0344766	3.033
SCNSL.vs.PCNSL	C5	GO_PHOSPHATIDYLINOSITOL_KINASE_ACTIVITY	12	39	1942	19146	0.00196554	0.0344766	3.033
SCNSL.vs.PCNSL	C2	GAUSSMANN_MLL_AF4_FUSION_TARGETS_B_UP	7	19	1947	21881	0.00400914	0.0346962	4.14034
SCNSL.vs.PCNSL	C2	PID_RXR_VDR_PATHWAY	7	19	1947	21881	0.00400914	0.0346962	4.14034
SCNSL.vs.PCNSL	C2	BENPORATH_ES_CORE_NINE	4	5	1950	21895	0.004042	0.0347264	8.98083
SCNSL.vs.PCNSL	C2	MASSARWEH_TAMOXIFEN_RESISTANCE_DN	34	224	1920	21676	0.00402028	0.0347264	1.71354
SCNSL.vs.PCNSL	C2	RAFFEL_VEGFA_TARGETS_UP	4	5	1950	21895	0.004042	0.0347264	8.98083
SCNSL.vs.PCNSL	C2	REACTOME_NEGATIVE_REGULATION_OF_THE_PI3K_AKT_NETWORK	4	5	1950	21895	0.004042	0.0347264	8.98083
SCNSL.vs.PCNSL	C2	SCHMAHL_PDGF_SIGNALING	4	5	1950	21895	0.004042	0.0347264	8.98083
SCNSL.vs.PCNSL	C2	TAKAO_RESPONSE_TO_UVB_RADIATION_UP	15	71	1939	21829	0.00401569	0.0347264	2.37833
SCNSL.vs.PCNSL	C2	WANG_RESPONSE_TO_FORSKOLIN_DN	4	5	1950	21895	0.004042	0.0347264	8.98083
SCNSL.vs.PCNSL	C2	POMEROY_MEDULLOBLASTOMA_DESMOPLASIC_VS_CLASSIC_UP	12	50	1942	21850	0.00404768	0.0347542	2.70011
SCNSL.vs.PCNSL	C2	COATES_MACROPHAGE_M1_VS_M2_DN	14	64	1940	21836	0.00409948	0.0350717	2.46204
SCNSL.vs.PCNSL	C2	REACTOME_OPIOID_SIGNALLING	14	64	1940	21836	0.00409948	0.0350717	2.46204
SCNSL.vs.PCNSL	C2	KEGG_LONG_TERM_DEPRESSION	13	57	1941	21843	0.00411808	0.0351903	2.56638
SCNSL.vs.PCNSL	C2	YAO_TEMPORAL_RESPONSE_TO_PROGESTERONE_CLUSTER_11	17	86	1937	21814	0.00412771	0.0352282	2.22616
SCNSL.vs.PCNSL	C2	IRITANI_MAD1_TARGETS_DN	10	37	1944	21863	0.00414926	0.0353484	3.03934
SCNSL.vs.PCNSL	C2	SCHLOSSER_MYC_TARGETS_AND_SERUM_RESPONSE_DN	10	37	1944	21863	0.00414926	0.0353484	3.03934
SCNSL.vs.PCNSL	C2	WARTERS_IR_RESPONSE_5GY	10	37	1944	21863	0.00414926	0.0353484	3.03934
SCNSL.vs.PCNSL	C7	GSE37533_PPARG1_FOXP3_VS_PPARG2_FOXP3_TRANSDUCED_CD4_TCELL_UP	25	151	1929	21449	0.00567959	0.0353698	1.84082
SCNSL.vs.PCNSL	C7	GSE3720_LPS_VS_PMA_STIM_VD1_GAMMADELTA_TCELL_UP	21	119	1933	21481	0.00575129	0.0358011	1.96104
SCNSL.vs.PCNSL	C2	JIANG_VHL_TARGETS	21	117	1933	21783	0.00420862	0.0358111	2.02258
SCNSL.vs.PCNSL	C7	GSE21033_CTRL_VS_POLYIC_STIM_DC_12H_UP	23	135	1931	21465	0.00577271	0.0359191	1.89386
SCNSL.vs.PCNSL	C2	WHITFIELD_CELL_CYCLE_G1_S	22	125	1932	21775	0.00423669	0.0360284	1.98359
SCNSL.vs.PCNSL	C2	HEDENFALK_BREAST_CANCER_BRACX_DN	6	14	1948	21886	0.00425588	0.0361266	4.81449
SCNSL.vs.PCNSL	C2	REACTOME_ENOS_ACTIVATION_AND_REGULATION	6	14	1948	21886	0.00425588	0.0361266	4.81449
SCNSL.vs.PCNSL	C2	ZHU_SKIL_TARGETS_UP	6	14	1948	21886	0.00425588	0.0361266	4.81449
SCNSL.vs.PCNSL	C5	GO_PROTEIN_SECRETION	21	95	1933	19090	0.00207104	0.0361841	2.18297
SCNSL.vs.PCNSL	C5	GO_CELLULAR_RESPONSE_TO_CORTICOSTEROID_STIMULUS	13	45	1941	19140	0.0020766	0.0362205	2.84844
SCNSL.vs.PCNSL	C5	GO_PROTEIN_HOMODIMERIZATION_ACTIVITY	90	632	1864	18553	0.00209725	0.0365027	1.41737
SCNSL.vs.PCNSL	C5	GO_REGULATION_OF_EXTENT_OF_CELL_GROWTH	19	82	1935	19103	0.0020975	0.0365027	2.28736
SCNSL.vs.PCNSL	C5	GO_NEURON_PROJECTION_MORPHOGENESIS	55	347	1899	18838	0.00210126	0.0365323	1.57227
SCNSL.vs.PCNSL	C2	BIOCARTA_DEATH_PATHWAY	8	25	1946	21875	0.00433205	0.0366199	3.59679
SCNSL.vs.PCNSL	C2	BIOCARTA_NO1_PATHWAY	8	25	1946	21875	0.00433205	0.0366199	3.59679
SCNSL.vs.PCNSL	C2	BURTON_ADIPOGENESIS_PEAK_AT_16HR	9	31	1945	21869	0.00433576	0.0366199	3.26403
SCNSL.vs.PCNSL	C2	FIRESTEIN_CTNNB1_PATHWAY	8	25	1946	21875	0.00433205	0.0366199	3.59679
SCNSL.vs.PCNSL	C2	GENTILE_UV_RESPONSE_CLUSTER_D8	9	31	1945	21869	0.00433576	0.0366199	3.26403
SCNSL.vs.PCNSL	C2	JEPSEN_SMRT_TARGETS	8	25	1946	21875	0.00433205	0.0366199	3.59679
SCNSL.vs.PCNSL	C2	ST_B_CELL_ANTIGEN_RECEPTOR	9	31	1945	21869	0.00433576	0.0366199	3.26403
SCNSL.vs.PCNSL	C2	WANG_CLIM2_TARGETS_UP	35	234	1919	21666	0.00436671	0.036847	1.68866
SCNSL.vs.PCNSL	C4	MODULE_83	52	268	1902	16491	0.000837181	0.0371535	1.68224
SCNSL.vs.PCNSL	C5	GO_NEGATIVE_REGULATION_OF_HOMEOSTATIC_PROCESS	22	102	1932	19083	0.00214404	0.0372031	2.1303
SCNSL.vs.PCNSL	C3	ARGGGTTAA_UNKNOWN	11	40	1943	17799	0.00982568	0.0373012	2.51899
SCNSL.vs.PCNSL	C3	IK1_01	40	238	1914	17601	0.00983098	0.0373012	1.54548
SCNSL.vs.PCNSL	C5	GO_ALPHA_BETA_T_CELL_DIFFERENTIATION	11	34	1943	19151	0.00216161	0.037362	3.18856
SCNSL.vs.PCNSL	C5	GO_POSITIVE_REGULATION_OF_INTERLEUKIN_8_PRODUCTION	11	34	1943	19151	0.00216161	0.037362	3.18856
SCNSL.vs.PCNSL	C5	GO_POSITIVE_REGULATION_OF_RECEPTOR_ACTIVITY	11	34	1943	19151	0.00216161	0.037362	3.18856
SCNSL.vs.PCNSL	C3	TCF11_01	37	216	1917	17623	0.00987299	0.037404	1.57467
SCNSL.vs.PCNSL	C2	CUI_TCF21_TARGETS_2_UP	51	377	1903	21523	0.00445167	0.0375416	1.52996
SCNSL.vs.PCNSL	C2	PID_FGF_PATHWAY	11	44	1943	21856	0.00447425	0.0376873	2.81187
SCNSL.vs.PCNSL	C2	WU_APOPTOSIS_BY_CDKN1A_VIA_TP53	11	44	1943	21856	0.00447425	0.0376873	2.81187
SCNSL.vs.PCNSL	C5	GO_COPPER_ION_HOMEOSTASIS	6	10	1948	19175	0.00219352	0.0377665	5.9047
SCNSL.vs.PCNSL	C5	GO_ESC_E_Z_COMPLEX	6	10	1948	19175	0.00219352	0.0377665	5.9047
SCNSL.vs.PCNSL	C5	GO_PRE_AUTOPHAGOSOMAL_STRUCTURE_MEMBRANE	6	10	1948	19175	0.00219352	0.0377665	5.9047
SCNSL.vs.PCNSL	C2	YORDY_RECIPROCAL_REGULATION_BY_ETS1_AND_SP100_DN	15	72	1939	21828	0.00449319	0.0378243	2.34533
SCNSL.vs.PCNSL	C3	MYAATNNNNNNNGGC_UNKNOWN	57	367	1897	17472	0.010095	0.037845	1.43045
SCNSL.vs.PCNSL	C3	TAGAACC_MIR182	9	29	1945	17810	0.010147	0.0379832	2.84152
SCNSL.vs.PCNSL	C4	MORF_TPR	28	116	1926	16643	0.00087074	0.0379879	2.08571
SCNSL.vs.PCNSL	C2	ACEVEDO_FGFR1_TARGETS_IN_PROSTATE_CANCER_MODEL_UP	37	252	1917	21648	0.00451938	0.0379893	1.658
SCNSL.vs.PCNSL	C2	STEIN_ESRRA_TARGETS_UP	47	341	1907	21559	0.00452081	0.0379893	1.55814
SCNSL.vs.PCNSL	C2	GRUETZMANN_PANCREATIC_CANCER_DN	28	175	1926	21725	0.00455102	0.0381979	1.80472
SCNSL.vs.PCNSL	C2	MACAEVA_PBMC_RESPONSE_TO_IR	17	87	1937	21813	0.00456661	0.0382834	2.20036
SCNSL.vs.PCNSL	C2	NAKAMURA_ADIPOGENESIS_LATE_UP	17	87	1937	21813	0.00456661	0.0382834	2.20036
SCNSL.vs.PCNSL	C3	CREB_01	38	224	1916	17615	0.0102732	0.0383409	1.55958
SCNSL.vs.PCNSL	C2	CROMER_METASTASIS_UP	14	65	1940	21835	0.00461527	0.0386457	2.42406
SCNSL.vs.PCNSL	C3	ETF_Q6	20	97	1934	17742	0.0103992	0.0386963	1.89131
SCNSL.vs.PCNSL	C3	MEIS1AHOXA9_01	20	97	1934	17742	0.0103992	0.0386963	1.89131
SCNSL.vs.PCNSL	C7	GSE37301_PRO_BCELL_VS_CD4_TCELL_DN	23	136	1931	21464	0.00623319	0.0387183	1.87987
SCNSL.vs.PCNSL	C4	MORF_UBE2I	41	197	1913	16562	0.000904547	0.038805	1.80176
SCNSL.vs.PCNSL	C3	NFKB_Q6	37	217	1917	17622	0.0104893	0.0389157	1.56733
SCNSL.vs.PCNSL	C2	KEGG_RIG_I_LIKE_RECEPTOR_SIGNALING_PATHWAY	13	58	1941	21842	0.00467135	0.0390232	2.52207
SCNSL.vs.PCNSL	C7	GSE5099_CLASSICAL_M1_VS_ALTERNATIVE_M2_MACROPHAGE_DN	27	169	1927	21431	0.00631585	0.0392152	1.77674
SCNSL.vs.PCNSL	C3	IRF2_01	21	104	1933	17735	0.0106847	0.0395238	1.85249
SCNSL.vs.PCNSL	C2	REACTOME_SIGNALING_BY_RHO_GTPASES	18	95	1936	21805	0.00474616	0.0395551	2.13393
SCNSL.vs.PCNSL	C5	GO_NEGATIVE_REGULATION_OF_TRANSMEMBRANE_TRANSPORT	17	70	1937	19115	0.0023134	0.0395999	2.39662
SCNSL.vs.PCNSL	C5	GO_REGULATION_OF_CARBOHYDRATE_BIOSYNTHETIC_PROCESS	17	70	1937	19115	0.0023134	0.0395999	2.39662
SCNSL.vs.PCNSL	C5	GO_TISSUE_REMODELING	17	70	1937	19115	0.0023134	0.0395999	2.39662
SCNSL.vs.PCNSL	C5	GO_ACTIVATION_OF_MAPKK_ACTIVITY	12	40	1942	19145	0.00234391	0.0398984	2.95714
SCNSL.vs.PCNSL	C5	GO_GOLGI_TO_VACUOLE_TRANSPORT	8	19	1946	19166	0.00234657	0.0398984	4.14682
SCNSL.vs.PCNSL	C5	GO_METHYLATED_HISTONE_BINDING	12	40	1942	19145	0.00234391	0.0398984	2.95714
SCNSL.vs.PCNSL	C5	GO_REGULATION_OF_LIPID_CATABOLIC_PROCESS	12	40	1942	19145	0.00234391	0.0398984	2.95714
SCNSL.vs.PCNSL	C5	GO_REGULATION_OF_RYANODINE_SENSITIVE_CALCIUM_RELEASE_CHANNEL_ACTIVITY	8	19	1946	19166	0.00234657	0.0398984	4.14682
SCNSL.vs.PCNSL	C2	ZAMORA_NOS2_TARGETS_DN	16	80	1938	21820	0.00480517	0.0399918	2.25169
SCNSL.vs.PCNSL	C5	GO_NEGATIVE_REGULATION_OF_TRANSMEMBRANE_RECEPTOR_PROTEIN_SERINE_THREONINE_KINASE_SIGNALING_PATHWAY	19	83	1935	19102	0.00235895	0.0400705	2.2598
SCNSL.vs.PCNSL	C3	AATGGAG_MIR136	15	65	1939	17774	0.0109019	0.0400909	2.11526
SCNSL.vs.PCNSL	C3	AGGGCCA_MIR328	15	65	1939	17774	0.0109019	0.0400909	2.11526
SCNSL.vs.PCNSL	C3	GTTRYCATRR_UNKNOWN	15	65	1939	17774	0.0109019	0.0400909	2.11526
SCNSL.vs.PCNSL	C3	SNACANNNYSYAGA_UNKNOWN	50	315	1904	17524	0.0108912	0.0400909	1.46088
SCNSL.vs.PCNSL	C2	CAFFAREL_RESPONSE_TO_THC_8HR_3_UP	3	2	1951	21898	0.00483736	0.0401501	16.8311
SCNSL.vs.PCNSL	C2	CALVET_IRINOTECAN_SENSITIVE_VS_REVERTED_UP	3	2	1951	21898	0.00483736	0.0401501	16.8311
SCNSL.vs.PCNSL	C2	LAU_APOPTOSIS_CDKN2A_DN	3	2	1951	21898	0.00483736	0.0401501	16.8311
SCNSL.vs.PCNSL	C2	TERAMOTO_OPN_TARGETS_CLUSTER_3	3	2	1951	21898	0.00483736	0.0401501	16.8311
SCNSL.vs.PCNSL	C2	CHANGOLKAR_H2AFY_TARGETS_UP	10	38	1944	21862	0.00486401	0.0403241	2.95941
SCNSL.vs.PCNSL	C2	PID_AJDISS_2PATHWAY	10	38	1944	21862	0.00486401	0.0403241	2.95941
SCNSL.vs.PCNSL	C2	WINTER_HYPOXIA_METAGENE	32	210	1922	21690	0.00488889	0.0404831	1.71958
SCNSL.vs.PCNSL	C5	GO_PHOSPHOLIPID_BINDING	50	310	1904	18875	0.00238826	0.0405296	1.59887
SCNSL.vs.PCNSL	C5	GO_CHROMATIN_DNA_BINDING	16	64	1938	19121	0.00239724	0.0406044	2.46644
SCNSL.vs.PCNSL	C5	GO_RUFFLE_MEMBRANE	16	64	1938	19121	0.00239724	0.0406044	2.46644
SCNSL.vs.PCNSL	C5	GO_REGULATION_OF_CELL_AGING	9	24	1945	19161	0.00240218	0.0406493	3.69385
SCNSL.vs.PCNSL	C7	GSE15330_MEGAKARYOCYTE_ERYTHROID_VS_GRANULOCYTE_MONOCYTE_PROGENITOR_UP	25	153	1929	21447	0.00655964	0.0406598	1.81663
SCNSL.vs.PCNSL	C2	QI_HYPOXIA	21	119	1933	21781	0.00498762	0.0410611	1.98841
SCNSL.vs.PCNSL	C5	GO_VASCULOGENESIS	13	46	1941	19139	0.00244212	0.0411313	2.7864
SCNSL.vs.PCNSL	C2	GENTILE_UV_LOW_DOSE_UP	7	20	1947	21880	0.00503554	0.041169	3.93244
SCNSL.vs.PCNSL	C2	JI_METASTASIS_REPRESSED_BY_STK11	7	20	1947	21880	0.00503554	0.041169	3.93244
SCNSL.vs.PCNSL	C2	NEMETH_INFLAMMATORY_RESPONSE_LPS_UP	15	73	1939	21827	0.00501583	0.041169	2.31285
SCNSL.vs.PCNSL	C2	NICK_RESPONSE_TO_PROC_TREATMENT_DN	7	20	1947	21880	0.00503554	0.041169	3.93244
SCNSL.vs.PCNSL	C2	OHM_METHYLATED_IN_ADULT_CANCERS	7	20	1947	21880	0.00503554	0.041169	3.93244
SCNSL.vs.PCNSL	C2	REACTOME_INTEGRIN_ALPHAIIB_BETA3_SIGNALING	7	20	1947	21880	0.00503554	0.041169	3.93244
SCNSL.vs.PCNSL	C2	REACTOME_RECYCLING_PATHWAY_OF_L1	7	20	1947	21880	0.00503554	0.041169	3.93244
SCNSL.vs.PCNSL	C2	REACTOME_SEMA4D_INDUCED_CELL_MIGRATION_AND_GROWTH_CONE_COLLAPSE	7	20	1947	21880	0.00503554	0.041169	3.93244
SCNSL.vs.PCNSL	C2	TIEN_INTESTINE_PROBIOTICS_2HR_DN	15	73	1939	21827	0.00501583	0.041169	2.31285
SCNSL.vs.PCNSL	C2	TIEN_INTESTINE_PROBIOTICS_2HR_UP	7	20	1947	21880	0.00503554	0.041169	3.93244
SCNSL.vs.PCNSL	C7	GSE14415_INDUCED_TREG_VS_FOXP3_KO_INDUCED_TREG_IL2_CULTURE_UP	24	145	1930	21455	0.00665368	0.0412077	1.83988
SCNSL.vs.PCNSL	C7	GSE37301_MULTIPOTENT_PROGENITOR_VS_CD4_TCELL_UP	24	145	1930	21455	0.00665368	0.0412077	1.83988
SCNSL.vs.PCNSL	C5	GO_THIOL_DEPENDENT_UBIQUITIN_SPECIFIC_PROTEASE_ACTIVITY	15	58	1939	19127	0.00245425	0.0412943	2.55097
SCNSL.vs.PCNSL	C5	GO_REGULATION_OF_IMMUNE_RESPONSE	104	754	1850	18431	0.00245953	0.0413155	1.37414
SCNSL.vs.PCNSL	C5	GO_MESODERM_MORPHOGENESIS	14	52	1940	19133	0.00247364	0.0414242	2.65508
SCNSL.vs.PCNSL	C7	GSE6269_HEALTHY_VS_FLU_INF_PBMC_DN	23	137	1931	21463	0.0067235	0.0416225	1.86586
SCNSL.vs.PCNSL	C7	GSE12507_PDC_CELL_LINE_VS_IMMATUE_T_CELL_LINE_UP	22	129	1932	21471	0.00676402	0.0417848	1.89532
SCNSL.vs.PCNSL	C7	GSE21063_CTRL_VS_ANTI_IGM_STIM_BCELL_8H_UP	22	129	1932	21471	0.00676402	0.0417848	1.89532
SCNSL.vs.PCNSL	C7	GSE3400_UNTREATED_VS_IFNB_TREATED_MEF_UP	27	170	1927	21430	0.00675625	0.0417848	1.76621
SCNSL.vs.PCNSL	C7	GSE40274_EOS_VS_FOXP3_AND_EOS_TRANSDUCED_ACTIVATED_CD4_TCELL_UP	22	129	1932	21471	0.00676402	0.0417848	1.89532
SCNSL.vs.PCNSL	C7	GSE5099_MONOCYTE_VS_ALTERNATIVE_M2_MACROPHAGE_DN	27	170	1927	21430	0.00675625	0.0417848	1.76621
SCNSL.vs.PCNSL	C2	EHLERS_ANEUPLOIDY_UP	9	32	1945	21868	0.00515906	0.0420537	3.1619
SCNSL.vs.PCNSL	C2	GALE_APL_WITH_FLT3_MUTATED_UP	11	45	1943	21855	0.00516449	0.0420537	2.74931
SCNSL.vs.PCNSL	C2	KYNG_ENVIRONMENTAL_STRESS_RESPONSE_UP	11	45	1943	21855	0.00516449	0.0420537	2.74931
SCNSL.vs.PCNSL	C2	LY_AGING_OLD_DN	11	45	1943	21855	0.00516449	0.0420537	2.74931
SCNSL.vs.PCNSL	C3	OSF2_Q6	38	226	1916	17613	0.011555	0.0421835	1.54561
SCNSL.vs.PCNSL	C5	GO_REGULATION_OF_TRANSPORTER_ACTIVITY	31	167	1923	19018	0.00253677	0.0423615	1.83572
SCNSL.vs.PCNSL	C3	GRE_C	21	105	1933	17734	0.0116634	0.0424554	1.83477
SCNSL.vs.PCNSL	C6	BCAT_BILD_ET_AL_DN	12	34	1942	17573	0.00146857	0.0426851	3.19363
SCNSL.vs.PCNSL	C6	E2F1_UP.V1_DN	33	160	1921	17447	0.00150565	0.0426851	1.87305
SCNSL.vs.PCNSL	C6	VEGF_A_UP.V1_DN	33	160	1921	17447	0.00150565	0.0426851	1.87305
SCNSL.vs.PCNSL	C2	PLASARI_TGFB1_TARGETS_1HR_UP	8	26	1946	21874	0.00526539	0.0427038	3.45831
SCNSL.vs.PCNSL	C2	SIG_CD40PATHWAYMAP	8	26	1946	21874	0.00526539	0.0427038	3.45831
SCNSL.vs.PCNSL	C3	PXR_Q2	37	219	1917	17620	0.0118169	0.0427766	1.55284
SCNSL.vs.PCNSL	C3	SPZ1_01	34	197	1920	17642	0.0118199	0.0427766	1.58578
SCNSL.vs.PCNSL	C4	GCM_ZNF198	24	94	1930	16665	0.00103072	0.0427916	2.20448
SCNSL.vs.PCNSL	C2	SESTO_RESPONSE_TO_UV_C8	13	59	1941	21841	0.0052828	0.0428206	2.47922
SCNSL.vs.PCNSL	C2	JOSEPH_RESPONSE_TO_SODIUM_BUTYRATE_DN	12	52	1942	21848	0.00528903	0.0428466	2.59605
SCNSL.vs.PCNSL	C3	YAATNANRNNNCAG_UNKNOWN	22	112	1932	17727	0.0118632	0.0428717	1.80225
SCNSL.vs.PCNSL	C2	KONG_E2F3_TARGETS	16	81	1938	21819	0.00532732	0.0431075	2.22393
SCNSL.vs.PCNSL	C3	AACTTT_UNKNOWN	23	119	1931	17720	0.0120007	0.0431201	1.77356
SCNSL.vs.PCNSL	C3	RTAAACA_FREAC2_01	23	119	1931	17720	0.0120007	0.0431201	1.77356
SCNSL.vs.PCNSL	C5	GO_REGULATION_OF_EXTRINSIC_APOPTOTIC_SIGNALING_PATHWAY_IN_ABSENCE_OF_LIGAND	11	35	1943	19150	0.0026076	0.0434624	3.09747
SCNSL.vs.PCNSL	C2	LANDIS_ERBB2_BREAST_TUMORS_324_UP	22	128	1932	21772	0.00540813	0.0437365	1.93687
SCNSL.vs.PCNSL	C7	GSE25123_ROSIGLITAZONE_VS_IL4_AND_ROSIGLITAZONE_STIM_MACROPHAGE_DAY10_DN	18	98	1936	21502	0.00711708	0.0439102	2.03988
SCNSL.vs.PCNSL	C5	GO_PROTEIN_N_TERMINUS_BINDING	19	84	1935	19101	0.00264722	0.0440401	2.23267
SCNSL.vs.PCNSL	C2	REACTOME_CREB_PHOSPHORYLATION_THROUGH_THE_ACTIVATION_OF_CAMKII	5	10	1949	21890	0.00548354	0.0441654	5.61427
SCNSL.vs.PCNSL	C2	REACTOME_OTHER_SEMAPHORIN_INTERACTIONS	5	10	1949	21890	0.00548354	0.0441654	5.61427
SCNSL.vs.PCNSL	C3	TCF11MAFG_01	31	176	1923	17663	0.0124187	0.0444309	1.61778
SCNSL.vs.PCNSL	C2	BIOCARTA_CALCINEURIN_PATHWAY	6	15	1948	21885	0.00555089	0.0445357	4.49345
SCNSL.vs.PCNSL	C7	GSE21927_SPLENIC_VS_TUMOR_MONOCYTES_FROM_C26GM_TUMOROUS_MICE_BALBC_UP	27	171	1927	21429	0.00722175	0.0445372	1.7558
SCNSL.vs.PCNSL	C3	CEBPGAMMA_Q6	37	220	1917	17619	0.0125306	0.0445768	1.5457
SCNSL.vs.PCNSL	C5	GO_CENTRAL_NERVOUS_SYSTEM_NEURON_DIFFERENTIATION	27	139	1927	19046	0.00269753	0.0445846	1.91987
SCNSL.vs.PCNSL	C5	GO_FC_EPSILON_RECEPTOR_SIGNALING_PATHWAY	24	118	1930	19067	0.00270971	0.0447442	2.00928
SCNSL.vs.PCNSL	C5	GO_REGULATION_OF_DEPHOSPHORYLATION	26	132	1928	19053	0.00271483	0.0447872	1.94648
SCNSL.vs.PCNSL	C3	ETS2_B	39	235	1915	17604	0.012651	0.0448892	1.52555
SCNSL.vs.PCNSL	C7	GSE10500_ARTHRITIC_SYNOVIAL_FLUID_VS_HEALTHY_MACROPHAGE_DN	21	122	1933	21478	0.00733116	0.0451738	1.91259
SCNSL.vs.PCNSL	C3	HOX13_01	10	36	1944	17803	0.0127907	0.0451819	2.5437
SCNSL.vs.PCNSL	C3	TCTAGAG_MIR517	10	36	1944	17803	0.0127907	0.0451819	2.5437
SCNSL.vs.PCNSL	C5	GO_RIBONUCLEOPROTEIN_COMPLEX_SUBUNIT_ORGANIZATION	31	168	1923	19017	0.00274522	0.0452044	1.82472
SCNSL.vs.PCNSL	C2	ZHANG_TLX_TARGETS_60HR_UP	37	256	1917	21644	0.00565057	0.0452588	1.63179
SCNSL.vs.PCNSL	C5	GO_POSITIVE_REGULATION_OF_INTRACELLULAR_PROTEIN_TRANSPORT	38	220	1916	18965	0.002753	0.0452905	1.70963
SCNSL.vs.PCNSL	C2	REACTOME_NUCLEAR_RECEPTOR_TRANSCRIPTION_PATHWAY	10	39	1944	21861	0.00567186	0.0453781	2.88305
SCNSL.vs.PCNSL	C2	YAO_TEMPORAL_RESPONSE_TO_PROGESTERONE_CLUSTER_8	10	39	1944	21861	0.00567186	0.0453781	2.88305
SCNSL.vs.PCNSL	C5	GO_POSITIVE_REGULATION_OF_CELLULAR_AMIDE_METABOLIC_PROCESS	20	91	1934	19094	0.00276531	0.0454509	2.16974
SCNSL.vs.PCNSL	C3	E2F_01	13	54	1941	17785	0.0129543	0.0456953	2.20578
SCNSL.vs.PCNSL	C5	GO_MAP_KINASE_KINASE_KINASE_ACTIVITY	7	15	1947	19170	0.00279698	0.0458018	4.5943
SCNSL.vs.PCNSL	C5	GO_PERIPHERAL_NERVOUS_SYSTEM_AXON_ENSHEATHMENT	7	15	1947	19170	0.00279698	0.0458018	4.5943
SCNSL.vs.PCNSL	C5	GO_POSITIVE_REGULATION_OF_MUSCLE_HYPERTROPHY	7	15	1947	19170	0.00279698	0.0458018	4.5943
SCNSL.vs.PCNSL	C5	GO_MAINTENANCE_OF_LOCATION_IN_CELL	18	78	1936	19107	0.00281375	0.0458427	2.27741
SCNSL.vs.PCNSL	C5	GO_NEGATIVE_REGULATION_OF_CHROMOSOME_ORGANIZATION	18	78	1936	19107	0.00281375	0.0458427	2.27741
SCNSL.vs.PCNSL	C5	GO_VASCULAR_ENDOTHELIAL_GROWTH_FACTOR_RECEPTOR_SIGNALING_PATHWAY	15	59	1939	19126	0.00282039	0.0458468	2.5076
SCNSL.vs.PCNSL	C3	GGTAACC_MIR4095P	8	25	1946	17814	0.0130365	0.0459209	2.92903
SCNSL.vs.PCNSL	C3	SMAD4_Q6	35	206	1919	17633	0.0130949	0.0460583	1.56112
SCNSL.vs.PCNSL	C5	GO_NEGATIVE_REGULATION_OF_TYPE_I_INTERFERON_PRODUCTION	10	30	1944	19155	0.0028417	0.0461088	3.28417
SCNSL.vs.PCNSL	C5	GO_REGULATION_OF_PHOSPHATIDYLINOSITOL_3_KINASE_ACTIVITY	10	30	1944	19155	0.0028417	0.0461088	3.28417
SCNSL.vs.PCNSL	C5	GO_NEGATIVE_REGULATION_OF_IMMUNE_SYSTEM_PROCESS	51	321	1903	18864	0.00285543	0.0462158	1.57487
SCNSL.vs.PCNSL	C5	GO_POSITIVE_REGULATION_OF_OSTEOBLAST_DIFFERENTIATION	13	47	1941	19138	0.00285871	0.0462158	2.72699
SCNSL.vs.PCNSL	C5	GO_REGULATION_OF_MONOOXYGENASE_ACTIVITY	13	47	1941	19138	0.00285871	0.0462158	2.72699
SCNSL.vs.PCNSL	C5	GO_REGULATION_OF_PATHWAY_RESTRICTED_SMAD_PROTEIN_PHOSPHORYLATION	13	47	1941	19138	0.00285871	0.0462158	2.72699
SCNSL.vs.PCNSL	C4	MORF_TERF2IP	23	89	1931	16670	0.00113258	0.046274	2.23068
SCNSL.vs.PCNSL	C5	GO_CELLULAR_RESPONSE_TO_DRUG	14	53	1940	19132	0.00286621	0.0462949	2.60485
SCNSL.vs.PCNSL	C2	MAHAJAN_RESPONSE_TO_IL1A_UP	14	67	1940	21833	0.00580404	0.0463311	2.35163
SCNSL.vs.PCNSL	C2	REACTOME_MITOTIC_G2_G2_M_PHASES	14	67	1940	21833	0.00580404	0.0463311	2.35163
SCNSL.vs.PCNSL	C3	CEBPB_02	37	221	1917	17618	0.0132791	0.046449	1.53862
SCNSL.vs.PCNSL	C7	GSE14415_NATURAL_TREG_VS_TCONV_DN	25	155	1929	21445	0.00754932	0.0464593	1.79303
SCNSL.vs.PCNSL	C4	MORF_DDB1	41	200	1913	16559	0.00116199	0.0467336	1.77442
SCNSL.vs.PCNSL	C4	MORF_CTBP1	31	137	1923	16622	0.00118065	0.0467537	1.95586
SCNSL.vs.PCNSL	C2	PENG_LEUCINE_DEPRIVATION_UP	21	121	1933	21779	0.00588209	0.0468488	1.95539
SCNSL.vs.PCNSL	C2	BRUINS_UVC_RESPONSE_MIDDLE	16	82	1938	21818	0.0058946	0.0468958	2.19658
SCNSL.vs.PCNSL	C2	MENSE_HYPOXIA_UP	16	82	1938	21818	0.0058946	0.0468958	2.19658
SCNSL.vs.PCNSL	C7	GSE10239_NAIVE_VS_KLRG1HIGH_EFF_CD8_TCELL_UP	27	173	1927	21427	0.00823228	0.0469096	1.73534
SCNSL.vs.PCNSL	C7	GSE10239_NAIVE_VS_KLRG1INT_EFF_CD8_TCELL_DN	27	173	1927	21427	0.00823228	0.0469096	1.73534
SCNSL.vs.PCNSL	C7	GSE10240_CTRL_VS_IL17_AND_IL22_STIM_PRIMARY_BRONCHIAL_EPITHELIAL_CELLS_DN	27	173	1927	21427	0.00823228	0.0469096	1.73534
SCNSL.vs.PCNSL	C7	GSE10273_HIGH_IL7_VS_HIGH_IL7_AND_IRF4_IN_IRF4_8_NULL_PRE_BCELL_DN	27	173	1927	21427	0.00823228	0.0469096	1.73534
SCNSL.vs.PCNSL	C7	GSE10273_LOW_IL7_VS_HIGH_IL7_AND_IRF4_IN_IRF4_8_NULL_PRE_BCELL_DN	27	173	1927	21427	0.00823228	0.0469096	1.73534
SCNSL.vs.PCNSL	C7	GSE10325_LUPUS_BCELL_VS_LUPUS_MYELOID_DN	27	173	1927	21427	0.00823228	0.0469096	1.73534
SCNSL.vs.PCNSL	C7	GSE10325_LUPUS_CD4_TCELL_VS_LUPUS_BCELL_DN	27	173	1927	21427	0.00823228	0.0469096	1.73534
SCNSL.vs.PCNSL	C7	GSE10325_LUPUS_CD4_TCELL_VS_LUPUS_BCELL_UP	27	173	1927	21427	0.00823228	0.0469096	1.73534
SCNSL.vs.PCNSL	C7	GSE11961_GERMINAL_CENTER_BCELL_DAY7_VS_PLASMA_CELL_DAY7_UP	27	172	1927	21428	0.0077134	0.0469096	1.74551
SCNSL.vs.PCNSL	C7	GSE11961_MEMORY_BCELL_DAY7_VS_GERMINAL_CENTER_BCELL_DAY40_DN	27	173	1927	21427	0.00823228	0.0469096	1.73534
SCNSL.vs.PCNSL	C7	GSE11961_MEMORY_BCELL_DAY7_VS_MEMORY_BCELL_DAY40_DN	27	173	1927	21427	0.00823228	0.0469096	1.73534
SCNSL.vs.PCNSL	C7	GSE11961_MEMORY_BCELL_DAY7_VS_PLASMA_CELL_DAY7_DN	27	172	1927	21428	0.0077134	0.0469096	1.74551
SCNSL.vs.PCNSL	C7	GSE11961_MEMORY_BCELL_DAY7_VS_PLASMA_CELL_DAY7_UP	27	173	1927	21427	0.00823228	0.0469096	1.73534
SCNSL.vs.PCNSL	C7	GSE12198_CTRL_VS_LOW_IL2_STIM_NK_CELL_UP	27	173	1927	21427	0.00823228	0.0469096	1.73534
SCNSL.vs.PCNSL	C7	GSE12198_NK_VS_NK_ACT_EXPANSION_SYSTEM_DERIVED_NK_CELL_DN	27	173	1927	21427	0.00823228	0.0469096	1.73534
SCNSL.vs.PCNSL	C7	GSE12845_IGD_NEG_BLOOD_VS_NAIVE_TONSIL_BCELL_DN	27	173	1927	21427	0.00823228	0.0469096	1.73534
SCNSL.vs.PCNSL	C7	GSE13306_TREG_RA_VS_TCONV_RA_UP	27	173	1927	21427	0.00823228	0.0469096	1.73534
SCNSL.vs.PCNSL	C7	GSE13306_TREG_VS_TCONV_LAMINA_PROPRIA_UP	27	173	1927	21427	0.00823228	0.0469096	1.73534
SCNSL.vs.PCNSL	C7	GSE13411_NAIVE_VS_MEMORY_BCELL_DN	27	173	1927	21427	0.00823228	0.0469096	1.73534
SCNSL.vs.PCNSL	C7	GSE14000_TRANSLATED_RNA_VS_MRNA_16H_LPS_DC_DN	27	173	1927	21427	0.00823228	0.0469096	1.73534
SCNSL.vs.PCNSL	C7	GSE14308_TH1_VS_TH17_UP	27	172	1927	21428	0.0077134	0.0469096	1.74551
SCNSL.vs.PCNSL	C7	GSE14308_TH2_VS_TH1_UP	27	172	1927	21428	0.0077134	0.0469096	1.74551
SCNSL.vs.PCNSL	C7	GSE1432_CTRL_VS_IFNG_1H_MICROGLIA_DN	27	173	1927	21427	0.00823228	0.0469096	1.73534
SCNSL.vs.PCNSL	C7	GSE1460_DP_THYMOCYTE_VS_NAIVE_CD4_TCELL_ADULT_BLOOD_UP	27	173	1927	21427	0.00823228	0.0469096	1.73534
SCNSL.vs.PCNSL	C7	GSE1460_INTRATHYMIC_T_PROGENITOR_VS_NAIVE_CD4_TCELL_ADULT_BLOOD_DN	27	173	1927	21427	0.00823228	0.0469096	1.73534
SCNSL.vs.PCNSL	C7	GSE14769_UNSTIM_VS_240MIN_LPS_BMDM_UP	27	173	1927	21427	0.00823228	0.0469096	1.73534
SCNSL.vs.PCNSL	C7	GSE15324_ELF4_KO_VS_WT_NAIVE_CD8_TCELL_UP	27	173	1927	21427	0.00823228	0.0469096	1.73534
SCNSL.vs.PCNSL	C7	GSE15330_HSC_VS_PRO_BCELL_DN	27	173	1927	21427	0.00823228	0.0469096	1.73534
SCNSL.vs.PCNSL	C7	GSE15330_MEGAKARYOCYTE_ERYTHROID_VS_GRANULOCYTE_MONOCYTE_PROGENITOR_IKAROS_KO_DN	27	173	1927	21427	0.00823228	0.0469096	1.73534
SCNSL.vs.PCNSL	C7	GSE15930_NAIVE_VS_72H_IN_VITRO_STIM_IL12_CD8_TCELL_UP	27	173	1927	21427	0.00823228	0.0469096	1.73534
SCNSL.vs.PCNSL	C7	GSE16385_ROSIGLITAZONE_IL4_VS_IL4_ALONE_STIM_MACROPHAGE_12H_DN	27	173	1927	21427	0.00823228	0.0469096	1.73534
SCNSL.vs.PCNSL	C7	GSE16697_CD4_TCELL_VS_TFH_CD4_TCELL_UP	27	173	1927	21427	0.00823228	0.0469096	1.73534
SCNSL.vs.PCNSL	C7	GSE17186_MEMORY_VS_CD21LOW_TRANSITIONAL_BCELL_UP	27	173	1927	21427	0.00823228	0.0469096	1.73534
SCNSL.vs.PCNSL	C7	GSE17721_0.5H_VS_12H_PAM3CSK4_BMDC_UP	27	173	1927	21427	0.00823228	0.0469096	1.73534
SCNSL.vs.PCNSL	C7	GSE17721_CPG_VS_GARDIQUIMOD_1H_BMDC_UP	27	173	1927	21427	0.00823228	0.0469096	1.73534
SCNSL.vs.PCNSL	C7	GSE17721_CPG_VS_GARDIQUIMOD_2H_BMDC_UP	27	173	1927	21427	0.00823228	0.0469096	1.73534
SCNSL.vs.PCNSL	C7	GSE17721_CTRL_VS_CPG_24H_BMDC_DN	27	173	1927	21427	0.00823228	0.0469096	1.73534
SCNSL.vs.PCNSL	C7	GSE17721_CTRL_VS_GARDIQUIMOD_1H_BMDC_DN	27	173	1927	21427	0.00823228	0.0469096	1.73534
SCNSL.vs.PCNSL	C7	GSE17721_CTRL_VS_PAM3CSK4_12H_BMDC_UP	27	173	1927	21427	0.00823228	0.0469096	1.73534
SCNSL.vs.PCNSL	C7	GSE17721_CTRL_VS_PAM3CSK4_24H_BMDC_UP	27	173	1927	21427	0.00823228	0.0469096	1.73534
SCNSL.vs.PCNSL	C7	GSE17721_CTRL_VS_POLYIC_0.5H_BMDC_UP	27	173	1927	21427	0.00823228	0.0469096	1.73534
SCNSL.vs.PCNSL	C7	GSE17721_LPS_VS_GARDIQUIMOD_4H_BMDC_DN	27	172	1927	21428	0.0077134	0.0469096	1.74551
SCNSL.vs.PCNSL	C7	GSE17721_LPS_VS_PAM3CSK4_1H_BMDC_UP	27	173	1927	21427	0.00823228	0.0469096	1.73534
SCNSL.vs.PCNSL	C7	GSE17721_LPS_VS_PAM3CSK4_6H_BMDC_DN	27	172	1927	21428	0.0077134	0.0469096	1.74551
SCNSL.vs.PCNSL	C7	GSE17721_LPS_VS_POLYIC_24H_BMDC_UP	27	173	1927	21427	0.00823228	0.0469096	1.73534
SCNSL.vs.PCNSL	C7	GSE17721_LPS_VS_POLYIC_6H_BMDC_UP	27	173	1927	21427	0.00823228	0.0469096	1.73534
SCNSL.vs.PCNSL	C7	GSE17721_PAM3CSK4_VS_CPG_4H_BMDC_DN	27	173	1927	21427	0.00823228	0.0469096	1.73534
SCNSL.vs.PCNSL	C7	GSE17721_PAM3CSK4_VS_CPG_6H_BMDC_UP	27	173	1927	21427	0.00823228	0.0469096	1.73534
SCNSL.vs.PCNSL	C7	GSE17721_PAM3CSK4_VS_GADIQUIMOD_6H_BMDC_DN	27	173	1927	21427	0.00823228	0.0469096	1.73534
SCNSL.vs.PCNSL	C7	GSE17721_POLYIC_VS_CPG_16H_BMDC_UP	27	173	1927	21427	0.00823228	0.0469096	1.73534
SCNSL.vs.PCNSL	C7	GSE17974_CTRL_VS_ACT_IL4_AND_ANTI_IL12_4H_CD4_TCELL_DN	27	173	1927	21427	0.00823228	0.0469096	1.73534
SCNSL.vs.PCNSL	C7	GSE17974_IL4_AND_ANTI_IL12_VS_UNTREATED_12H_ACT_CD4_TCELL_UP	27	173	1927	21427	0.00823228	0.0469096	1.73534
SCNSL.vs.PCNSL	C7	GSE18281_CORTICAL_THYMOCYTE_VS_WHOLE_CORTEX_THYMUS_DN	27	173	1927	21427	0.00823228	0.0469096	1.73534
SCNSL.vs.PCNSL	C7	GSE18281_SUBCAPSULAR_CORTICAL_REGION_VS_WHOLE_MEDULLA_THYMUS_UP	27	172	1927	21428	0.0077134	0.0469096	1.74551
SCNSL.vs.PCNSL	C7	GSE18791_CTRL_VS_NEWCASTLE_VIRUS_DC_10H_UP	27	173	1927	21427	0.00823228	0.0469096	1.73534
SCNSL.vs.PCNSL	C7	GSE18791_CTRL_VS_NEWCASTLE_VIRUS_DC_14H_UP	27	173	1927	21427	0.00823228	0.0469096	1.73534
SCNSL.vs.PCNSL	C7	GSE18791_CTRL_VS_NEWCASTLE_VIRUS_DC_18H_DN	27	172	1927	21428	0.0077134	0.0469096	1.74551
SCNSL.vs.PCNSL	C7	GSE18804_SPLEEN_MACROPHAGE_VS_BRAIN_TUMORAL_MACROPHAGE_DN	27	172	1927	21428	0.0077134	0.0469096	1.74551
SCNSL.vs.PCNSL	C7	GSE1925_CTRL_VS_IFNG_PRIMED_MACROPHAGE_24H_IFNG_STIM_DN	27	173	1927	21427	0.00823228	0.0469096	1.73534
SCNSL.vs.PCNSL	C7	GSE19401_PLN_VS_PEYERS_PATCH_FOLLICULAR_DC_UP	27	173	1927	21427	0.00823228	0.0469096	1.73534
SCNSL.vs.PCNSL	C7	GSE19923_E2A_KO_VS_E2A_AND_HEB_KO_DP_THYMOCYTE_UP	27	173	1927	21427	0.00823228	0.0469096	1.73534
SCNSL.vs.PCNSL	C7	GSE19941_IL10_KO_VS_IL10_KO_AND_NFKBP50_KO_UNSTIM_MACROPHAGE_DN	27	173	1927	21427	0.00823228	0.0469096	1.73534
SCNSL.vs.PCNSL	C7	GSE20198_IL12_VS_IFNA_TREATED_ACT_CD4_TCELL_DN	27	173	1927	21427	0.00823228	0.0469096	1.73534
SCNSL.vs.PCNSL	C7	GSE20366_CD103_POS_VS_NEG_TREG_KLRG1NEG_DN	27	173	1927	21427	0.00823228	0.0469096	1.73534
SCNSL.vs.PCNSL	C7	GSE21546_SAP1A_KO_VS_SAP1A_KO_AND_ELK1_KO_DP_THYMOCYTES_DN	27	173	1927	21427	0.00823228	0.0469096	1.73534
SCNSL.vs.PCNSL	C7	GSE21546_WT_VS_SAP1A_KO_ANTI_CD3_STIM_DP_THYMOCYTES_DN	27	172	1927	21428	0.0077134	0.0469096	1.74551
SCNSL.vs.PCNSL	C7	GSE21670_UNTREATED_VS_TGFB_IL6_TREATED_STAT3_KO_CD4_TCELL_DN	27	173	1927	21427	0.00823228	0.0469096	1.73534
SCNSL.vs.PCNSL	C7	GSE21927_SPLEEN_VS_TUMOR_MONOCYTE_BALBC_DN	27	172	1927	21428	0.0077134	0.0469096	1.74551
SCNSL.vs.PCNSL	C7	GSE22103_UNSTIM_VS_GMCSF_AND_IFNG_STIM_NEUTROPHIL_UP	27	173	1927	21427	0.00823228	0.0469096	1.73534
SCNSL.vs.PCNSL	C7	GSE22140_GERMFREE_VS_SPF_ARTHRITIC_MOUSE_CD4_TCELL_UP	27	173	1927	21427	0.00823228	0.0469096	1.73534
SCNSL.vs.PCNSL	C7	GSE22589_HEALTHY_VS_HIV_AND_SIV_INFECTED_DC_UP	27	173	1927	21427	0.00823228	0.0469096	1.73534
SCNSL.vs.PCNSL	C7	GSE22611_UNSTIM_VS_2H_MDP_STIM_NOD2_TRANSDUCED_HEK293T_CELL_DN	27	173	1927	21427	0.00823228	0.0469096	1.73534
SCNSL.vs.PCNSL	C7	GSE22886_NAIVE_CD4_TCELL_VS_MONOCYTE_UP	27	173	1927	21427	0.00823228	0.0469096	1.73534
SCNSL.vs.PCNSL	C7	GSE22886_NAIVE_TCELL_VS_MONOCYTE_DN	27	173	1927	21427	0.00823228	0.0469096	1.73534
SCNSL.vs.PCNSL	C7	GSE22886_NEUTROPHIL_VS_MONOCYTE_DN	27	173	1927	21427	0.00823228	0.0469096	1.73534
SCNSL.vs.PCNSL	C7	GSE23321_CD8_STEM_CELL_MEMORY_VS_NAIVE_CD8_TCELL_DN	27	172	1927	21428	0.0077134	0.0469096	1.74551
SCNSL.vs.PCNSL	C7	GSE24142_DN2_VS_DN3_THYMOCYTE_FETAL_UP	27	173	1927	21427	0.00823228	0.0469096	1.73534
SCNSL.vs.PCNSL	C7	GSE24142_EARLY_THYMIC_PROGENITOR_VS_DN2_THYMOCYTE_FETAL_UP	27	173	1927	21427	0.00823228	0.0469096	1.73534
SCNSL.vs.PCNSL	C7	GSE24574_BCL6_HIGH_TFH_VS_TCONV_CD4_TCELL_UP	27	172	1927	21428	0.0077134	0.0469096	1.74551
SCNSL.vs.PCNSL	C7	GSE24574_BCL6_HIGH_VS_LOW_TFH_CD4_TCELL_DN	27	173	1927	21427	0.00823228	0.0469096	1.73534
SCNSL.vs.PCNSL	C7	GSE24634_NAIVE_CD4_TCELL_VS_DAY5_IL4_CONV_TREG_DN	27	173	1927	21427	0.00823228	0.0469096	1.73534
SCNSL.vs.PCNSL	C7	GSE24634_TEFF_VS_TCONV_DAY10_IN_CULTURE_DN	27	173	1927	21427	0.00823228	0.0469096	1.73534
SCNSL.vs.PCNSL	C7	GSE24726_WT_VS_E2-2_KO_PDC_DN	27	173	1927	21427	0.00823228	0.0469096	1.73534
SCNSL.vs.PCNSL	C7	GSE25088_WT_VS_STAT6_KO_MACROPHAGE_ROSIGLITAZONE_STIM_DN	27	173	1927	21427	0.00823228	0.0469096	1.73534
SCNSL.vs.PCNSL	C7	GSE25123_CTRL_VS_IL4_AND_ROSIGLITAZONE_STIM_PPARG_KO_MACROPHAGE_DN	27	173	1927	21427	0.00823228	0.0469096	1.73534
SCNSL.vs.PCNSL	C7	GSE25123_CTRL_VS_IL4_STIM_MACROPHAGE_UP	27	173	1927	21427	0.00823228	0.0469096	1.73534
SCNSL.vs.PCNSL	C7	GSE25123_CTRL_VS_ROSIGLITAZONE_STIM_MACROPHAGE_UP	27	173	1927	21427	0.00823228	0.0469096	1.73534
SCNSL.vs.PCNSL	C7	GSE26030_TH1_VS_TH17_DAY5_POST_POLARIZATION_DN	27	173	1927	21427	0.00823228	0.0469096	1.73534
SCNSL.vs.PCNSL	C7	GSE26343_WT_VS_NFAT5_KO_MACROPHAGE_DN	27	173	1927	21427	0.00823228	0.0469096	1.73534
SCNSL.vs.PCNSL	C7	GSE26343_WT_VS_NFAT5_KO_MACROPHAGE_LPS_STIM_UP	27	173	1927	21427	0.00823228	0.0469096	1.73534
SCNSL.vs.PCNSL	C7	GSE27241_CTRL_VS_DIGOXIN_TREATED_CD4_TCELL_IN_TH17_POLARIZING_CONDITIONS_DN	27	172	1927	21428	0.0077134	0.0469096	1.74551
SCNSL.vs.PCNSL	C7	GSE2770_TGFB_AND_IL4_ACT_VS_ACT_CD4_TCELL_48H_UP	27	172	1927	21428	0.0077134	0.0469096	1.74551
SCNSL.vs.PCNSL	C7	GSE27786_BCELL_VS_ERYTHROBLAST_UP	27	173	1927	21427	0.00823228	0.0469096	1.73534
SCNSL.vs.PCNSL	C7	GSE27786_CD8_TCELL_VS_ERYTHROBLAST_UP	27	173	1927	21427	0.00823228	0.0469096	1.73534
SCNSL.vs.PCNSL	C7	GSE27786_CD8_TCELL_VS_MONO_MAC_UP	27	173	1927	21427	0.00823228	0.0469096	1.73534
SCNSL.vs.PCNSL	C7	GSE27786_LIN_NEG_VS_CD8_TCELL_DN	27	173	1927	21427	0.00823228	0.0469096	1.73534
SCNSL.vs.PCNSL	C7	GSE27786_NKTCELL_VS_NEUTROPHIL_DN	27	173	1927	21427	0.00823228	0.0469096	1.73534
SCNSL.vs.PCNSL	C7	GSE27859_DC_VS_CD11C_INT_F480_INT_DC_DN	27	173	1927	21427	0.00823228	0.0469096	1.73534
SCNSL.vs.PCNSL	C7	GSE28237_FOLLICULAR_VS_EARLY_GC_BCELL_DN	27	173	1927	21427	0.00823228	0.0469096	1.73534
SCNSL.vs.PCNSL	C7	GSE28237_FOLLICULAR_VS_EARLY_GC_BCELL_UP	27	173	1927	21427	0.00823228	0.0469096	1.73534
SCNSL.vs.PCNSL	C7	GSE28237_FOLLICULAR_VS_LATE_GC_BCELL_DN	27	173	1927	21427	0.00823228	0.0469096	1.73534
SCNSL.vs.PCNSL	C7	GSE28726_NAIVE_CD4_TCELL_VS_NAIVE_VA24NEG_NKTCELL_UP	27	173	1927	21427	0.00823228	0.0469096	1.73534
SCNSL.vs.PCNSL	C7	GSE28737_FOLLICULAR_VS_MARGINAL_ZONE_BCELL_BCL6_HET_DN	27	173	1927	21427	0.00823228	0.0469096	1.73534
SCNSL.vs.PCNSL	C7	GSE29164_UNTREATED_VS_CD8_TCELL_TREATED_MELANOMA_DAY3_UP	27	173	1927	21427	0.00823228	0.0469096	1.73534
SCNSL.vs.PCNSL	C7	GSE29618_PRE_VS_DAY7_POST_LAIV_FLU_VACCINE_MONOCYTE_UP	27	173	1927	21427	0.00823228	0.0469096	1.73534
SCNSL.vs.PCNSL	C7	GSE3039_ALPHABETA_CD8_TCELL_VS_B2_BCELL_DN	27	173	1927	21427	0.00823228	0.0469096	1.73534
SCNSL.vs.PCNSL	C7	GSE3039_ALPHABETA_CD8_TCELL_VS_B2_BCELL_UP	27	173	1927	21427	0.00823228	0.0469096	1.73534
SCNSL.vs.PCNSL	C7	GSE3039_B2_VS_B1_BCELL_UP	27	173	1927	21427	0.00823228	0.0469096	1.73534
SCNSL.vs.PCNSL	C7	GSE3039_CD4_TCELL_VS_ALPHAALPHA_CD8_TCELL_UP	27	173	1927	21427	0.00823228	0.0469096	1.73534
SCNSL.vs.PCNSL	C7	GSE3039_NKT_CELL_VS_B2_BCELL_UP	27	173	1927	21427	0.00823228	0.0469096	1.73534
SCNSL.vs.PCNSL	C7	GSE31082_CD4_VS_CD8_SP_THYMOCYTE_UP	27	173	1927	21427	0.00823228	0.0469096	1.73534
SCNSL.vs.PCNSL	C7	GSE32164_ALTERNATIVELY_ACT_M2_VS_CMYC_INHIBITED_MACROPHAGE_DN	27	172	1927	21428	0.0077134	0.0469096	1.74551
SCNSL.vs.PCNSL	C7	GSE32423_IL7_VS_IL7_IL4_NAIVE_CD8_TCELL_DN	27	173	1927	21427	0.00823228	0.0469096	1.73534
SCNSL.vs.PCNSL	C7	GSE34156_NOD2_LIGAND_VS_TLR1_TLR2_LIGAND_6H_TREATED_MONOCYTE_UP	27	173	1927	21427	0.00823228	0.0469096	1.73534
SCNSL.vs.PCNSL	C7	GSE34156_UNTREATED_VS_6H_NOD2_LIGAND_TREATED_MONOCYTE_DN	24	147	1930	21453	0.00768629	0.0469096	1.81472
SCNSL.vs.PCNSL	C7	GSE360_CTRL_VS_B_MALAYI_HIGH_DOSE_MAC_DN	27	173	1927	21427	0.00823228	0.0469096	1.73534
SCNSL.vs.PCNSL	C7	GSE360_CTRL_VS_T_GONDII_MAC_UP	27	173	1927	21427	0.00823228	0.0469096	1.73534
SCNSL.vs.PCNSL	C7	GSE360_L_DONOVANI_VS_T_GONDII_DC_DN	27	173	1927	21427	0.00823228	0.0469096	1.73534
SCNSL.vs.PCNSL	C7	GSE360_L_DONOVANI_VS_T_GONDII_MAC_UP	27	173	1927	21427	0.00823228	0.0469096	1.73534
SCNSL.vs.PCNSL	C7	GSE360_L_MAJOR_VS_B_MALAYI_LOW_DOSE_DC_DN	27	173	1927	21427	0.00823228	0.0469096	1.73534
SCNSL.vs.PCNSL	C7	GSE360_T_GONDII_VS_B_MALAYI_HIGH_DOSE_DC_DN	27	173	1927	21427	0.00823228	0.0469096	1.73534
SCNSL.vs.PCNSL	C7	GSE36009_UNSTIM_VS_LPS_STIM_DC_UP	27	173	1927	21427	0.00823228	0.0469096	1.73534
SCNSL.vs.PCNSL	C7	GSE36476_CTRL_VS_TSST_ACT_72H_MEMORY_CD4_TCELL_OLD_DN	27	173	1927	21427	0.00823228	0.0469096	1.73534
SCNSL.vs.PCNSL	C7	GSE36476_CTRL_VS_TSST_ACT_72H_MEMORY_CD4_TCELL_YOUNG_DN	27	173	1927	21427	0.00823228	0.0469096	1.73534
SCNSL.vs.PCNSL	C7	GSE37301_HEMATOPOIETIC_STEM_CELL_VS_MULTIPOTENT_PROGENITOR_UP	27	173	1927	21427	0.00823228	0.0469096	1.73534
SCNSL.vs.PCNSL	C7	GSE39022_LN_VS_SPLEEN_DC_DN	27	173	1927	21427	0.00823228	0.0469096	1.73534
SCNSL.vs.PCNSL	C7	GSE39110_DAY3_VS_DAY6_POST_IMMUNIZATION_CD8_TCELL_DN	27	173	1927	21427	0.00823228	0.0469096	1.73534
SCNSL.vs.PCNSL	C7	GSE3920_UNTREATED_VS_IFNB_TREATED_ENDOTHELIAL_CELL_UP	27	173	1927	21427	0.00823228	0.0469096	1.73534
SCNSL.vs.PCNSL	C7	GSE39382_IL3_VS_IL3_IL33_TREATED_MAST_CELL_DN	27	173	1927	21427	0.00823228	0.0469096	1.73534
SCNSL.vs.PCNSL	C7	GSE3982_EOSINOPHIL_VS_TH1_UP	27	173	1927	21427	0.00823228	0.0469096	1.73534
SCNSL.vs.PCNSL	C7	GSE3982_MAC_VS_NEUTROPHIL_UP	27	172	1927	21428	0.0077134	0.0469096	1.74551
SCNSL.vs.PCNSL	C7	GSE3982_NEUTROPHIL_VS_TH2_UP	27	173	1927	21427	0.00823228	0.0469096	1.73534
SCNSL.vs.PCNSL	C7	GSE39820_CTRL_VS_TGFBETA3_IL6_CD4_TCELL_DN	27	173	1927	21427	0.00823228	0.0469096	1.73534
SCNSL.vs.PCNSL	C7	GSE39916_B_CELL_SPLEEN_VS_PLASMA_CELL_BONE_MARROW_DN	27	173	1927	21427	0.00823228	0.0469096	1.73534
SCNSL.vs.PCNSL	C7	GSE40274_CTRL_VS_FOXP3_AND_EOS_TRANSDUCED_ACTIVATED_CD4_TCELL_UP	23	139	1931	21461	0.0077993	0.0469096	1.83889
SCNSL.vs.PCNSL	C7	GSE411_UNSTIM_VS_400MIN_IL6_STIM_SOCS3_KO_MACROPHAGE_DN	27	173	1927	21427	0.00823228	0.0469096	1.73534
SCNSL.vs.PCNSL	C7	GSE41176_UNSTIM_VS_ANTI_IGM_STIM_TAK1_KO_BCELL_1H_DN	27	172	1927	21428	0.0077134	0.0469096	1.74551
SCNSL.vs.PCNSL	C7	GSE41176_UNSTIM_VS_ANTI_IGM_STIM_TAK1_KO_BCELL_6H_UP	27	173	1927	21427	0.00823228	0.0469096	1.73534
SCNSL.vs.PCNSL	C7	GSE41867_DAY15_EFFECTOR_VS_DAY30_EXHAUSTED_CD8_TCELL_LCMV_CLONE13_UP	27	173	1927	21427	0.00823228	0.0469096	1.73534
SCNSL.vs.PCNSL	C7	GSE41867_DAY6_VS_DAY8_LCMV_ARMSTRONG_EFFECTOR_CD8_TCELL_UP	27	173	1927	21427	0.00823228	0.0469096	1.73534
SCNSL.vs.PCNSL	C7	GSE42021_TREG_VS_TCONV_PLN_UP	27	173	1927	21427	0.00823228	0.0469096	1.73534
SCNSL.vs.PCNSL	C7	GSE42724_MEMORY_VS_B1_BCELL_UP	27	173	1927	21427	0.00823228	0.0469096	1.73534
SCNSL.vs.PCNSL	C7	GSE43260_BTLA_POS_VS_NEG_INTRATUMORAL_CD8_TCELL_UP	27	173	1927	21427	0.00823228	0.0469096	1.73534
SCNSL.vs.PCNSL	C7	GSE43700_UNTREATED_VS_IL10_TREATED_PBMC_DN	27	173	1927	21427	0.00823228	0.0469096	1.73534
SCNSL.vs.PCNSL	C7	GSE43955_TH0_VS_TGFB_IL6_TH17_ACT_CD4_TCELL_52H_DN	27	173	1927	21427	0.00823228	0.0469096	1.73534
SCNSL.vs.PCNSL	C7	GSE44649_WT_VS_MIR155_KO_ACTIVATED_CD8_TCELL_UP	27	173	1927	21427	0.00823228	0.0469096	1.73534
SCNSL.vs.PCNSL	C7	GSE45365_CD8A_DC_VS_CD11B_DC_IFNAR_KO_MCMV_INFECTION_UP	27	173	1927	21427	0.00823228	0.0469096	1.73534
SCNSL.vs.PCNSL	C7	GSE46606_DAY1_VS_DAY3_CD40L_IL2_IL5_STIMULATED_IRF4MID_BCELL_DN	27	173	1927	21427	0.00823228	0.0469096	1.73534
SCNSL.vs.PCNSL	C7	GSE46606_UNSTIM_VS_CD40L_IL2_IL5_DAY3_STIMULATED_BCELL_DN	27	173	1927	21427	0.00823228	0.0469096	1.73534
SCNSL.vs.PCNSL	C7	GSE5455_HEALTHY_VS_TUMOR_BEARING_MOUSE_SPLEEN_MONOCYTE_24H_INCUBATION_UP	27	172	1927	21428	0.0077134	0.0469096	1.74551
SCNSL.vs.PCNSL	C7	GSE5542_IFNG_VS_IFNA_AND_IFNG_TREATED_EPITHELIAL_CELLS_24H_DN	27	173	1927	21427	0.00823228	0.0469096	1.73534
SCNSL.vs.PCNSL	C7	GSE5542_IFNG_VS_IFNA_AND_IFNG_TREATED_EPITHELIAL_CELLS_24H_UP	27	173	1927	21427	0.00823228	0.0469096	1.73534
SCNSL.vs.PCNSL	C7	GSE5542_IFNG_VS_IFNA_TREATED_EPITHELIAL_CELLS_6H_UP	27	173	1927	21427	0.00823228	0.0469096	1.73534
SCNSL.vs.PCNSL	C7	GSE557_CIITA_KO_VS_I_AB_KO_DC_DN	27	173	1927	21427	0.00823228	0.0469096	1.73534
SCNSL.vs.PCNSL	C7	GSE557_CIITA_KO_VS_I_AB_KO_DC_UP	27	173	1927	21427	0.00823228	0.0469096	1.73534
SCNSL.vs.PCNSL	C7	GSE5589_LPS_AND_IL10_VS_LPS_AND_IL6_STIM_IL6_KO_MACROPHAGE_45MIN_UP	27	173	1927	21427	0.00823228	0.0469096	1.73534
SCNSL.vs.PCNSL	C7	GSE5589_LPS_VS_LPS_AND_IL10_STIM_IL10_KO_MACROPHAGE_180MIN_DN	27	173	1927	21427	0.00823228	0.0469096	1.73534
SCNSL.vs.PCNSL	C7	GSE5589_LPS_VS_LPS_AND_IL10_STIM_IL6_KO_MACROPHAGE_45MIN_DN	27	173	1927	21427	0.00823228	0.0469096	1.73534
SCNSL.vs.PCNSL	C7	GSE5679_PPARG_LIGAND_ROSIGLITAZONE_VS_RARA_AGONIST_AM580_TREATED_DC_DN	27	173	1927	21427	0.00823228	0.0469096	1.73534
SCNSL.vs.PCNSL	C7	GSE5679_RARA_AGONIST_AM580_VS_AM580_AND_ROSIGLITAZONE_TREATED_DC_DN	27	173	1927	21427	0.00823228	0.0469096	1.73534
SCNSL.vs.PCNSL	C7	GSE6092_CTRL_VS_BORRELIA_BIRGDOFERI_INF_ENDOTHELIAL_CELL_UP	22	131	1932	21469	0.00788279	0.0469096	1.86604
SCNSL.vs.PCNSL	C7	GSE6092_UNSTIM_VS_IFNG_STIM_ENDOTHELIAL_CELL_UP	27	173	1927	21427	0.00823228	0.0469096	1.73534
SCNSL.vs.PCNSL	C7	GSE6269_E_COLI_VS_STREP_PNEUMO_INF_PBMC_UP	24	147	1930	21453	0.00768629	0.0469096	1.81472
SCNSL.vs.PCNSL	C7	GSE7460_CTRL_VS_FOXP3_OVEREXPR_TCONV_1_DN	27	173	1927	21427	0.00823228	0.0469096	1.73534
SCNSL.vs.PCNSL	C7	GSE7460_CTRL_VS_FOXP3_OVEREXPR_TCONV_DN	27	173	1927	21427	0.00823228	0.0469096	1.73534
SCNSL.vs.PCNSL	C7	GSE7460_TCONV_VS_TREG_LN_UP	27	173	1927	21427	0.00823228	0.0469096	1.73534
SCNSL.vs.PCNSL	C7	GSE7460_TREG_VS_TCONV_ACT_UP	27	173	1927	21427	0.00823228	0.0469096	1.73534
SCNSL.vs.PCNSL	C7	GSE7460_WT_VS_FOXP3_HET_ACT_WITH_TGFB_TCONV_DN	27	173	1927	21427	0.00823228	0.0469096	1.73534
SCNSL.vs.PCNSL	C7	GSE7764_NKCELL_VS_SPLENOCYTE_UP	27	173	1927	21427	0.00823228	0.0469096	1.73534
SCNSL.vs.PCNSL	C7	GSE7852_LN_VS_FAT_TCONV_DN	27	173	1927	21427	0.00823228	0.0469096	1.73534
SCNSL.vs.PCNSL	C7	GSE7852_TREG_VS_TCONV_FAT_DN	27	173	1927	21427	0.00823228	0.0469096	1.73534
SCNSL.vs.PCNSL	C7	GSE7852_TREG_VS_TCONV_LN_DN	27	173	1927	21427	0.00823228	0.0469096	1.73534
SCNSL.vs.PCNSL	C7	GSE8921_UNSTIM_0H_VS_TLR1_2_STIM_MONOCYTE_6H_DN	27	173	1927	21427	0.00823228	0.0469096	1.73534
SCNSL.vs.PCNSL	C7	GSE8921_UNSTIM_VS_TLR1_2_STIM_MONOCYTE_12H_DN	27	173	1927	21427	0.00823228	0.0469096	1.73534
SCNSL.vs.PCNSL	C7	GSE8921_UNSTIM_VS_TLR1_2_STIM_MONOCYTE_24H_UP	27	173	1927	21427	0.00823228	0.0469096	1.73534
SCNSL.vs.PCNSL	C7	GSE9037_WT_VS_IRAK4_KO_BMDM_DN	27	173	1927	21427	0.00823228	0.0469096	1.73534
SCNSL.vs.PCNSL	C7	GSE9509_LPS_VS_LPS_AND_IL10_STIM_IL10_KO_MACROPHAGE_10MIN_DN	27	173	1927	21427	0.00823228	0.0469096	1.73534
SCNSL.vs.PCNSL	C7	GSE9650_EFFECTOR_VS_MEMORY_CD8_TCELL_UP	27	172	1927	21428	0.0077134	0.0469096	1.74551
SCNSL.vs.PCNSL	C7	GSE9988_ANTI_TREM1_VS_ANTI_TREM1_AND_LPS_MONOCYTE_DN	27	173	1927	21427	0.00823228	0.0469096	1.73534
SCNSL.vs.PCNSL	C7	GSE9988_LPS_VS_CTRL_TREATED_MONOCYTE_UP	27	173	1927	21427	0.00823228	0.0469096	1.73534
SCNSL.vs.PCNSL	C7	GSE9988_LPS_VS_VEHICLE_TREATED_MONOCYTE_UP	27	173	1927	21427	0.00823228	0.0469096	1.73534
SCNSL.vs.PCNSL	C7	KAECH_NAIVE_VS_DAY15_EFF_CD8_TCELL_DN	27	173	1927	21427	0.00823228	0.0469096	1.73534
SCNSL.vs.PCNSL	C4	MORF_UBE2A	13	36	1941	16723	0.0012034	0.0469324	3.11076
SCNSL.vs.PCNSL	C7	GSE37301_HEMATOPOIETIC_STEM_CELL_VS_CD4_TCELL_UP	24	148	1930	21452	0.00824979	0.0469544	1.80238
SCNSL.vs.PCNSL	C7	GSE6092_IFNG_VS_IFNG_AND_B_BURGDORFERI_INF_ENDOTHELIAL_CELL_DN	24	148	1930	21452	0.00824979	0.0469544	1.80238
SCNSL.vs.PCNSL	C7	GSE7568_IL4_TGFB_DEXAMETHASONE_VS_IL4_TGFB_TREATED_MACROPHAGE_UP	24	148	1930	21452	0.00824979	0.0469544	1.80238
SCNSL.vs.PCNSL	C5	GO_NUCLEAR_TRANSCRIPTION_FACTOR_COMPLEX	22	105	1932	19080	0.00291753	0.047081	2.06912
SCNSL.vs.PCNSL	C5	GO_REPRODUCTION	149	1148	1805	18037	0.00292109	0.0470957	1.29696
SCNSL.vs.PCNSL	C2	DITTMER_PTHLH_TARGETS_DN	13	60	1941	21840	0.00595667	0.047363	2.43779
SCNSL.vs.PCNSL	C3	CCAGGGG_MIR331	17	80	1937	17759	0.0136371	0.0475026	1.94824
SCNSL.vs.PCNSL	C3	CEBP_Q2_01	38	229	1916	17610	0.0137215	0.047664	1.5251
SCNSL.vs.PCNSL	C3	TCCCRNNRTGC_UNKNOWN	133	988	1821	16851	0.0137129	0.047664	1.24567
SCNSL.vs.PCNSL	C7	GSE3565_DUSP1_VS_WT_SPLENOCYTES_UP	23	140	1931	21460	0.00838769	0.0476836	1.82569
SCNSL.vs.PCNSL	C7	GSE3920_UNTREATED_VS_IFNA_TREATED_ENDOTHELIAL_CELL_DN	23	140	1931	21460	0.00838769	0.0476836	1.82569
SCNSL.vs.PCNSL	C5	GO_REGULATION_OF_GENERATION_OF_PRECURSOR_METABOLITES_AND_ENERGY	17	72	1937	19113	0.00297176	0.047869	2.32961
SCNSL.vs.PCNSL	C3	TGACAGNY_MEIS1_01	176	1348	1778	16491	0.0138535	0.0479898	1.21096
SCNSL.vs.PCNSL	C5	GO_CD4_POSITIVE_ALPHA_BETA_T_CELL_ACTIVATION	9	25	1945	19160	0.003003	0.0481973	3.54597
SCNSL.vs.PCNSL	C5	GO_HISTONE_UBIQUITINATION	9	25	1945	19160	0.003003	0.0481973	3.54597
SCNSL.vs.PCNSL	C5	GO_PLATELET_DERIVED_GROWTH_FACTOR_RECEPTOR_SIGNALING_PATHWAY	9	25	1945	19160	0.003003	0.0481973	3.54597
SCNSL.vs.PCNSL	C5	GO_PROTEIN_KINASE_B_SIGNALING	9	25	1945	19160	0.003003	0.0481973	3.54597
SCNSL.vs.PCNSL	C7	GSE40274_FOXP3_VS_FOXP3_AND_XBP1_TRANSDUCED_ACTIVATED_CD4_TCELL_DN	22	132	1932	21468	0.00849623	0.0482631	1.85184
SCNSL.vs.PCNSL	C7	GSE6259_DEC205_POS_DC_VS_CD8_TCELL_DN	22	132	1932	21468	0.00849623	0.0482631	1.85184
SCNSL.vs.PCNSL	C5	GO_AUTOPHAGOSOME_MEMBRANE	8	20	1946	19165	0.00302254	0.0482922	3.93855
SCNSL.vs.PCNSL	C5	GO_EMBRYONIC_CAMERA_TYPE_EYE_FORMATION	5	7	1949	19178	0.00305235	0.0482922	7.02628
SCNSL.vs.PCNSL	C5	GO_MITOTIC_SISTER_CHROMATID_COHESION	5	7	1949	19178	0.00305235	0.0482922	7.02628
SCNSL.vs.PCNSL	C5	GO_MYELIN_MAINTENANCE	5	7	1949	19178	0.00305235	0.0482922	7.02628
SCNSL.vs.PCNSL	C5	GO_PLACENTA_BLOOD_VESSEL_DEVELOPMENT	8	20	1946	19165	0.00302254	0.0482922	3.93855
SCNSL.vs.PCNSL	C5	GO_POLY_A_SPECIFIC_RIBONUCLEASE_ACTIVITY	5	7	1949	19178	0.00305235	0.0482922	7.02628
SCNSL.vs.PCNSL	C5	GO_POST_EMBRYONIC_MORPHOGENESIS	5	7	1949	19178	0.00305235	0.0482922	7.02628
SCNSL.vs.PCNSL	C5	GO_REGULATION_OF_INTERLEUKIN_8_BIOSYNTHETIC_PROCESS	5	7	1949	19178	0.00305235	0.0482922	7.02628
SCNSL.vs.PCNSL	C5	GO_REGULATION_OF_SPROUTING_ANGIOGENESIS	8	20	1946	19165	0.00302254	0.0482922	3.93855
SCNSL.vs.PCNSL	C5	GO_REPLICATIVE_SENESCENCE	5	7	1949	19178	0.00305235	0.0482922	7.02628
SCNSL.vs.PCNSL	C5	GO_TRACHEA_MORPHOGENESIS	5	7	1949	19178	0.00305235	0.0482922	7.02628
SCNSL.vs.PCNSL	C2	BARRIER_COLON_CANCER_RECURRENCE_UP	9	33	1945	21867	0.00609841	0.0483006	3.06595
SCNSL.vs.PCNSL	C2	BIOCARTA_CHREBP2_PATHWAY	9	33	1945	21867	0.00609841	0.0483006	3.06595
SCNSL.vs.PCNSL	C2	REACTOME_PHOSPHOLIPID_METABOLISM	27	171	1927	21729	0.00613722	0.0485809	1.78038
SCNSL.vs.PCNSL	C2	BOCHKIS_FOXA2_TARGETS	50	375	1904	21525	0.00615767	0.0487156	1.50731
SCNSL.vs.PCNSL	C3	CTCAAGA_MIR526B	14	61	1940	17778	0.0141512	0.0488861	2.10309
SCNSL.vs.PCNSL	C2	BRUINS_UVC_RESPONSE_VIA_TP53_GROUP_B	62	487	1892	21413	0.00622746	0.0490948	1.44082
SCNSL.vs.PCNSL	C2	CHEN_LUNG_CANCER_SURVIVAL	7	21	1947	21879	0.00624736	0.0490948	3.74531
SCNSL.vs.PCNSL	C2	DACOSTA_UV_RESPONSE_VIA_ERCC3_XPCS_UP	7	21	1947	21879	0.00624736	0.0490948	3.74531
SCNSL.vs.PCNSL	C2	LI_CISPLATIN_RESISTANCE_UP	7	21	1947	21879	0.00624736	0.0490948	3.74531
SCNSL.vs.PCNSL	C2	MOREIRA_RESPONSE_TO_TSA_UP	7	21	1947	21879	0.00624736	0.0490948	3.74531
SCNSL.vs.PCNSL	C2	PID_IL8_CXCR1_PATHWAY	7	21	1947	21879	0.00624736	0.0490948	3.74531
SCNSL.vs.PCNSL	C2	PID_WNT_SIGNALING_PATHWAY	7	21	1947	21879	0.00624736	0.0490948	3.74531
SCNSL.vs.PCNSL	C2	REACTOME_MRNA_PROCESSING	23	138	1931	21762	0.00625057	0.0490948	1.87813
SCNSL.vs.PCNSL	C2	TERAO_AOX4_TARGETS_HG_UP	7	21	1947	21879	0.00624736	0.0490948	3.74531
SCNSL.vs.PCNSL	C2	WIKMAN_ASBESTOS_LUNG_CANCER_DN	7	21	1947	21879	0.00624736	0.0490948	3.74531
SCNSL.vs.PCNSL	C5	GO_MAMMARY_GLAND_LOBULE_DEVELOPMENT	6	11	1948	19174	0.00312718	0.0491712	5.36808
SCNSL.vs.PCNSL	C5	GO_MICROTUBULE_PLUS_END	6	11	1948	19174	0.00312718	0.0491712	5.36808
SCNSL.vs.PCNSL	C5	GO_NEGATIVE_REGULATION_OF_ANOIKIS	6	11	1948	19174	0.00312718	0.0491712	5.36808
SCNSL.vs.PCNSL	C5	GO_POSITIVE_REGULATION_OF_GLYCOGEN_METABOLIC_PROCESS	6	11	1948	19174	0.00312718	0.0491712	5.36808
SCNSL.vs.PCNSL	C2	REACTOME_ACTIVATION_OF_THE_AP1_FAMILY_OF_TRANSCRIPTION_FACTORS	4	6	1950	21894	0.00630257	0.0492977	7.4838
SCNSL.vs.PCNSL	C2	REACTOME_REGULATION_OF_RHEB_GTPASE_ACTIVITY_BY_AMPK	4	6	1950	21894	0.00630257	0.0492977	7.4838
SCNSL.vs.PCNSL	C2	REACTOME_ROLE_OF_DCC_IN_REGULATING_APOPTOSIS	4	6	1950	21894	0.00630257	0.0492977	7.4838
SCNSL.vs.PCNSL	C2	TURJANSKI_MAPK14_TARGETS	4	6	1950	21894	0.00630257	0.0492977	7.4838
SCNSL.vs.PCNSL	C2	BIOCARTA_CARM_ER_PATHWAY	8	27	1946	21873	0.00634468	0.0494509	3.33008
SCNSL.vs.PCNSL	C2	PACHER_TARGETS_OF_IGF1_AND_IGF2_UP	8	27	1946	21873	0.00634468	0.0494509	3.33008
SCNSL.vs.PCNSL	C2	REACTOME_E2F_MEDIATED_REGULATION_OF_DNA_REPLICATION	8	27	1946	21873	0.00634468	0.0494509	3.33008
SCNSL.vs.PCNSL	C3	GTTGNYNNRGNAAC_UNKNOWN	16	74	1938	17765	0.014394	0.0494524	1.98193
SCNSL.vs.PCNSL	C2	BHATI_G2M_ARREST_BY_2METHOXYESTRADIOL_UP	19	106	1935	21794	0.00635372	0.0494942	2.01878
SCNSL.vs.PCNSL	C3	CART1_01	33	193	1921	17646	0.0145005	0.049682	1.57058
SCNSL.vs.PCNSL	C5	GO_ESTABLISHMENT_OF_LOCALIZATION_BY_MOVEMENT_ALONG_MICROTUBULE	18	79	1936	19106	0.00316285	0.0496848	2.24837
SCNSL.vs.PCNSL	C5	GO_REGULATION_OF_MICROTUBULE_BASED_PROCESS	36	207	1918	18978	0.0031716	0.0497782	1.72075
SCNSL.vs.PCNSL	C3	AAANWWTGC_UNKNOWN	29	164	1925	17675	0.0145776	0.0498571	1.62356
Unknown cluster	C3	GCACTTT_MIR175P_MIR20A_MIR106A_MIR106B_MIR20B_MIR519D	386	209	3828	15317	7.04444e-120	5.88915e-117	7.38894
Unknown cluster	C2	PILON_KLF1_TARGETS_DN	737	1235	3477	18357	1.69128e-105	8.00145e-102	3.15043
Unknown cluster	C2	PUJANA_BRCA1_PCC_NETWORK	598	1054	3616	18538	7.07098e-78	1.67264e-74	2.90854
Unknown cluster	C2	GRAESSMANN_APOPTOSIS_BY_DOXORUBICIN_DN	622	1159	3592	18433	4.38464e-74	6.91458e-71	2.75372
Unknown cluster	C2	DIAZ_CHRONIC_MEYLOGENOUS_LEUKEMIA_UP	517	865	3697	18727	2.21063e-72	2.61462e-69	3.02738
Unknown cluster	C2	DACOSTA_UV_RESPONSE_VIA_ERCC3_DN	367	488	3847	19104	8.10499e-69	7.66894e-66	3.73436
Unknown cluster	C2	BUYTAERT_PHOTODYNAMIC_THERAPY_STRESS_UP	351	460	3863	19132	7.05841e-67	5.56556e-64	3.77879
Unknown cluster	C2	DODD_NASOPHARYNGEAL_CARCINOMA_DN	502	873	3712	18719	3.79316e-66	2.56364e-63	2.89973
Unknown cluster	C3	TGCACTT_MIR519C_MIR519B_MIR519A	258	190	3956	15336	4.64883e-64	1.94321e-61	5.26348
Unknown cluster	C2	PUJANA_ATM_PCC_NETWORK	510	932	3704	18660	4.5934e-62	2.71642e-59	2.75646
Unknown cluster	C2	BLALOCK_ALZHEIMERS_DISEASE_UP	563	1128	3651	18464	1.69493e-58	8.90967e-56	2.52405
Unknown cluster	C3	TGCTGCT_MIR15A_MIR16_MIR15B_MIR195_MIR424_MIR497	297	304	3917	15222	5.35608e-54	1.49256e-51	3.79632
Unknown cluster	C5	GO_ENZYME_BINDING	612	1125	3602	15740	1.58473e-54	9.37685e-51	2.37705
Unknown cluster	C3	TGAATGT_MIR181A_MIR181B_MIR181C_MIR181D	252	232	3962	15294	3.23772e-51	6.76683e-49	4.19254
Unknown cluster	C2	NUYTTEN_NIPP1_TARGETS_DN	331	517	3883	19075	1.47832e-50	6.99392e-48	3.1449
Unknown cluster	C2	RODRIGUES_THYROID_CARCINOMA_ANAPLASTIC_UP	296	426	3918	19166	2.49777e-50	1.07427e-47	3.39875
Unknown cluster	C2	KINSEY_TARGETS_OF_EWSR1_FLII_FUSION_UP	441	837	3773	18755	4.85309e-50	1.91333e-47	2.6189
Unknown cluster	C2	NUYTTEN_EZH2_TARGETS_UP	374	663	3840	18929	2.10276e-47	7.65241e-45	2.78044
Unknown cluster	C5	GO_POSITIVE_REGULATION_OF_GENE_EXPRESSION	591	1142	3623	15723	3.01938e-47	8.93284e-44	2.24579
Unknown cluster	C5	GO_REGULATION_OF_TRANSCRIPTION_FROM_RNA_POLYMERASE_II_PROMOTER	601	1183	3613	15682	3.83103e-46	7.55607e-43	2.20498
Unknown cluster	C2	JOHNSTONE_PARVB_TARGETS_3_DN	338	580	3876	19012	4.90325e-45	1.65695e-42	2.85809
Unknown cluster	C5	GO_POSITIVE_REGULATION_OF_BIOSYNTHETIC_PROCESS	603	1202	3611	15663	5.51198e-45	8.1536e-42	2.17592
Unknown cluster	C2	SPIELMAN_LYMPHOBLAST_EUROPEAN_VS_ASIAN_DN	246	338	3968	19254	2.5996e-44	8.19914e-42	3.53131
Unknown cluster	C2	DANG_BOUND_BY_MYC	382	721	3832	18871	1.22709e-43	3.62835e-41	2.609
Unknown cluster	C3	AGCACTT_MIR93_MIR302A_MIR302B_MIR302C_MIR302D_MIR372_MIR373_MIR520E_MIR520A_MIR526B_MIR520B_MIR520C_MIR520D	189	154	4025	15372	3.24086e-43	5.41872e-41	4.68662
Unknown cluster	C2	LINSLEY_MIR16_TARGETS	125	81	4089	19511	2.68111e-43	7.46138e-41	7.36317
Unknown cluster	C5	GO_NEGATIVE_REGULATION_OF_GENE_EXPRESSION	519	974	3695	15891	6.68637e-44	7.91265e-41	2.29153
Unknown cluster	C5	GO_POLY_A_RNA_BINDING	430	740	3784	16125	6.46464e-43	6.37521e-40	2.47607
Unknown cluster	C2	CUI_TCF21_TARGETS_2_DN	308	522	3906	19070	8.18479e-42	2.15124e-39	2.88031
Unknown cluster	C5	GO_RNA_BINDING	541	1057	3673	15808	5.27506e-42	4.45893e-39	2.20273
Unknown cluster	C5	GO_REGULATION_OF_CELL_DEATH	508	964	3706	15901	6.21175e-42	4.59437e-39	2.26093
Unknown cluster	C2	MARTORIATI_MDM4_TARGETS_FETAL_LIVER_DN	220	294	3994	19298	5.26422e-41	1.31079e-38	3.61533
Unknown cluster	C3	TGGTGCT_MIR29A_MIR29B_MIR29C	245	276	3969	15250	6.80948e-40	9.48787e-38	3.41076
Unknown cluster	C5	GO_CELL_CYCLE	462	854	3752	16011	3.60081e-40	2.36733e-37	2.30844
Unknown cluster	C2	LEE_BMP2_TARGETS_DN	316	566	3898	19026	2.34763e-39	5.55332e-37	2.72486
Unknown cluster	C2	IVANOVSKA_MIR106B_TARGETS	73	17	4141	19575	2.85822e-39	6.43916e-37	20.2933
Unknown cluster	C2	DACOSTA_UV_RESPONSE_VIA_ERCC3_COMMON_DN	207	276	4007	19316	9.95046e-39	2.1398e-36	3.61516
Unknown cluster	C2	SENESE_HDAC3_TARGETS_UP	212	289	4002	19303	1.23445e-38	2.53921e-36	3.53797
Unknown cluster	C2	DAZARD_RESPONSE_TO_UV_NHEK_DN	157	161	4057	19431	1.3973e-38	2.75444e-36	4.67012
Unknown cluster	C2	PUJANA_CHEK2_PCC_NETWORK	287	492	3927	19100	2.62601e-38	4.96946e-36	2.83688
Unknown cluster	C2	FLECHNER_BIOPSY_KIDNEY_TRANSPLANT_OK_VS_DONOR_UP	226	329	3988	19263	5.72268e-38	1.04131e-35	3.31781
Unknown cluster	C5	GO_REGULATION_OF_CELL_CYCLE	358	591	3856	16274	2.04413e-38	1.20951e-35	2.55638
Unknown cluster	C5	GO_CELLULAR_RESPONSE_TO_ORGANIC_SUBSTANCE	592	1256	3622	15609	6.77462e-38	3.64413e-35	2.03118
Unknown cluster	C2	HSIAO_HOUSEKEEPING_GENES	177	212	4037	19380	2.32739e-37	4.0781e-35	4.00773
Unknown cluster	C2	RODRIGUES_THYROID_CARCINOMA_POORLY_DIFFERENTIATED_UP	246	387	3968	19205	2.95026e-37	4.98488e-35	3.07638
Unknown cluster	C2	BENPORATH_CYCLING_GENES	250	398	3964	19194	3.10968e-37	5.07306e-35	3.04132
Unknown cluster	C2	BLALOCK_ALZHEIMERS_DISEASE_DN	398	839	3816	18753	4.97469e-37	7.84509e-35	2.33112
Unknown cluster	C3	YRTCANNRCGC_UNKNOWN	896	2044	3318	13482	8.68503e-37	1.03724e-34	1.78102
Unknown cluster	C5	GO_NEGATIVE_REGULATION_OF_NITROGEN_COMPOUND_METABOLIC_PROCESS	506	1011	3708	15854	3.11104e-37	1.534e-34	2.13985
Unknown cluster	C5	GO_REGULATION_OF_PROTEIN_MODIFICATION_PROCESS	555	1155	3659	15710	3.53069e-37	1.60701e-34	2.06307
Unknown cluster	C2	CAIRO_HEPATOBLASTOMA_CLASSES_UP	237	368	3977	19224	1.45459e-36	2.2199e-34	3.11287
Unknown cluster	C5	GO_CELL_CYCLE_PROCESS	389	692	3825	16173	2.11641e-36	8.94487e-34	2.37674
Unknown cluster	C5	GO_RESPONSE_TO_ENDOGENOUS_STIMULUS	486	964	3728	15901	2.55467e-36	1.00773e-33	2.15027
Unknown cluster	C5	GO_PROTEIN_LOCALIZATION	576	1229	3638	15636	2.76163e-36	1.02129e-33	2.01431
Unknown cluster	C2	KEGG_PATHWAYS_IN_CANCER	156	172	4058	19420	7.17726e-36	1.06111e-33	4.34008
Unknown cluster	C2	GRESHOCK_CANCER_COPY_NUMBER_UP	153	170	4061	19422	6.05176e-35	8.67603e-33	4.30396
Unknown cluster	C2	MARSON_BOUND_BY_FOXP3_STIMULATED	340	682	3874	18910	8.49882e-35	1.18259e-32	2.43318
Unknown cluster	C5	GO_CELLULAR_RESPONSE_TO_STRESS	510	1055	3704	15810	1.47032e-34	5.11758e-32	2.06333
Unknown cluster	C3	TTTGCAC_MIR19A_MIR19B	232	284	3982	15242	5.01559e-34	5.24129e-32	3.12655
Unknown cluster	C2	KOINUMA_TARGETS_OF_SMAD2_OR_SMAD3	288	536	3926	19056	1.06424e-33	1.43855e-31	2.60787
Unknown cluster	C5	GO_CELLULAR_RESPONSE_TO_ENDOGENOUS_STIMULUS	363	645	3851	16220	4.95188e-34	1.62779e-31	2.3703
Unknown cluster	C5	GO_REGULATION_OF_ORGANELLE_ORGANIZATION	408	770	3806	16095	6.78154e-34	2.11192e-31	2.24064
Unknown cluster	C2	MARSON_BOUND_BY_FOXP3_UNSTIMULATED	386	843	3828	18749	2.18231e-33	2.86792e-31	2.24258
Unknown cluster	C5	GO_POSITIVE_REGULATION_OF_TRANSCRIPTION_FROM_RNA_POLYMERASE_II_PROMOTER	361	643	3853	16222	1.09717e-33	3.24597e-31	2.36363
Unknown cluster	C5	GO_REGULATION_OF_INTRACELLULAR_SIGNAL_TRANSDUCTION	530	1126	3684	15739	1.22242e-33	3.44432e-31	2.01089
Unknown cluster	C2	PATIL_LIVER_CANCER	267	480	3947	19112	4.11281e-33	5.25884e-31	2.69328
Unknown cluster	C2	ENK_UV_RESPONSE_KERATINOCYTE_DN	197	288	4017	19304	4.9752e-33	6.19412e-31	3.28692
Unknown cluster	C5	GO_ESTABLISHMENT_OF_LOCALIZATION_IN_CELL	534	1142	3680	15723	2.48196e-33	6.67536e-31	1.99782
Unknown cluster	C2	GEORGES_TARGETS_OF_MIR192_AND_MIR215	303	590	3911	19002	9.2073e-33	1.11692e-30	2.49506
Unknown cluster	C5	GO_ESTABLISHMENT_OF_PROTEIN_LOCALIZATION	469	954	3745	15911	5.07612e-33	1.30589e-30	2.08861
Unknown cluster	C5	GO_CELL_DEATH	358	643	3856	16222	7.21382e-33	1.77851e-30	2.34217
Unknown cluster	C5	GO_POSITIVE_REGULATION_OF_PROTEIN_METABOLIC_PROCESS	486	1006	3728	15859	7.79243e-33	1.84431e-30	2.05508
Unknown cluster	C2	REACTOME_IMMUNE_SYSTEM	312	621	3902	18971	2.06813e-32	2.44608e-30	2.44241
Unknown cluster	C2	SHEN_SMARCA2_TARGETS_UP	178	246	4036	19346	4.55126e-32	5.25171e-30	3.46812
Unknown cluster	C2	CASORELLI_ACUTE_PROMYELOCYTIC_LEUKEMIA_DN	242	421	3972	19171	1.14267e-31	1.28713e-29	2.77417
Unknown cluster	C5	GO_MITOTIC_CELL_CYCLE	291	475	3923	16390	7.0893e-32	1.61336e-29	2.55932
Unknown cluster	C2	GABRIELY_MIR21_TARGETS	137	152	4077	19440	1.84971e-31	2.03511e-29	4.29731
Unknown cluster	C2	SENESE_HDAC1_TARGETS_UP	186	271	4028	19321	2.24871e-31	2.41787e-29	3.29196
Unknown cluster	C5	GO_REGULATION_OF_RESPONSE_TO_STRESS	476	992	3738	15873	1.30084e-31	2.85077e-29	2.03754
Unknown cluster	C5	GO_POSITIVE_REGULATION_OF_MOLECULAR_FUNCTION	556	1235	3658	15630	2.1164e-31	4.4724e-29	1.92364
Unknown cluster	C2	MILI_PSEUDOPODIA_HAPTOTAXIS_DN	242	426	3972	19166	4.29029e-31	4.51052e-29	2.74092
Unknown cluster	C5	GO_INTRACELLULAR_SIGNAL_TRANSDUCTION	500	1072	3714	15793	6.10215e-31	1.24505e-28	1.98332
Unknown cluster	C5	GO_CELLULAR_MACROMOLECULE_LOCALIZATION	413	821	3801	16044	1.27896e-30	2.52254e-28	2.12328
Unknown cluster	C3	GTGCAAT_MIR25_MIR32_MIR92_MIR363_MIR367	157	154	4057	15372	3.18076e-30	2.65911e-28	3.86247
Unknown cluster	C3	TTGCACT_MIR130A_MIR301_MIR130B	188	215	4026	15311	3.01875e-30	2.65911e-28	3.32494
Unknown cluster	C2	GRADE_COLON_CANCER_UP	291	580	3923	19012	3.50006e-30	3.59973e-28	2.43149
Unknown cluster	C2	SCHLOSSER_SERUM_RESPONSE_DN	250	462	3964	19130	1.10832e-29	1.11563e-27	2.61129
Unknown cluster	C5	GO_MACROMOLECULAR_COMPLEX_BINDING	453	946	3761	15919	6.61253e-30	1.2227e-27	2.02681
Unknown cluster	C5	GO_REGULATION_OF_PHOSPHORUS_METABOLIC_PROCESS	508	1110	3706	15755	6.48237e-30	1.2227e-27	1.9456
Unknown cluster	C2	BENPORATH_NANOG_TARGETS	318	670	3896	18922	1.26155e-29	1.24342e-27	2.30506
Unknown cluster	C5	GO_NEGATIVE_REGULATION_OF_CELL_DEATH	315	557	3899	16308	7.8199e-30	1.40213e-27	2.36527
Unknown cluster	C3	CACTTTG_MIR520G_MIR520H	129	108	4085	15418	3.81565e-29	2.8999e-27	4.50773
Unknown cluster	C5	GO_REGULATION_OF_CELLULAR_RESPONSE_TO_STRESS	264	427	3950	16438	1.99849e-29	3.47797e-27	2.57275
Unknown cluster	C2	BERENJENO_TRANSFORMED_BY_RHOA_UP	203	333	4011	19259	3.91984e-29	3.78464e-27	2.92663
Unknown cluster	C2	ONKEN_UVEAL_MELANOMA_UP	266	517	3948	19075	6.35625e-29	6.01428e-27	2.48574
Unknown cluster	C2	OSMAN_BLADDER_CANCER_UP	166	238	4048	19354	1.10028e-28	1.02067e-26	3.33451
Unknown cluster	C2	ONKEN_UVEAL_MELANOMA_DN	199	327	4015	19265	1.64999e-28	1.50117e-26	2.91962
Unknown cluster	C2	GRAESSMANN_RESPONSE_TO_MC_AND_DOXORUBICIN_DN	261	509	3953	19083	3.18418e-28	2.84233e-26	2.47523
Unknown cluster	C2	MILI_PSEUDOPODIA_HAPTOTAXIS_UP	196	322	4018	19270	4.19643e-28	3.67654e-26	2.91884
Unknown cluster	C3	TGTTTAC_MIR30A5P_MIR30C_MIR30D_MIR30B_MIR30E5P	238	341	3976	15185	9.33069e-28	6.50038e-26	2.66541
Unknown cluster	C5	GO_NEGATIVE_REGULATION_OF_TRANSCRIPTION_FROM_RNA_POLYMERASE_II_PROMOTER	274	466	3940	16399	5.81845e-28	9.8365e-26	2.44716
Unknown cluster	C2	SCHAEFFER_PROSTATE_DEVELOPMENT_6HR_DN	194	320	4020	19272	1.14487e-27	9.848e-26	2.90599
Unknown cluster	C2	NUYTTEN_EZH2_TARGETS_DN	321	703	3893	18889	1.24307e-27	1.05017e-25	2.21543
Unknown cluster	C7	GSE42021_TREG_PLN_VS_CD24HI_TREG_THYMUS_UP	106	94	4108	19203	2.41177e-29	1.17501e-25	5.27082
Unknown cluster	C2	DEBIASI_APOPTOSIS_BY_REOVIRUS_INFECTION_UP	138	176	4076	19416	1.65717e-27	1.37545e-25	3.73473
Unknown cluster	C3	CAGTATT_MIR200B_MIR200C_MIR429	203	266	4011	15260	3.1821e-27	2.04633e-25	2.90325
Unknown cluster	C2	GENTILE_UV_HIGH_DOSE_DN	137	175	4077	19417	2.85706e-27	2.30646e-25	3.72813
Unknown cluster	C2	LOPEZ_MBD_TARGETS	304	653	3910	18939	2.90557e-27	2.30646e-25	2.25488
Unknown cluster	C2	MITSIADES_RESPONSE_TO_APLIDIN_DN	118	131	4096	19461	2.92512e-27	2.30646e-25	4.27937
Unknown cluster	C3	CTACCTC_LET7A_LET7B_LET7C_LET7D_LET7E_LET7F_MIR98_LET7G_LET7I	178	213	4036	15313	4.06688e-27	2.42851e-25	3.17031
Unknown cluster	C7	GSE27434_WT_VS_DNMT1_KO_TREG_DN	105	95	4109	19202	1.26354e-28	3.07799e-25	5.16461
Unknown cluster	C2	HORIUCHI_WTAP_TARGETS_DN	136	174	4078	19418	4.92433e-27	3.81918e-25	3.72147
Unknown cluster	C2	ENK_UV_RESPONSE_EPIDERMIS_DN	191	317	4023	19275	5.13572e-27	3.91888e-25	2.88645
Unknown cluster	C5	GO_RESPONSE_TO_GROWTH_FACTOR	197	278	4017	16587	2.40623e-27	3.9549e-25	2.92585
Unknown cluster	C2	BAELDE_DIABETIC_NEPHROPATHY_DN	171	263	4043	19329	5.44082e-27	4.0858e-25	3.10827
Unknown cluster	C5	GO_TRANSCRIPTION_FACTOR_BINDING	211	313	4003	16552	3.63917e-27	5.81973e-25	2.78724
Unknown cluster	C5	GO_NEGATIVE_REGULATION_OF_CELL_COMMUNICATION	391	801	3823	16064	5.05044e-27	7.86185e-25	2.05109
Unknown cluster	C5	GO_REGULATION_OF_TRANSFERASE_ACTIVITY	327	619	3887	16246	5.18189e-27	7.86185e-25	2.20786
Unknown cluster	C2	KRIEG_HYPOXIA_NOT_VIA_KDM3A	257	513	3957	19079	1.1614e-26	8.58531e-25	2.41538
Unknown cluster	C2	REN_ALVEOLAR_RHABDOMYOSARCOMA_DN	163	245	4051	19347	1.4465e-26	1.05283e-24	3.1772
Unknown cluster	C5	GO_PROTEIN_MODIFICATION_BY_SMALL_PROTEIN_CONJUGATION_OR_REMOVAL	307	566	3907	16299	8.35721e-27	1.23624e-24	2.26267
Unknown cluster	C5	GO_POSITIVE_REGULATION_OF_CELLULAR_COMPONENT_ORGANIZATION	380	772	3834	16093	8.64438e-27	1.24753e-24	2.06605
Unknown cluster	C2	YOSHIMURA_MAPK8_TARGETS_DN	151	215	4063	19377	2.00966e-26	1.44056e-24	3.34925
Unknown cluster	C2	GARY_CD5_TARGETS_DN	169	262	4045	19330	2.07741e-26	1.4669e-24	3.08227
Unknown cluster	C5	GO_NEGATIVE_REGULATION_OF_CELL_CYCLE	183	250	4031	16615	1.19933e-26	1.68963e-24	3.01686
Unknown cluster	C5	GO_INTERSPECIES_INTERACTION_BETWEEN_ORGANISMS	249	413	3965	16452	1.25059e-26	1.72087e-24	2.5015
Unknown cluster	C5	GO_POSITIVE_REGULATION_OF_CELL_COMMUNICATION	475	1057	3739	15808	1.39701e-26	1.87866e-24	1.89997
Unknown cluster	C2	WANG_TUMOR_INVASIVENESS_UP	153	221	4061	19371	2.72048e-26	1.89273e-24	3.30209
Unknown cluster	C2	MOHANKUMAR_TLX1_TARGETS_UP	164	250	4050	19342	3.07507e-26	2.10843e-24	3.13272
Unknown cluster	C3	ACTTTAT_MIR1425P	142	146	4072	15380	4.04632e-26	2.25515e-24	3.67333
Unknown cluster	C5	GO_CHROMOSOME_ORGANIZATION	342	667	3872	16198	1.75841e-26	2.31212e-24	2.14492
Unknown cluster	C2	KRIGE_RESPONSE_TO_TOSEDOSTAT_6HR_UP	300	653	3914	18939	3.43491e-26	2.32151e-24	2.22294
Unknown cluster	C5	GO_MACROMOLECULE_CATABOLIC_PROCESS	320	606	3894	16259	2.0217e-26	2.60052e-24	2.20474
Unknown cluster	C3	GTTTGTT_MIR495	131	126	4083	15400	6.16166e-26	3.21947e-24	3.92105
Unknown cluster	C3	GTGCCTT_MIR506	277	450	3937	15076	6.91878e-26	3.40241e-24	2.35703
Unknown cluster	C5	GO_REGULATION_OF_CELL_PROLIFERATION	465	1031	3749	15834	2.82313e-26	3.55414e-24	1.90491
Unknown cluster	C2	BORCZUK_MALIGNANT_MESOTHELIOMA_UP	132	173	4082	19419	1.35856e-25	9.05261e-24	3.62952
Unknown cluster	C2	MILI_PSEUDOPODIA_CHEMOTAXIS_DN	174	283	4040	19309	1.96874e-25	1.29362e-23	2.93869
Unknown cluster	C2	LASTOWSKA_NEUROBLASTOMA_COPY_NUMBER_DN	261	539	3953	19053	2.13478e-25	1.38351e-23	2.33383
Unknown cluster	C3	AATGTGA_MIR23A_MIR23B	183	236	4031	15290	3.32641e-25	1.54493e-23	2.94104
Unknown cluster	C5	GO_POSITIVE_REGULATION_OF_RESPONSE_TO_STIMULUS	568	1361	3646	15504	1.26506e-25	1.55945e-23	1.77457
Unknown cluster	C2	RODRIGUES_THYROID_CARCINOMA_POORLY_DIFFERENTIATED_DN	262	543	3952	19049	2.56449e-25	1.63954e-23	2.32561
Unknown cluster	C2	ACEVEDO_LIVER_CANCER_UP	302	671	3912	18921	3.0156e-25	1.90224e-23	2.17678
Unknown cluster	C2	DUTERTRE_ESTRADIOL_RESPONSE_24HR_DN	186	319	4028	19273	4.23764e-25	2.63793e-23	2.78962
Unknown cluster	C2	KRIGE_RESPONSE_TO_TOSEDOSTAT_24HR_UP	256	527	3958	19065	4.455e-25	2.73722e-23	2.33976
Unknown cluster	C5	GO_NEGATIVE_REGULATION_OF_RESPONSE_TO_STIMULUS	427	933	3787	15932	4.34514e-25	5.24698e-23	1.92542
Unknown cluster	C5	GO_POSITIVE_REGULATION_OF_CELL_DEATH	229	376	3985	16489	5.42145e-25	6.41575e-23	2.51994
Unknown cluster	C5	GO_RESPONSE_TO_HORMONE	307	586	3907	16279	5.96505e-25	6.92063e-23	2.18277
Unknown cluster	C2	WANG_LMO4_TARGETS_UP	149	223	4065	19369	1.5931e-24	9.66277e-23	3.18346
Unknown cluster	C5	GO_REGULATION_OF_CELL_DIFFERENTIATION	458	1034	3756	15831	1.31319e-24	1.49426e-22	1.86676
Unknown cluster	C2	BONCI_TARGETS_OF_MIR15A_AND_MIR16_1	60	31	4154	19561	3.0474e-24	1.82497e-22	9.11219
Unknown cluster	C5	GO_POSITIVE_REGULATION_OF_PROTEIN_MODIFICATION_PROCESS	368	767	3846	16098	2.07203e-24	2.31325e-22	2.00822
Unknown cluster	C2	TIEN_INTESTINE_PROBIOTICS_24HR_DN	102	112	4112	19480	5.40392e-24	3.19575e-22	4.31402
Unknown cluster	C5	GO_INTRACELLULAR_PROTEIN_TRANSPORT	275	506	3939	16359	3.5542e-24	3.89448e-22	2.25701
Unknown cluster	C2	ZHENG_FOXP3_TARGETS_IN_THYMUS_UP	96	100	4118	19492	9.11259e-24	5.32243e-22	4.54365
Unknown cluster	C7	GSE9006_HEALTHY_VS_TYPE_1_DIABETES_PBMC_1MONTH_POST_DX_UP	100	100	4114	19197	3.68871e-25	5.99047e-22	4.66586
Unknown cluster	C2	SHEDDEN_LUNG_CANCER_POOR_SURVIVAL_A6	170	286	4044	19306	1.05578e-23	6.09131e-22	2.8374
Unknown cluster	C2	CHARAFE_BREAST_CANCER_LUMINAL_VS_MESENCHYMAL_DN	171	289	4043	19303	1.12097e-23	6.38951e-22	2.82474
Unknown cluster	C2	WONG_ADULT_TISSUE_STEM_MODULE	237	484	3977	19108	1.22879e-23	6.9207e-22	2.35257
Unknown cluster	C2	GOBERT_OLIGODENDROCYTE_DIFFERENTIATION_DN	322	758	3892	18834	1.25421e-23	6.98079e-22	2.05565
Unknown cluster	C2	FEVR_CTNNB1_TARGETS_DN	195	358	4019	19234	1.28998e-23	7.09639e-22	2.60663
Unknown cluster	C5	GO_RESPONSE_TO_OXYGEN_CONTAINING_COMPOUND	428	953	3786	15912	6.75269e-24	7.26467e-22	1.88757
Unknown cluster	C2	BENPORATH_MYC_TARGETS_WITH_EBOX	106	124	4108	19468	2.01995e-23	1.09843e-21	4.05079
Unknown cluster	C5	GO_CHROMATIN_BINDING	177	258	4037	16607	1.45185e-23	1.53404e-21	2.822
Unknown cluster	C2	MATSUDA_NATURAL_KILLER_DIFFERENTIATION	174	301	4040	19291	2.96923e-23	1.5963e-21	2.76009
Unknown cluster	C5	GO_RIBONUCLEOTIDE_BINDING	543	1317	3671	15548	1.58964e-23	1.65015e-21	1.74617
Unknown cluster	C7	GSE14769_UNSTIM_VS_60MIN_LPS_BMDM_DN	99	101	4115	19196	1.71308e-24	2.08653e-21	4.57212
Unknown cluster	C5	GO_KINASE_BINDING	225	381	3989	16484	2.70521e-23	2.75978e-21	2.44024
Unknown cluster	C2	BENPORATH_SOX2_TARGETS	238	496	3976	19096	7.77009e-23	4.13037e-21	2.30448
Unknown cluster	C5	GO_REGULATION_OF_PROTEIN_SERINE_THREONINE_KINASE_ACTIVITY	186	284	4028	16581	4.82237e-23	4.83627e-21	2.69562
Unknown cluster	C2	BIDUS_METASTASIS_UP	100	114	4114	19478	9.80239e-23	5.04078e-21	4.15279
Unknown cluster	C2	KIM_WT1_TARGETS_UP	100	114	4114	19478	9.80239e-23	5.04078e-21	4.15279
Unknown cluster	C2	ZHENG_BOUND_BY_FOXP3	177	314	4037	19278	9.62948e-23	5.04078e-21	2.69166
Unknown cluster	C2	BLUM_RESPONSE_TO_SALIRASIB_DN	137	205	4077	19387	1.16748e-22	5.93911e-21	3.17766
Unknown cluster	C5	GO_REGULATION_OF_CATABOLIC_PROCESS	258	473	3956	16392	6.75289e-23	6.65947e-21	2.26004
Unknown cluster	C5	GO_REGULATION_OF_KINASE_ACTIVITY	270	506	3944	16359	6.91106e-23	6.70373e-21	2.21318
Unknown cluster	C2	GARY_CD5_TARGETS_UP	172	301	4042	19291	1.33201e-22	6.70398e-21	2.72704
Unknown cluster	C5	GO_POSTTRANSCRIPTIONAL_REGULATION_OF_GENE_EXPRESSION	179	269	4035	16596	9.1639e-23	8.74561e-21	2.73676
Unknown cluster	C2	FORTSCHEGGER_PHF8_TARGETS_DN	249	535	3965	19057	1.85943e-22	9.25998e-21	2.23686
Unknown cluster	C5	GO_RESPONSE_TO_ABIOTIC_STIMULUS	334	690	3880	16175	1.12228e-22	1.05405e-20	2.01792
Unknown cluster	C5	GO_NEGATIVE_REGULATION_OF_PROTEIN_METABOLIC_PROCESS	350	737	3864	16128	1.16769e-22	1.07957e-20	1.98218
Unknown cluster	C2	TARTE_PLASMA_CELL_VS_PLASMABLAST_DN	127	182	4087	19410	2.94633e-22	1.45199e-20	3.31378
Unknown cluster	C2	PUJANA_BRCA2_PCC_NETWORK	158	265	4056	19327	3.24587e-22	1.58311e-20	2.84076
Unknown cluster	C2	REACTOME_ADAPTIVE_IMMUNE_SYSTEM	188	351	4026	19241	3.43126e-22	1.65646e-20	2.55955
Unknown cluster	C2	MARTINEZ_RESPONSE_TO_TRABECTEDIN_DN	116	155	4098	19437	3.57012e-22	1.70609e-20	3.54937
Unknown cluster	C2	BENPORATH_MYC_MAX_TARGETS	246	529	3968	19063	3.68258e-22	1.74223e-20	2.23399
Unknown cluster	C5	GO_CHROMOSOME	296	584	3918	16281	2.02945e-22	1.84742e-20	2.10612
Unknown cluster	C2	KEGG_FOCAL_ADHESION	95	106	4119	19486	4.1133e-22	1.92673e-20	4.23948
Unknown cluster	C5	GO_POSITIVE_REGULATION_OF_CATALYTIC_ACTIVITY	456	1062	3758	15803	2.19884e-22	1.97129e-20	1.80549
Unknown cluster	C2	KRIGE_RESPONSE_TO_TOSEDOSTAT_6HR_DN	278	633	3936	18959	4.26361e-22	1.97756e-20	2.11538
Unknown cluster	C2	FERNANDEZ_BOUND_BY_MYC	89	93	4125	19499	4.46902e-22	2.03341e-20	4.52334
Unknown cluster	C2	KIM_ALL_DISORDERS_CALB1_CORR_UP	190	358	4024	19234	4.46997e-22	2.03341e-20	2.53662
Unknown cluster	C2	CHARAFE_BREAST_CANCER_LUMINAL_VS_BASAL_DN	166	289	4048	19303	4.99032e-22	2.22728e-20	2.73883
Unknown cluster	C2	WAKABAYASHI_ADIPOGENESIS_PPARG_RXRA_BOUND_8D	271	611	3943	18981	4.96725e-22	2.22728e-20	2.13505
Unknown cluster	C2	NAGASHIMA_NRG1_SIGNALING_UP	87	89	4127	19503	5.15128e-22	2.27763e-20	4.61912
Unknown cluster	C7	GSE2405_0H_VS_9H_A_PHAGOCYTOPHILUM_STIM_NEUTROPHIL_DN	97	103	4117	19194	3.47896e-23	2.82492e-20	4.39018
Unknown cluster	C7	GSE42021_TREG_PLN_VS_CD24INT_TREG_THYMUS_UP	97	103	4117	19194	3.47896e-23	2.82492e-20	4.39018
Unknown cluster	C2	ROME_INSULIN_TARGETS_IN_MUSCLE_UP	162	280	4052	19312	9.19361e-22	4.02731e-20	2.75729
Unknown cluster	C2	BROCKE_APOPTOSIS_REVERSED_BY_IL6	76	68	4138	19524	1.2626e-21	5.48014e-20	5.27286
Unknown cluster	C3	TTGCWCAAY_CEBPB_02	591	1381	3623	14145	1.41721e-21	6.23572e-20	1.67077
Unknown cluster	C2	WEI_MYCN_TARGETS_WITH_E_BOX	249	546	3965	19046	1.52152e-21	6.54392e-20	2.19054
Unknown cluster	C7	GSE7219_WT_VS_NIK_NFKB2_KO_DC_UP	91	93	4123	19204	1.35976e-22	9.46396e-20	4.55721
Unknown cluster	C5	GO_PROTEIN_LOCALIZATION_TO_ORGANELLE	207	349	4007	16516	1.11341e-21	9.83292e-20	2.4446
Unknown cluster	C2	THEILGAARD_NEUTROPHIL_AT_SKIN_WOUND_DN	101	124	4113	19468	2.51514e-21	1.07199e-19	3.85504
Unknown cluster	C3	ACTGTGA_MIR27A_MIR27B	191	283	4023	15243	2.67257e-21	1.11713e-19	2.55707
Unknown cluster	C3	TGGAAA_NFAT_Q4_01	611	1450	3603	14076	4.24745e-21	1.69089e-19	1.64617
Unknown cluster	C2	ZHANG_BREAST_CANCER_PROGENITORS_UP	156	269	4058	19323	4.45899e-21	1.88353e-19	2.76123
Unknown cluster	C2	BIOCARTA_MAPK_PATHWAY	55	32	4159	19560	4.92551e-21	2.06217e-19	8.08199
Unknown cluster	C2	CARD_MIR302A_TARGETS	51	26	4163	19566	5.98506e-21	2.4838e-19	9.2171
Unknown cluster	C2	JOHNSTONE_PARVB_TARGETS_3_UP	157	273	4057	19319	6.10743e-21	2.51254e-19	2.73834
Unknown cluster	C7	GSE42021_CD24HI_TREG_VS_CD24HI_TCONV_THYMUS_DN	95	104	4119	19193	4.14579e-22	2.52479e-19	4.25603
Unknown cluster	C3	GTACTGT_MIR101	122	135	4092	15391	7.48642e-21	2.84484e-19	3.3985
Unknown cluster	C2	KIM_BIPOLAR_DISORDER_OLIGODENDROCYTE_DENSITY_CORR_UP	220	462	3994	19130	7.06159e-21	2.88003e-19	2.28071
Unknown cluster	C7	GSE19888_ADENOSINE_A3R_INH_PRETREAT_AND_ACT_BY_A3R_VS_A3R_INH_AND_TCELL_MEMBRANES_ACT_MAST_CELL_UP	95	105	4119	19192	6.52032e-22	3.52967e-19	4.21528
Unknown cluster	C5	GO_ADENYL_NUCLEOTIDE_BINDING	450	1064	3764	15801	4.21571e-21	3.66829e-19	1.77535
Unknown cluster	C5	GO_CELL_PROLIFERATION	237	435	3977	16430	4.61031e-21	3.95351e-19	2.25073
Unknown cluster	C5	GO_UBIQUITIN_LIKE_PROTEIN_LIGASE_BINDING	120	144	4094	16721	5.02262e-21	4.24555e-19	3.40338
Unknown cluster	C4	MODULE_98	174	219	4040	14228	5.03545e-22	4.32042e-19	2.79791
Unknown cluster	C5	GO_RESPONSE_TO_ORGANIC_CYCLIC_COMPOUND	301	616	3913	16249	5.79449e-21	4.82901e-19	2.02907
Unknown cluster	C5	GO_NUCLEOPLASM_PART	246	462	3968	16403	7.63921e-21	6.27794e-19	2.20104
Unknown cluster	C7	GSE27241_WT_VS_RORGT_KO_TH17_POLARIZED_CD4_TCELL_TREATED_WITH_DIGOXIN_UP	85	85	4129	19212	1.3454e-21	6.55478e-19	4.65254
Unknown cluster	C2	HAMAI_APOPTOSIS_VIA_TRAIL_UP	195	389	4019	19203	1.69707e-20	6.86227e-19	2.39506
Unknown cluster	C2	KRIGE_RESPONSE_TO_TOSEDOSTAT_24HR_DN	296	715	3918	18877	1.73362e-20	6.95064e-19	1.99458
Unknown cluster	C5	GO_REGULATION_OF_CELLULAR_AMIDE_METABOLIC_PROCESS	147	207	4067	16658	9.05362e-21	7.33839e-19	2.90845
Unknown cluster	C2	KOKKINAKIS_METHIONINE_DEPRIVATION_48HR_UP	69	59	4145	19533	1.92295e-20	7.61206e-19	5.51065
Unknown cluster	C2	RIGGINS_TAMOXIFEN_RESISTANCE_DN	98	122	4116	19470	1.93077e-20	7.61206e-19	3.79947
Unknown cluster	C4	MODULE_198	143	160	4071	14287	1.82564e-21	7.83199e-19	3.13631
Unknown cluster	C2	NAKAMURA_TUMOR_ZONE_PERIPHERAL_VS_CENTRAL_DN	207	427	4007	19165	2.16309e-20	8.4575e-19	2.31853
Unknown cluster	C2	PENG_GLUTAMINE_DEPRIVATION_DN	131	206	4083	19386	2.25872e-20	8.75903e-19	3.0193
Unknown cluster	C2	WEST_ADRENOCORTICAL_TUMOR_UP	119	175	4095	19417	2.70926e-20	1.04208e-18	3.2241
Unknown cluster	C2	PENG_RAPAMYCIN_RESPONSE_DN	105	140	4109	19452	2.98254e-20	1.13794e-18	3.55024
Unknown cluster	C2	DE_YY1_TARGETS_DN	56	36	4158	19556	3.0212e-20	1.14346e-18	7.31503
Unknown cluster	C3	CAGTGTT_MIR141_MIR200A	138	172	4076	15354	3.25029e-20	1.18141e-18	3.02206
Unknown cluster	C7	GSE22886_UNSTIM_VS_STIM_MEMORY_TCELL_DN	94	106	4120	19191	2.73904e-21	1.21315e-18	4.13035
Unknown cluster	C2	WONG_EMBRYONIC_STEM_CELL_CORE	130	205	4084	19387	3.75048e-20	1.40821e-18	3.01031
Unknown cluster	C2	ZWANG_CLASS_3_TRANSIENTLY_INDUCED_BY_EGF	98	124	4116	19468	4.25661e-20	1.58567e-18	3.73781
Unknown cluster	C7	GSE7219_UNSTIM_VS_LPS_AND_ANTI_CD40_STIM_NIK_NFKB2_KO_DC_DN	90	98	4124	19199	3.99994e-21	1.62397e-18	4.27504
Unknown cluster	C2	PHONG_TNF_RESPONSE_VIA_P38_PARTIAL	79	81	4135	19511	4.39812e-20	1.62559e-18	4.60161
Unknown cluster	C5	GO_CATABOLIC_PROCESS	509	1264	3705	15601	2.29104e-20	1.8319e-18	1.6956
Unknown cluster	C2	DURCHDEWALD_SKIN_CARCINOGENESIS_DN	110	154	4104	19438	5.24994e-20	1.92539e-18	3.38287
Unknown cluster	C5	GO_REGULATION_OF_MITOTIC_CELL_CYCLE	179	289	4035	16576	2.45443e-20	1.93638e-18	2.54439
Unknown cluster	C5	GO_PROTEIN_DOMAIN_SPECIFIC_BINDING	222	402	3992	16463	2.53467e-20	1.97337e-18	2.27733
Unknown cluster	C4	MODULE_252	119	118	4095	14329	7.85947e-21	2.24781e-18	3.52829
Unknown cluster	C5	GO_TRANSCRIPTION_FACTOR_ACTIVITY_PROTEIN_BINDING	212	376	4002	16489	3.08711e-20	2.37226e-18	2.32298
Unknown cluster	C2	GOBERT_OLIGODENDROCYTE_DIFFERENTIATION_UP	190	380	4024	19212	6.55919e-20	2.38704e-18	2.38707
Unknown cluster	C2	FLECHNER_BIOPSY_KIDNEY_TRANSPLANT_REJECTED_VS_OK_DN	184	362	4030	19230	6.85021e-20	2.47392e-18	2.42529
Unknown cluster	C2	KIM_WT1_TARGETS_DN	162	297	4052	19295	7.21426e-20	2.58566e-18	2.59733
Unknown cluster	C2	PHONG_TNF_RESPONSE_VIA_P38_COMPLETE	99	128	4115	19464	7.90908e-20	2.81337e-18	3.65809
Unknown cluster	C3	TGCTTTG_MIR330	145	190	4069	15336	8.70584e-20	3.03253e-18	2.87613
Unknown cluster	C4	MODULE_3	168	217	4046	14230	1.64558e-20	3.52977e-18	2.72263
Unknown cluster	C2	KEGG_CELL_CYCLE	68	60	4146	19532	1.04905e-19	3.70376e-18	5.33873
Unknown cluster	C5	GO_POSITIVE_REGULATION_OF_TRANSFERASE_ACTIVITY	219	397	3995	16468	5.08074e-20	3.85419e-18	2.27383
Unknown cluster	C2	FOURNIER_ACINAR_DEVELOPMENT_LATE_2	113	164	4101	19428	1.18185e-19	4.14175e-18	3.26395
Unknown cluster	C5	GO_IMMUNE_SYSTEM_PROCESS	557	1427	3657	15438	5.56568e-20	4.16862e-18	1.64773
Unknown cluster	C5	GO_TRANSFERASE_COMPLEX	242	461	3972	16404	6.26889e-20	4.63663e-18	2.1679
Unknown cluster	C2	KEGG_CHRONIC_MYELOID_LEUKEMIA	48	25	4166	19567	1.34639e-19	4.68367e-18	9.01595
Unknown cluster	C2	REACTOME_DEVELOPMENTAL_BIOLOGY	145	251	4069	19341	1.43119e-19	4.94232e-18	2.74571
Unknown cluster	C5	GO_CELL_CYCLE_PHASE_TRANSITION	115	140	4099	16725	7.14716e-20	5.22096e-18	3.35157
Unknown cluster	C5	GO_CELLULAR_RESPONSE_TO_OXYGEN_CONTAINING_COMPOUND	267	532	3947	16333	7.24711e-20	5.22941e-18	2.07677
Unknown cluster	C2	MASSARWEH_TAMOXIFEN_RESISTANCE_UP	191	387	4023	19205	1.52868e-19	5.24073e-18	2.35596
Unknown cluster	C2	DOUGLAS_BMI1_TARGETS_DN	123	191	4091	19401	1.56304e-19	5.31996e-18	3.05386
Unknown cluster	C5	GO_CATALYTIC_COMPLEX	328	710	3886	16155	7.63016e-20	5.43948e-18	1.92055
Unknown cluster	C5	GO_ESTABLISHMENT_OF_PROTEIN_LOCALIZATION_TO_ORGANELLE	147	214	4067	16651	8.08284e-20	5.69359e-18	2.81217
Unknown cluster	C2	KEGG_PROSTATE_CANCER	54	35	4160	19557	1.75476e-19	5.92984e-18	7.25219
Unknown cluster	C2	BYSTRYKH_HEMATOPOIESIS_STEM_CELL_QTL_TRANS	263	619	3951	18973	1.87812e-19	6.30168e-18	2.04027
Unknown cluster	C2	JIANG_HYPOXIA_NORMAL	122	189	4092	19403	1.91326e-19	6.37439e-18	3.06064
Unknown cluster	C5	GO_CELLULAR_RESPONSE_TO_DNA_DAMAGE_STIMULUS	246	474	3968	16391	9.17822e-20	6.38912e-18	2.14376
Unknown cluster	C2	WANG_LMO4_TARGETS_DN	133	219	4081	19373	2.09019e-19	6.91516e-18	2.88263
Unknown cluster	C2	PASINI_SUZ12_TARGETS_DN	123	192	4091	19400	2.12311e-19	6.9753e-18	3.03784
Unknown cluster	H	HALLMARK_G2M_CHECKPOINT	107	93	4107	13257	1.70205e-19	8.51024e-18	3.71333
Unknown cluster	C5	GO_POSITIVE_REGULATION_OF_CELL_CYCLE	138	194	4076	16671	1.2654e-19	8.70623e-18	2.90919
Unknown cluster	C5	GO_RESPONSE_TO_LIPID	289	599	3925	16266	1.44879e-19	9.85346e-18	1.99945
Unknown cluster	C2	TIEN_INTESTINE_PROBIOTICS_24HR_UP	185	372	4029	19220	3.13648e-19	1.02336e-17	2.37227
Unknown cluster	C5	GO_CELLULAR_CATABOLIC_PROCESS	397	925	3817	15940	1.70595e-19	1.14706e-17	1.79222
Unknown cluster	C5	GO_PROTEIN_UBIQUITINATION	221	408	3993	16457	1.73368e-19	1.1526e-17	2.23237
Unknown cluster	C2	DOUGLAS_BMI1_TARGETS_UP	187	379	4027	19213	3.78409e-19	1.2262e-17	2.35395
Unknown cluster	C5	GO_REGULATION_OF_DNA_METABOLIC_PROCESS	140	200	4074	16665	1.88745e-19	1.24089e-17	2.8632
Unknown cluster	C5	GO_TRANSFERASE_ACTIVITY_TRANSFERRING_PHOSPHORUS_CONTAINING_GROUPS	315	677	3899	16188	1.94182e-19	1.26261e-17	1.93182
Unknown cluster	C5	GO_TISSUE_DEVELOPMENT	444	1074	3770	15791	2.18126e-19	1.40288e-17	1.73154
Unknown cluster	C5	GO_CHROMATIN	169	272	4045	16593	2.28084e-19	1.45115e-17	2.5487
Unknown cluster	C2	MONNIER_POSTRADIATION_TUMOR_ESCAPE_UP	143	250	4071	19342	4.90128e-19	1.57741e-17	2.71749
Unknown cluster	C3	TGCCTTA_MIR124A	208	344	4006	15182	4.95474e-19	1.65686e-17	2.29141
Unknown cluster	C5	GO_POSITIVE_REGULATION_OF_DEVELOPMENTAL_PROCESS	352	790	3862	16075	2.68174e-19	1.68807e-17	1.85447
Unknown cluster	C5	GO_POSITIVE_REGULATION_OF_INTRACELLULAR_SIGNAL_TRANSDUCTION	285	591	3929	16274	2.76897e-19	1.72463e-17	1.99741
Unknown cluster	C2	PHONG_TNF_RESPONSE_NOT_VIA_P38	128	209	4086	19383	6.00529e-19	1.91966e-17	2.90491
Unknown cluster	C5	GO_REGULATION_OF_CELL_CYCLE_PROCESS	201	357	4013	16508	3.40038e-19	2.09584e-17	2.31597
Unknown cluster	C5	GO_CIRCULATORY_SYSTEM_DEVELOPMENT	262	526	3952	16339	3.48389e-19	2.12517e-17	2.05928
Unknown cluster	C3	AAGCACT_MIR520F	112	126	4102	15400	6.82899e-19	2.12979e-17	3.33665
Unknown cluster	C3	CTTTGCA_MIR527	111	124	4103	15402	6.8785e-19	2.12979e-17	3.3598
Unknown cluster	C5	GO_POSITIVE_REGULATION_OF_CELL_DIFFERENTIATION	271	552	3943	16313	3.6218e-19	2.18675e-17	2.0311
Unknown cluster	C2	GRAESSMANN_APOPTOSIS_BY_DOXORUBICIN_UP	320	822	3894	18770	6.89477e-19	2.1892e-17	1.87634
Unknown cluster	C3	ATTCTTT_MIR186	123	149	4091	15377	7.70902e-19	2.30169e-17	3.10257
Unknown cluster	C3	AAAYWAACM_HFH4_01	558	1332	3656	14194	8.13729e-19	2.34578e-17	1.62636
Unknown cluster	C2	KEGG_PANCREATIC_CANCER	46	24	4168	19568	8.0068e-19	2.50862e-17	8.99642
Unknown cluster	C2	RUTELLA_RESPONSE_TO_CSF2RB_AND_IL4_UP	128	210	4086	19382	8.00258e-19	2.50862e-17	2.89095
Unknown cluster	C5	GO_SINGLE_ORGANISM_CELLULAR_LOCALIZATION	290	608	3924	16257	4.25674e-19	2.54416e-17	1.97609
Unknown cluster	C3	AAGCACA_MIR218	162	236	4052	15290	9.41443e-19	2.62349e-17	2.59009
Unknown cluster	C4	MODULE_197	94	80	4120	14367	1.58132e-19	2.71354e-17	4.09721
Unknown cluster	C5	GO_CELL_SUBSTRATE_JUNCTION	156	242	4058	16623	4.68576e-19	2.77257e-17	2.64046
Unknown cluster	C5	GO_REGULATION_OF_BINDING	122	161	4092	16704	5.01206e-19	2.93627e-17	3.09292
Unknown cluster	C5	GO_NEGATIVE_REGULATION_OF_INTRACELLULAR_SIGNAL_TRANSDUCTION	167	270	4047	16595	5.1653e-19	2.99638e-17	2.53614
Unknown cluster	C5	GO_IMMUNE_SYSTEM_DEVELOPMENT	207	375	4007	16490	5.21734e-19	2.99719e-17	2.27154
Unknown cluster	C5	GO_PEPTIDYL_AMINO_ACID_MODIFICATION	275	566	3939	16299	5.67721e-19	3.23001e-17	2.01042
Unknown cluster	C5	GO_REGULATORY_REGION_NUCLEIC_ACID_BINDING	269	549	3945	16316	6.01525e-19	3.38974e-17	2.02648
Unknown cluster	C2	BUYTAERT_PHOTODYNAMIC_THERAPY_STRESS_DN	203	434	4011	19158	1.09016e-18	3.39313e-17	2.23402
Unknown cluster	C2	CHICAS_RB1_TARGETS_SENESCENT	187	385	4027	19207	1.33141e-18	4.11694e-17	2.31654
Unknown cluster	C5	GO_PHOSPHATE_CONTAINING_COMPOUND_METABOLIC_PROCESS	550	1427	3664	15438	8.00572e-19	4.46885e-17	1.62391
Unknown cluster	C5	GO_POSITIVE_REGULATION_OF_ORGANELLE_ORGANIZATION	204	369	4010	16496	8.34084e-19	4.61241e-17	2.27415
Unknown cluster	C5	GO_TRANSCRIPTION_FROM_RNA_POLYMERASE_II_PROMOTER	244	480	3970	16385	9.27634e-19	5.08223e-17	2.09794
Unknown cluster	C3	CATTTCA_MIR203	127	160	4087	15366	1.89589e-18	5.11279e-17	2.98405
Unknown cluster	C3	CAGCTTT_MIR320	117	139	4097	15387	1.98421e-18	5.18376e-17	3.16093
Unknown cluster	C3	ACCAAAG_MIR9	191	308	4023	15218	2.06678e-18	5.23585e-17	2.34568
Unknown cluster	C5	GO_REGULATION_OF_MAPK_CASCADE	227	433	3987	16432	1.04325e-18	5.66324e-17	2.16057
Unknown cluster	C5	GO_REGULATION_OF_CELLULAR_PROTEIN_LOCALIZATION	198	354	4016	16511	1.07761e-18	5.79656e-17	2.29944
Unknown cluster	C2	BENPORATH_ES_1	138	241	4076	19351	1.90222e-18	5.84378e-17	2.71834
Unknown cluster	C3	GGCACTT_MIR519E	71	53	4143	15473	2.75548e-18	6.58165e-17	5.00259
Unknown cluster	C3	TTTGTAG_MIR520D	142	194	4072	15332	2.74828e-18	6.58165e-17	2.75574
Unknown cluster	C7	GSE9006_HEALTHY_VS_TYPE_1_DIABETES_PBMC_4MONTH_POST_DX_UP	91	109	4123	19188	1.79965e-19	6.74453e-17	3.88505
Unknown cluster	C4	MORF_GNB1	138	165	4076	14282	4.84051e-19	6.92193e-17	2.93041
Unknown cluster	C5	GO_NEGATIVE_REGULATION_OF_PROTEIN_MODIFICATION_PROCESS	215	401	3999	16464	1.31521e-18	7.01088e-17	2.2073
Unknown cluster	C5	GO_NEGATIVE_REGULATION_OF_CELL_PROLIFERATION	222	421	3992	16444	1.53091e-18	8.08783e-17	2.17206
Unknown cluster	C2	SENGUPTA_NASOPHARYNGEAL_CARCINOMA_UP	115	179	4099	19413	2.69192e-18	8.21643e-17	3.04262
Unknown cluster	C5	GO_EMBRYO_DEVELOPMENT	287	607	3927	16258	1.64677e-18	8.62295e-17	1.9575
Unknown cluster	C2	IKEDA_MIR30_TARGETS_UP	62	54	4152	19538	2.87054e-18	8.70548e-17	5.40236
Unknown cluster	C2	MITSIADES_RESPONSE_TO_APLIDIN_UP	153	286	4061	19306	2.94727e-18	8.88122e-17	2.54307
Unknown cluster	C2	DAZARD_UV_RESPONSE_CLUSTER_G6	74	79	4140	19513	2.97129e-18	8.89695e-17	4.41461
Unknown cluster	C5	GO_ENZYME_LINKED_RECEPTOR_PROTEIN_SIGNALING_PATHWAY	234	455	3980	16410	1.72137e-18	8.93453e-17	2.1204
Unknown cluster	C5	GO_NUCLEOLUS	275	573	3939	16292	1.98724e-18	1.02248e-16	1.98502
Unknown cluster	C6	TBK1.DF_DN	129	158	4085	15145	5.5052e-19	1.04048e-16	3.02674
Unknown cluster	C2	LI_WILMS_TUMOR_VS_FETAL_KIDNEY_1_DN	77	86	4137	19506	3.5296e-18	1.05022e-16	4.22123
Unknown cluster	C2	BRUINS_UVC_RESPONSE_LATE	316	821	3898	18771	4.24675e-18	1.25571e-16	1.85336
Unknown cluster	C2	REACTOME_CELL_CYCLE	148	273	4066	19319	4.35981e-18	1.28113e-16	2.57554
Unknown cluster	C2	BOQUEST_STEM_CELL_CULTURED_VS_FRESH_UP	149	276	4065	19316	4.44874e-18	1.2992e-16	2.56504
Unknown cluster	C5	GO_REGULATION_OF_CHROMOSOME_ORGANIZATION	119	159	4095	16706	2.66936e-18	1.3616e-16	3.05297
Unknown cluster	C5	GO_REPRODUCTIVE_SYSTEM_DEVELOPMENT	157	251	4057	16614	2.79368e-18	1.41284e-16	2.56155
Unknown cluster	C2	WINTER_HYPOXIA_METAGENE	100	142	4114	19450	5.1312e-18	1.48931e-16	3.32918
Unknown cluster	C5	GO_RESPONSE_TO_NITROGEN_COMPOUND	277	582	3937	16283	3.46472e-18	1.73735e-16	1.96846
Unknown cluster	C7	GSE14769_UNSTIM_VS_40MIN_LPS_BMDM_DN	90	110	4124	19187	6.97512e-19	1.78857e-16	3.80631
Unknown cluster	C7	GSE19923_WT_VS_HEB_AND_E2A_KO_DP_THYMOCYTE_DN	90	110	4124	19187	6.97512e-19	1.78857e-16	3.80631
Unknown cluster	C7	GSE36476_CTRL_VS_TSST_ACT_40H_MEMORY_CD4_TCELL_YOUNG_UP	90	110	4124	19187	6.97512e-19	1.78857e-16	3.80631
Unknown cluster	C7	GSE36476_CTRL_VS_TSST_ACT_72H_MEMORY_CD4_TCELL_YOUNG_UP	90	110	4124	19187	6.97512e-19	1.78857e-16	3.80631
Unknown cluster	C7	GSE39152_BRAIN_VS_SPLEEN_CD103_NEG_MEMORY_CD8_TCELL_UP	90	110	4124	19187	6.97512e-19	1.78857e-16	3.80631
Unknown cluster	C7	GSE42021_TCONV_PLN_VS_TREG_PRECURSORS_THYMUS_DN	90	110	4124	19187	6.97512e-19	1.78857e-16	3.80631
Unknown cluster	C2	PICCALUGA_ANGIOIMMUNOBLASTIC_LYMPHOMA_DN	68	68	4146	19524	7.37891e-18	2.12864e-16	4.70872
Unknown cluster	C2	CREIGHTON_ENDOCRINE_THERAPY_RESISTANCE_1	174	354	4040	19238	8.83923e-18	2.53445e-16	2.34048
Unknown cluster	C2	RHEIN_ALL_GLUCOCORTICOID_THERAPY_DN	132	230	4082	19362	9.16764e-18	2.61278e-16	2.72204
Unknown cluster	C3	ATGCTGC_MIR103_MIR107	104	117	4110	15409	1.21265e-17	2.81605e-16	3.33211
Unknown cluster	C5	GO_NUCLEIC_ACID_BINDING_TRANSCRIPTION_FACTOR_ACTIVITY	361	838	3853	16027	5.67554e-18	2.82203e-16	1.79182
Unknown cluster	C5	GO_ENDOMEMBRANE_SYSTEM_ORGANIZATION	172	293	4042	16572	6.82226e-18	3.35194e-16	2.40667
Unknown cluster	C5	GO_REGULATION_OF_PROTEIN_LOCALIZATION	299	651	3915	16214	6.85457e-18	3.35194e-16	1.90221
Unknown cluster	C5	GO_RESPONSE_TO_OXYGEN_LEVELS	128	183	4086	16682	7.02152e-18	3.40544e-16	2.85547
Unknown cluster	C2	MCBRYAN_PUBERTAL_BREAST_5_6WK_DN	68	69	4146	19523	1.21313e-17	3.43672e-16	4.64024
Unknown cluster	C2	KIM_ALL_DISORDERS_OLIGODENDROCYTE_NUMBER_CORR_UP	228	528	3986	19064	1.23769e-17	3.48544e-16	2.06524
Unknown cluster	C5	GO_REGULATION_OF_MULTICELLULAR_ORGANISMAL_DEVELOPMENT	474	1198	3740	15667	7.51929e-18	3.61721e-16	1.65739
Unknown cluster	C2	HEDENFALK_BREAST_CANCER_BRCA1_VS_BRCA2	76	87	4138	19505	1.4837e-17	4.15348e-16	4.11732
Unknown cluster	C2	MARTINEZ_RB1_TARGETS_UP	208	465	4006	19127	1.83956e-17	5.11938e-16	2.13567
Unknown cluster	C5	GO_MRNA_METABOLIC_PROCESS	211	400	4003	16465	1.083e-17	5.12649e-16	2.16962
Unknown cluster	C5	GO_PROTEIN_TARGETING	155	251	4059	16614	1.07793e-17	5.12649e-16	2.52749
Unknown cluster	C3	CACTGTG_MIR128A_MIR128B	140	197	4074	15329	2.80354e-17	6.33448e-16	2.67376
Unknown cluster	C7	GSE24574_BCL6_HIGH_TFH_VS_NAIVE_CD4_TCELL_DN	89	111	4125	19186	2.64939e-18	6.45391e-16	3.72901
Unknown cluster	C2	KEGG_NEUROTROPHIN_SIGNALING_PATHWAY	64	62	4150	19530	2.46219e-17	6.81207e-16	4.85742
Unknown cluster	H	HALLMARK_TNFA_SIGNALING_VIA_NFKB	103	97	4111	13253	2.82949e-17	7.07372e-16	3.42285
Unknown cluster	C4	MORF_NPM1	87	75	4127	14372	5.82181e-18	7.13588e-16	4.03952
Unknown cluster	C2	FOSTER_TOLERANT_MACROPHAGE_DN	143	266	4071	19326	2.74808e-17	7.55882e-16	2.55191
Unknown cluster	C5	GO_POSITIVE_REGULATION_OF_PHOSPHORUS_METABOLIC_PROCESS	319	717	3895	16148	1.7364e-17	8.15419e-16	1.84439
Unknown cluster	C2	BOYAULT_LIVER_CANCER_SUBCLASS_G3_UP	83	105	4131	19487	3.02847e-17	8.2819e-16	3.7286
Unknown cluster	C5	GO_PROTEIN_PHOSPHORYLATION	296	648	3918	16217	1.80049e-17	8.3886e-16	1.89053
Unknown cluster	C5	GO_POSITIVE_REGULATION_OF_CELL_PROLIFERATION	263	551	3951	16314	1.94625e-17	8.99685e-16	1.97087
Unknown cluster	C2	MUELLER_PLURINET	114	185	4100	19407	3.59079e-17	9.76323e-16	2.91643
Unknown cluster	C2	MARSON_BOUND_BY_E2F4_UNSTIMULATED	220	508	3994	19084	3.64807e-17	9.86231e-16	2.06925
Unknown cluster	C2	LIAO_METASTASIS	175	364	4039	19228	3.69987e-17	9.9455e-16	2.28865
Unknown cluster	C3	ACATTCC_MIR1_MIR206	128	172	4086	15354	5.13486e-17	1.1007e-15	2.79605
Unknown cluster	C3	TACTTGA_MIR26A_MIR26B	128	172	4086	15354	5.13486e-17	1.1007e-15	2.79605
Unknown cluster	C3	TTTNNANAGCYR_UNKNOWN	643	1631	3571	13895	5.30909e-17	1.1096e-15	1.53396
Unknown cluster	C2	SMID_BREAST_CANCER_BASAL_UP	201	447	4013	19145	4.23128e-17	1.13097e-15	2.14517
Unknown cluster	C2	MARTINEZ_TP53_TARGETS_UP	190	412	4024	19180	4.38456e-17	1.16536e-15	2.19802
Unknown cluster	C5	GO_ANCHORING_JUNCTION	177	312	4037	16553	2.74857e-17	1.26072e-15	2.32603
Unknown cluster	C2	KEGG_MAPK_SIGNALING_PATHWAY	105	162	4109	19430	5.0813e-17	1.34299e-15	3.06473
Unknown cluster	C2	CHANDRAN_METASTASIS_UP	92	129	4122	19463	6.17278e-17	1.62241e-15	3.36721
Unknown cluster	C5	GO_POSITIVE_REGULATION_OF_MULTICELLULAR_ORGANISMAL_PROCESS	405	990	3809	15875	3.93103e-17	1.78922e-15	1.70494
Unknown cluster	C2	MCBRYAN_PUBERTAL_BREAST_6_7WK_UP	85	112	4129	19480	6.97333e-17	1.8227e-15	3.58025
Unknown cluster	C5	GO_KINASE_ACTIVITY	269	573	3945	16292	4.16782e-17	1.88252e-15	1.93879
Unknown cluster	C2	LIU_SOX4_TARGETS_DN	116	193	4098	19399	7.38033e-17	1.91848e-15	2.84489
Unknown cluster	C2	TOOKER_GEMCITABINE_RESISTANCE_DN	62	60	4152	19532	7.4754e-17	1.93257e-15	4.86063
Unknown cluster	C2	PUJANA_BREAST_CANCER_LIT_INT_NETWORK	55	46	4159	19546	7.53081e-17	1.93632e-15	5.61867
Unknown cluster	C5	GO_CHROMATIN_MODIFICATION	190	349	4024	16516	4.37485e-17	1.96106e-15	2.23438
Unknown cluster	C2	BLALOCK_ALZHEIMERS_DISEASE_INCIPIENT_UP	137	253	4077	19339	8.20231e-17	2.09757e-15	2.56834
Unknown cluster	C2	BERENJENO_TRANSFORMED_BY_RHOA_DN	138	256	4076	19336	8.36851e-17	2.12857e-15	2.55705
Unknown cluster	C5	GO_PROTEIN_COMPLEX_SUBUNIT_ORGANIZATION	436	1091	3778	15774	5.02189e-17	2.23417e-15	1.66851
Unknown cluster	C7	GSE22886_NAIVE_CD8_TCELL_VS_MEMORY_TCELL_DN	88	112	4126	19185	9.86179e-18	2.28794e-15	3.65312
Unknown cluster	C2	RUTELLA_RESPONSE_TO_HGF_UP	144	274	4070	19318	9.10226e-17	2.30282e-15	2.49431
Unknown cluster	C2	REACTOME_CELL_CYCLE_MITOTIC	120	205	4094	19387	9.45448e-17	2.37921e-15	2.77177
Unknown cluster	C5	GO_MEMBRANE_ORGANIZATION	283	616	3931	16249	5.39979e-17	2.38437e-15	1.89884
Unknown cluster	C5	GO_GLAND_DEVELOPMENT	150	245	4064	16620	6.30457e-17	2.76327e-15	2.50368
Unknown cluster	C2	KOKKINAKIS_METHIONINE_DEPRIVATION_96HR_UP	60	57	4154	19535	1.34694e-16	3.37162e-15	4.94978
Unknown cluster	C2	LE_EGR2_TARGETS_UP	57	51	4157	19541	1.40074e-16	3.48784e-15	5.25332
Unknown cluster	C5	GO_RESPONSE_TO_EXTERNAL_STIMULUS	504	1317	3710	15548	8.56056e-17	3.7168e-15	1.60374
Unknown cluster	C5	GO_RIBONUCLEOPROTEIN_COMPLEX	237	484	3977	16381	8.60575e-17	3.7168e-15	2.0169
Unknown cluster	C2	ACEVEDO_LIVER_TUMOR_VS_NORMAL_ADJACENT_TISSUE_UP	249	614	3965	18978	1.53542e-16	3.80317e-15	1.94108
Unknown cluster	C5	GO_CELLULAR_RESPONSE_TO_ORGANIC_CYCLIC_COMPOUND	169	296	4045	16569	9.32825e-17	3.99966e-15	2.33858
Unknown cluster	C5	GO_NEGATIVE_REGULATION_OF_PHOSPHORYLATION	157	265	4057	16600	1.04438e-16	4.41434e-15	2.42401
Unknown cluster	C5	GO_PHOSPHORYLATION	363	865	3851	16000	1.04446e-16	4.41434e-15	1.74351
Unknown cluster	C3	ATGTAGC_MIR221_MIR222	74	66	4140	15460	2.25148e-16	4.59082e-15	4.18654
Unknown cluster	C2	MARKEY_RB1_ACUTE_LOF_UP	95	140	4119	19452	1.91129e-16	4.70953e-15	3.20434
Unknown cluster	C2	KEGG_P53_SIGNALING_PATHWAY	43	26	4171	19566	2.04779e-16	5.01974e-15	7.7568
Unknown cluster	C2	HAN_SATB1_TARGETS_DN	149	293	4065	19299	2.29283e-16	5.59142e-15	2.4142
Unknown cluster	C5	GO_CELLULAR_RESPONSE_TO_HORMONE_STIMULUS	192	360	4022	16505	1.43709e-16	5.98821e-15	2.18855
Unknown cluster	C5	GO_TUBE_DEVELOPMENT	192	360	4022	16505	1.43709e-16	5.98821e-15	2.18855
Unknown cluster	C7	GSE13485_DAY3_VS_DAY21_YF17D_VACCINE_PBMC_UP	87	113	4127	19184	3.59721e-17	6.25914e-15	3.5786
Unknown cluster	C7	GSE14769_UNSTIM_VS_120MIN_LPS_BMDM_DN	87	113	4127	19184	3.59721e-17	6.25914e-15	3.5786
Unknown cluster	C7	GSE19923_HEB_KO_VS_HEB_AND_E2A_KO_DP_THYMOCYTE_DN	87	113	4127	19184	3.59721e-17	6.25914e-15	3.5786
Unknown cluster	C7	GSE34006_UNTREATED_VS_A2AR_AGONIST_TREATED_TREG_UP	87	113	4127	19184	3.59721e-17	6.25914e-15	3.5786
Unknown cluster	C7	GSE37534_GW1929_VS_PIOGLITAZONE_TREATED_CD4_TCELL_PPARG1_FOXP3_TRANSDUCED_DN	87	113	4127	19184	3.59721e-17	6.25914e-15	3.5786
Unknown cluster	C7	GSE41176_WT_VS_TAK1_KO_ANTI_IGM_STIM_BCELL_24H_DN	87	113	4127	19184	3.59721e-17	6.25914e-15	3.5786
Unknown cluster	C7	GSE44649_NAIVE_VS_ACTIVATED_CD8_TCELL_MIR155_KO_DN	87	113	4127	19184	3.59721e-17	6.25914e-15	3.5786
Unknown cluster	C5	GO_UBIQUITIN_LIKE_PROTEIN_TRANSFERASE_ACTIVITY	156	264	4058	16601	1.55226e-16	6.4229e-15	2.41724
Unknown cluster	C5	GO_POSITIVE_REGULATION_OF_KINASE_ACTIVITY	173	309	4041	16556	1.6089e-16	6.611e-15	2.29369
Unknown cluster	C5	GO_MACROMOLECULAR_COMPLEX_ASSEMBLY	403	995	3811	15870	1.67796e-16	6.84725e-15	1.68658
Unknown cluster	C5	GO_NUCLEAR_CHROMOSOME	184	339	4030	16526	1.729e-16	7.00718e-15	2.22568
Unknown cluster	C3	WGTTNNNNNAAA_UNKNOWN	329	703	3885	14823	3.65273e-16	7.27066e-15	1.78552
Unknown cluster	C2	ZHANG_TLX_TARGETS_60HR_DN	106	171	4108	19421	3.4018e-16	8.25328e-15	2.93017
Unknown cluster	C2	KEGG_COLORECTAL_CANCER	40	22	4174	19570	3.94007e-16	9.51045e-15	8.5229
Unknown cluster	C2	IGLESIAS_E2F_TARGETS_UP	70	81	4144	19511	4.03474e-16	9.68952e-15	4.06853
Unknown cluster	C2	GROSS_HYPOXIA_VIA_ELK3_UP	87	122	4127	19470	4.30304e-16	1.023e-14	3.36404
Unknown cluster	C2	KIM_WT1_TARGETS_12HR_DN	87	122	4127	19470	4.30304e-16	1.023e-14	3.36404
Unknown cluster	C5	GO_VESICLE_MEDIATED_TRANSPORT	364	875	3850	15990	2.63606e-16	1.06106e-14	1.7277
Unknown cluster	C5	GO_HEART_DEVELOPMENT	168	298	4046	16567	2.75803e-16	1.10265e-14	2.30829
Unknown cluster	C2	KEGG_SMALL_CELL_LUNG_CANCER	48	36	4166	19556	5.25635e-16	1.24339e-14	6.25825
Unknown cluster	C5	GO_DOUBLE_STRANDED_DNA_BINDING	246	518	3968	16347	3.51376e-16	1.39536e-14	1.95648
Unknown cluster	C5	GO_CHROMATIN_ORGANIZATION	220	443	3994	16422	3.56962e-16	1.40165e-14	2.04188
Unknown cluster	C5	GO_PROTEIN_CATABOLIC_PROCESS	198	381	4016	16484	3.57697e-16	1.40165e-14	2.13303
Unknown cluster	C5	GO_PROTEIN_KINASE_ACTIVITY	214	426	4000	16439	3.611e-16	1.40568e-14	2.06449
Unknown cluster	C2	WANG_TUMOR_INVASIVENESS_DN	87	123	4127	19469	6.08225e-16	1.4316e-14	3.33652
Unknown cluster	C5	GO_CELL_DIVISION	166	294	4048	16571	3.74669e-16	1.44897e-14	2.31126
Unknown cluster	C5	GO_VIRAL_LIFE_CYCLE	118	172	4096	16693	3.77725e-16	1.4513e-14	2.79576
Unknown cluster	C2	JOHNSTONE_PARVB_TARGETS_2_DN	121	215	4093	19377	6.27658e-16	1.47003e-14	2.6642
Unknown cluster	C5	GO_CELLULAR_RESPONSE_TO_OXYGEN_LEVELS	72	71	4142	16794	4.48106e-16	1.71061e-14	4.1113
Unknown cluster	C2	PID_ERBB1_DOWNSTREAM_PATHWAY	55	50	4159	19542	7.35888e-16	1.71502e-14	5.16815
Unknown cluster	H	HALLMARK_E2F_TARGETS	100	100	4114	13250	1.0615e-15	1.76917e-14	3.22043
Unknown cluster	C2	GARGALOVIC_RESPONSE_TO_OXIDIZED_PHOSPHOLIPIDS_TURQUOISE_UP	46	33	4168	19559	7.86915e-16	1.82495e-14	6.54054
Unknown cluster	C2	MARTINEZ_RB1_AND_TP53_TARGETS_UP	186	415	4028	19177	8.27028e-16	1.90862e-14	2.13375
Unknown cluster	C2	ENK_UV_RESPONSE_KERATINOCYTE_UP	169	361	4045	19231	8.5555e-16	1.96486e-14	2.2256
Unknown cluster	C7	GSE12845_IGD_NEG_BLOOD_VS_DARKZONE_GC_TONSIL_BCELL_DN	86	114	4128	19183	1.28575e-16	2.0207e-14	3.50541
Unknown cluster	C7	GSE18893_CTRL_VS_TNF_TREATED_TREG_2H_UP	86	114	4128	19183	1.28575e-16	2.0207e-14	3.50541
Unknown cluster	C7	GSE41176_UNSTIM_VS_ANTI_IGM_STIM_BCELL_24H_DN	86	114	4128	19183	1.28575e-16	2.0207e-14	3.50541
Unknown cluster	C3	TATTATA_MIR374	120	164	4094	15362	1.16928e-15	2.27329e-14	2.74539
Unknown cluster	C2	PID_P53_DOWNSTREAM_PATHWAY	65	72	4149	19520	1.08912e-15	2.48918e-14	4.24699
Unknown cluster	C5	GO_CELL_DEVELOPMENT	407	1019	3807	15846	6.73754e-16	2.55551e-14	1.66243
Unknown cluster	C3	TGCACTG_MIR148A_MIR152_MIR148B	126	178	4088	15348	1.35074e-15	2.56641e-14	2.65734
Unknown cluster	C2	PID_E2F_PATHWAY	44	30	4170	19562	1.13031e-15	2.57091e-14	6.87927
Unknown cluster	C5	GO_APOPTOTIC_SIGNALING_PATHWAY	117	172	4097	16693	7.83568e-16	2.93839e-14	2.77139
Unknown cluster	C5	GO_REGULATION_OF_ANATOMICAL_STRUCTURE_MORPHOGENESIS	309	712	3905	16153	7.84629e-16	2.93839e-14	1.79511
Unknown cluster	C2	JISON_SICKLE_CELL_DISEASE_DN	78	103	4136	19489	1.41286e-15	3.19236e-14	3.56808
Unknown cluster	C2	ZWANG_CLASS_1_TRANSIENTLY_INDUCED_BY_EGF	165	351	4049	19241	1.41703e-15	3.19236e-14	2.23378
Unknown cluster	C2	BLUM_RESPONSE_TO_SALIRASIB_UP	96	149	4118	19443	1.44626e-15	3.24277e-14	3.04195
Unknown cluster	C5	GO_ORGAN_MORPHOGENESIS	264	577	3950	16288	9.36369e-16	3.48459e-14	1.88652
Unknown cluster	C4	GCM_MYST2	88	85	4126	14362	3.25194e-16	3.4877e-14	3.60315
Unknown cluster	C2	DANG_REGULATED_BY_MYC_DN	98	155	4116	19437	1.76869e-15	3.94702e-14	2.98576
Unknown cluster	C2	PUJANA_XPRSS_INT_NETWORK	74	94	4140	19498	1.81349e-15	4.028e-14	3.70732
Unknown cluster	C5	GO_POSITIVE_REGULATION_OF_CELLULAR_PROTEIN_LOCALIZATION	137	223	4077	16642	1.15441e-15	4.26915e-14	2.50759
Unknown cluster	C5	GO_IDENTICAL_PROTEIN_BINDING	354	855	3860	16010	1.20469e-15	4.42741e-14	1.71723
Unknown cluster	C2	DEBIASI_APOPTOSIS_BY_REOVIRUS_INFECTION_DN	107	180	4107	19412	2.01671e-15	4.45844e-14	2.80944
Unknown cluster	C3	CTACTGT_MIR199A	87	96	4127	15430	2.53716e-15	4.71349e-14	3.38777
Unknown cluster	C5	GO_RNA_CATABOLIC_PROCESS	98	129	4116	16736	1.30678e-15	4.77296e-14	3.08862
Unknown cluster	C3	GCACCTT_MIR18A_MIR18B	64	53	4150	15473	2.65257e-15	4.82075e-14	4.5018
Unknown cluster	C2	MARTENS_TRETINOIN_RESPONSE_DN	240	601	3974	18991	2.19956e-15	4.84006e-14	1.90817
Unknown cluster	C2	CAIRO_HEPATOBLASTOMA_UP	85	122	4129	19470	2.44324e-15	5.35137e-14	3.28512
Unknown cluster	C2	SENESE_HDAC3_TARGETS_DN	169	367	4045	19225	2.7116e-15	5.91179e-14	2.18853
Unknown cluster	C5	GO_DEVELOPMENTAL_PROCESS_INVOLVED_IN_REPRODUCTION	202	400	4012	16465	1.66236e-15	6.03446e-14	2.07245
Unknown cluster	C2	MARTINEZ_RB1_AND_TP53_TARGETS_DN	182	409	4032	19183	2.87757e-15	6.24485e-14	2.11706
Unknown cluster	C7	GSE1460_CD4_THYMOCYTE_VS_NAIVE_CD4_TCELL_CORD_BLOOD_UP	85	115	4129	19182	4.5031e-16	6.26831e-14	3.43351
Unknown cluster	C7	GSE26727_WT_VS_KLF2_KO_LPS_STIM_MACROPHAGE_DN	85	115	4129	19182	4.5031e-16	6.26831e-14	3.43351
Unknown cluster	C7	GSE33162_HDAC3_KO_VS_HDAC3_KO_MACROPHAGE_DN	85	115	4129	19182	4.5031e-16	6.26831e-14	3.43351
Unknown cluster	C7	GSE41176_WT_VS_TAK1_KO_ANTI_IGM_STIM_BCELL_24H_UP	85	115	4129	19182	4.5031e-16	6.26831e-14	3.43351
Unknown cluster	C5	GO_REGULATION_OF_CHROMATIN_ORGANIZATION	74	78	4140	16787	1.81235e-15	6.53883e-14	3.84656
Unknown cluster	C2	KEGG_RENAL_CELL_CARCINOMA	42	28	4172	19564	3.19807e-15	6.90871e-14	7.03294
Unknown cluster	C2	OSWALD_HEMATOPOIETIC_STEM_CELL_IN_COLLAGEN_GEL_UP	92	141	4122	19451	3.21841e-15	6.92103e-14	3.0788
Unknown cluster	C2	WANG_RESPONSE_TO_GSK3_INHIBITOR_SB216763_DN	129	245	4085	19347	3.27988e-15	7.02132e-14	2.49352
Unknown cluster	C2	REACTOME_CYTOKINE_SIGNALING_IN_IMMUNE_SYSTEM	102	168	4112	19424	3.31946e-15	7.07404e-14	2.86768
Unknown cluster	C5	GO_RESPONSE_TO_DRUG	156	275	4058	16590	2.17472e-15	7.79869e-14	2.31903
Unknown cluster	C5	GO_CELLULAR_RESPONSE_TO_NITROGEN_COMPOUND	176	329	4038	16536	2.19281e-15	7.81617e-14	2.19061
Unknown cluster	C5	GO_REGULATION_OF_NEURON_DEATH	105	147	4109	16718	2.387e-15	8.4574e-14	2.90595
Unknown cluster	C5	GO_REGULATION_OF_APOPTOTIC_SIGNALING_PATHWAY	137	226	4077	16639	2.51333e-15	8.85202e-14	2.47386
Unknown cluster	C2	BASAKI_YBX1_TARGETS_UP	107	183	4107	19409	4.58128e-15	9.71929e-14	2.76299
Unknown cluster	C5	GO_MULTI_ORGANISM_METABOLIC_PROCESS	69	69	4145	16796	2.88023e-15	1.00842e-13	4.05175
Unknown cluster	C5	GO_TISSUE_MORPHOGENESIS	183	350	4031	16515	3.12837e-15	1.08886e-13	2.14208
Unknown cluster	H	HALLMARK_APOPTOSIS	84	77	4130	13273	9.00768e-15	1.12596e-13	3.50559
Unknown cluster	C2	IVANOVA_HEMATOPOIESIS_STEM_CELL_AND_PROGENITOR	202	479	4012	19113	6.03062e-15	1.2737e-13	2.00901
Unknown cluster	C2	BILD_HRAS_ONCOGENIC_SIGNATURE	99	162	4115	19430	6.23076e-15	1.31012e-13	2.88519
Unknown cluster	C5	GO_NUCLEAR_CHROMATIN	116	175	4098	16690	3.91298e-15	1.35398e-13	2.69934
Unknown cluster	C5	GO_TRANSCRIPTION_FACTOR_COMPLEX	118	180	4096	16685	4.02419e-15	1.38437e-13	2.6702
Unknown cluster	C7	GSE10239_MEMORY_VS_DAY4.5_EFF_CD8_TCELL_DN	84	115	4130	19182	1.08539e-15	1.4689e-13	3.3923
Unknown cluster	C5	GO_REGULATION_OF_CELLULAR_COMPONENT_BIOGENESIS	243	524	3971	16341	4.3061e-15	1.47279e-13	1.90815
Unknown cluster	C5	GO_RESPONSE_TO_STEROID_HORMONE	173	324	4041	16541	4.3356e-15	1.47435e-13	2.18554
Unknown cluster	C2	REACTOME_SIGNALING_BY_TGF_BETA_RECEPTOR_COMPLEX	39	24	4175	19568	7.05522e-15	1.47691e-13	7.61499
Unknown cluster	C2	SPIELMAN_LYMPHOBLAST_EUROPEAN_VS_ASIAN_UP	154	325	4060	19267	7.54791e-15	1.57309e-13	2.24858
Unknown cluster	C5	GO_EMBRYO_DEVELOPMENT_ENDING_IN_BIRTH_OR_EGG_HATCHING	188	366	4026	16499	4.74545e-15	1.60451e-13	2.10499
Unknown cluster	C2	GRUETZMANN_PANCREATIC_CANCER_UP	124	234	4090	19358	7.90547e-15	1.64039e-13	2.50795
Unknown cluster	C2	TOYOTA_TARGETS_OF_MIR34B_AND_MIR34C	150	313	4064	19279	8.2918e-15	1.71303e-13	2.27332
Unknown cluster	C2	PUIFFE_INVASION_INHIBITED_BY_ASCITES_DN	66	79	4148	19513	8.45198e-15	1.73854e-13	3.92978
Unknown cluster	C7	GSE12003_MIR223_KO_VS_WT_BM_PROGENITOR_4D_CULTURE_UP	84	116	4130	19181	1.54528e-15	1.83624e-13	3.36288
Unknown cluster	C7	GSE17974_0.5H_VS_72H_IL4_AND_ANTI_IL12_ACT_CD4_TCELL_UP	84	116	4130	19181	1.54528e-15	1.83624e-13	3.36288
Unknown cluster	C7	GSE39820_TGFBETA1_VS_TGFBETA3_IN_IL6_TREATED_CD4_TCELL_UP	84	116	4130	19181	1.54528e-15	1.83624e-13	3.36288
Unknown cluster	C7	GSE43260_BTLA_POS_VS_NEG_INTRATUMORAL_CD8_TCELL_DN	84	116	4130	19181	1.54528e-15	1.83624e-13	3.36288
Unknown cluster	C7	GSE46606_UNSTIM_VS_CD40L_IL2_IL5_1DAY_STIMULATED_IRF4HIGH_SORTED_BCELL_DN	84	116	4130	19181	1.54528e-15	1.83624e-13	3.36288
Unknown cluster	C2	TENEDINI_MEGAKARYOCYTE_MARKERS	40	26	4174	19566	8.97308e-15	1.83773e-13	7.21052
Unknown cluster	C2	SWEET_LUNG_CANCER_KRAS_DN	143	292	4071	19300	9.43809e-15	1.92464e-13	2.32162
Unknown cluster	C5	GO_GROWTH	149	261	4065	16604	6.29695e-15	2.11699e-13	2.33172
Unknown cluster	C3	ACCATTT_MIR522	78	82	4136	15444	1.24731e-14	2.21862e-13	3.55194
Unknown cluster	C5	GO_NEGATIVE_REGULATION_OF_PHOSPHORUS_METABOLIC_PROCESS	184	357	4030	16508	7.32387e-15	2.44833e-13	2.11119
Unknown cluster	C5	GO_SEQUENCE_SPECIFIC_DNA_BINDING	309	728	3905	16137	7.62132e-15	2.53345e-13	1.75394
Unknown cluster	C5	GO_NEGATIVE_REGULATION_OF_CELLULAR_COMPONENT_ORGANIZATION	221	463	3993	16402	7.8691e-15	2.6012e-13	1.9607
Unknown cluster	C2	KINSEY_TARGETS_OF_EWSR1_FLII_FUSION_DN	116	213	4098	19379	1.40408e-14	2.85094e-13	2.57511
Unknown cluster	C2	PID_AVB3_INTEGRIN_PATHWAY	43	32	4171	19560	1.47545e-14	2.98306e-13	6.30086
Unknown cluster	C3	CHOP_01	103	135	4111	15391	1.8855e-14	3.28391e-13	2.85624
Unknown cluster	C2	REACTOME_SIGNALING_BY_SCF_KIT	44	34	4170	19558	1.64061e-14	3.30286e-13	6.069
Unknown cluster	C2	STARK_PREFRONTAL_CORTEX_22Q11_DELETION_UP	80	115	4134	19477	1.69938e-14	3.40667e-13	3.27729
Unknown cluster	C2	LU_EZH2_TARGETS_DN	137	277	4077	19315	1.9247e-14	3.8421e-13	2.34302
Unknown cluster	C5	GO_POSITIVE_REGULATION_OF_CELL_CYCLE_PROCESS	102	145	4112	16720	1.20087e-14	3.94753e-13	2.86012
Unknown cluster	C2	MARTINEZ_RB1_TARGETS_DN	168	375	4046	19217	2.16023e-14	4.29414e-13	2.12777
Unknown cluster	C5	GO_NEGATIVE_REGULATION_OF_CELL_CYCLE_PROCESS	92	122	4122	16743	1.31416e-14	4.29608e-13	3.06272
Unknown cluster	C4	MORF_UBE2I	108	130	4106	14317	4.56211e-15	4.34921e-13	2.89633
Unknown cluster	C2	KEGG_NON_SMALL_CELL_LUNG_CANCER	35	19	4179	19573	2.23336e-14	4.42093e-13	8.62595
Unknown cluster	C5	GO_VASCULATURE_DEVELOPMENT	164	305	4050	16560	1.43158e-14	4.65422e-13	2.19853
Unknown cluster	C5	GO_REGULATION_OF_CELL_ADHESION	206	423	4008	16442	1.44427e-14	4.6698e-13	1.9978
Unknown cluster	C5	GO_MOVEMENT_OF_CELL_OR_SUBCELLULAR_COMPONENT	365	910	3849	15955	1.55284e-14	4.99356e-13	1.6626
Unknown cluster	C5	GO_RNA_PROCESSING	258	577	3956	16288	1.59433e-14	5.09928e-13	1.84089
Unknown cluster	C2	UDAYAKUMAR_MED1_TARGETS_DN	92	148	4122	19444	2.67471e-14	5.27252e-13	2.93188
Unknown cluster	C7	GSE11057_NAIVE_VS_MEMORY_CD4_TCELL_DN	83	117	4131	19180	5.19544e-15	5.27337e-13	3.29349
Unknown cluster	C7	GSE12845_IGD_POS_BLOOD_VS_PRE_GC_TONSIL_BCELL_DN	83	117	4131	19180	5.19544e-15	5.27337e-13	3.29349
Unknown cluster	C7	GSE16266_CTRL_VS_LPS_STIM_MEF_UP	83	117	4131	19180	5.19544e-15	5.27337e-13	3.29349
Unknown cluster	C7	GSE26559_TCF1_KO_VS_WT_LIN_NEG_CELL_UP	83	117	4131	19180	5.19544e-15	5.27337e-13	3.29349
Unknown cluster	C7	GSE28726_ACT_CD4_TCELL_VS_ACT_VA24NEG_NKTCELL_DN	83	117	4131	19180	5.19544e-15	5.27337e-13	3.29349
Unknown cluster	C7	GSE39556_UNTREATED_VS_3H_POLYIC_INJ_MOUSE_NK_CELL_DN	83	117	4131	19180	5.19544e-15	5.27337e-13	3.29349
Unknown cluster	C7	GSE39820_TGFBETA3_IL6_VS_TGFBETA3_IL6_IL23A_TREATED_CD4_TCELL_UP	83	117	4131	19180	5.19544e-15	5.27337e-13	3.29349
Unknown cluster	C5	GO_NUCLEAR_BODY	131	218	4083	16647	1.66429e-14	5.2938e-13	2.4499
Unknown cluster	C5	GO_REGULATION_OF_PROTEIN_LOCALIZATION_TO_NUCLEUS	93	125	4121	16740	1.67305e-14	5.2938e-13	3.02193
Unknown cluster	C5	GO_CELLULAR_COMPONENT_DISASSEMBLY	176	339	4038	16526	1.73397e-14	5.4574e-13	2.12472
Unknown cluster	C5	GO_POSITIVE_REGULATION_OF_BINDING	64	63	4150	16802	1.79258e-14	5.61202e-13	4.11257
Unknown cluster	C2	CREIGHTON_ENDOCRINE_THERAPY_RESISTANCE_5	153	329	4061	19263	3.05095e-14	5.98923e-13	2.20582
Unknown cluster	C2	KEGG_GLIOMA	39	26	4175	19566	3.10439e-14	6.06895e-13	7.02859
Unknown cluster	C3	CTCAGGG_MIR125B_MIR125A	130	199	4084	15327	3.78167e-14	6.452e-13	2.45153
Unknown cluster	C2	REACTOME_SIGNALING_BY_PDGF	58	64	4156	19528	3.32126e-14	6.46621e-13	4.25789
Unknown cluster	C2	SEIDEN_ONCOGENESIS_BY_MET	47	41	4167	19551	3.50692e-14	6.79969e-13	5.37801
Unknown cluster	C5	GO_NEGATIVE_REGULATION_OF_DEVELOPMENTAL_PROCESS	249	552	3965	16313	2.19641e-14	6.84007e-13	1.85575
Unknown cluster	C5	GO_PROTEIN_SERINE_THREONINE_KINASE_ACTIVITY	157	288	4057	16577	2.2248e-14	6.89223e-13	2.22736
Unknown cluster	C2	OSWALD_HEMATOPOIETIC_STEM_CELL_IN_COLLAGEN_GEL_DN	101	174	4113	19418	3.7374e-14	7.21699e-13	2.74024
Unknown cluster	C2	PILON_KLF1_TARGETS_UP	158	346	4056	19246	3.78487e-14	7.27895e-13	2.16675
Unknown cluster	C2	MARTINEZ_TP53_TARGETS_DN	179	414	4035	19178	3.80186e-14	7.28202e-13	2.05497
Unknown cluster	C5	GO_MRNA_BINDING	73	82	4141	16783	2.49666e-14	7.69414e-13	3.60776
Unknown cluster	C2	CHEN_HOXA5_TARGETS_9HR_UP	87	136	4127	19456	4.09298e-14	7.80802e-13	3.01578
Unknown cluster	C3	TTGCCAA_MIR182	129	198	4085	15328	5.46623e-14	9.13953e-13	2.44452
Unknown cluster	C5	GO_REGULATION_OF_IMMUNE_SYSTEM_PROCESS	394	1009	3820	15856	2.99996e-14	9.19728e-13	1.62078
Unknown cluster	C3	YYCATTCAWW_UNKNOWN	158	269	4056	15257	5.62596e-14	9.22216e-13	2.20932
Unknown cluster	C5	GO_ANATOMICAL_STRUCTURE_FORMATION_INVOLVED_IN_MORPHOGENESIS	287	670	3927	16195	3.11191e-14	9.49132e-13	1.7665
Unknown cluster	C2	PID_TGFBR_PATHWAY	35	20	4179	19572	5.0947e-14	9.67993e-13	8.19439
Unknown cluster	C5	GO_EPITHELIUM_DEVELOPMENT	284	661	3930	16204	3.22224e-14	9.77745e-13	1.77146
Unknown cluster	C2	PHONG_TNF_TARGETS_UP	38	25	4176	19567	5.20878e-14	9.8571e-13	7.12095
Unknown cluster	C5	GO_REGULATION_OF_CELL_DEVELOPMENT	257	579	3957	16286	3.43324e-14	1.03645e-12	1.82674
Unknown cluster	C3	CAGCACT_MIR5123P	76	82	4138	15444	6.6615e-14	1.07096e-12	3.45856
Unknown cluster	C2	DANG_MYC_TARGETS_UP	64	79	4150	19513	5.70493e-14	1.0753e-12	3.80886
Unknown cluster	C2	WANG_SMARCE1_TARGETS_DN	125	246	4089	19346	6.20202e-14	1.16436e-12	2.40397
Unknown cluster	C2	OUELLET_OVARIAN_CANCER_INVASIVE_VS_LMP_UP	56	61	4158	19531	6.36546e-14	1.18753e-12	4.31183
Unknown cluster	C2	WAMUNYOKOLI_OVARIAN_CANCER_LMP_DN	80	119	4134	19473	6.37568e-14	1.18753e-12	3.16648
Unknown cluster	C3	TAGCTTT_MIR9	101	135	4113	15391	7.9811e-14	1.25891e-12	2.79924
Unknown cluster	C5	GO_POSITIVE_REGULATION_OF_DNA_METABOLIC_PROCESS	82	103	4132	16762	4.60393e-14	1.38281e-12	3.22904
Unknown cluster	C2	BASAKI_YBX1_TARGETS_DN	128	256	4086	19336	7.5983e-14	1.40971e-12	2.36602
Unknown cluster	C7	GSE12366_GC_VS_MEMORY_BCELL_DN	82	118	4132	19179	1.71132e-14	1.46273e-12	3.22529
Unknown cluster	C7	GSE17301_CTRL_VS_48H_ACD3_ACD28_IFNA5_STIM_CD8_TCELL_DN	82	118	4132	19179	1.71132e-14	1.46273e-12	3.22529
Unknown cluster	C7	GSE21380_NON_TFH_VS_GERMINAL_CENTER_TFH_CD4_TCELL_DN	82	118	4132	19179	1.71132e-14	1.46273e-12	3.22529
Unknown cluster	C7	GSE23505_IL6_IL1_VS_IL6_IL1_IL23_TREATED_CD4_TCELL_DN	82	118	4132	19179	1.71132e-14	1.46273e-12	3.22529
Unknown cluster	C7	GSE2405_0H_VS_24H_A_PHAGOCYTOPHILUM_STIM_NEUTROPHIL_UP	82	118	4132	19179	1.71132e-14	1.46273e-12	3.22529
Unknown cluster	C7	GSE369_PRE_VS_POST_IL6_INJECTION_SOCS3_KO_LIVER_UP	82	118	4132	19179	1.71132e-14	1.46273e-12	3.22529
Unknown cluster	C7	GSE39820_CTRL_VS_TGFBETA1_IL6_IL23A_CD4_TCELL_UP	82	118	4132	19179	1.71132e-14	1.46273e-12	3.22529
Unknown cluster	C7	GSE45365_NK_CELL_VS_BCELL_UP	82	118	4132	19179	1.71132e-14	1.46273e-12	3.22529
Unknown cluster	C7	GSE9988_ANTI_TREM1_AND_LPS_VS_CTRL_TREATED_MONOCYTES_DN	82	118	4132	19179	1.71132e-14	1.46273e-12	3.22529
Unknown cluster	C3	ACCAATC_MIR509	34	13	4180	15513	9.98164e-14	1.51721e-12	9.70575
Unknown cluster	C3	CTTTGTA_MIR524	159	274	4055	15252	9.874e-14	1.51721e-12	2.18256
Unknown cluster	C2	SMIRNOV_RESPONSE_TO_IR_2HR_UP	34	19	4180	19573	8.2552e-14	1.5256e-12	8.37757
Unknown cluster	C2	DACOSTA_UV_RESPONSE_VIA_ERCC3_UP	109	200	4105	19392	8.42128e-14	1.55024e-12	2.57434
Unknown cluster	C5	GO_REGULATION_OF_CELLULAR_LOCALIZATION	363	914	3851	15951	5.48703e-14	1.63973e-12	1.64499
Unknown cluster	C5	GO_REGULATION_OF_CYTOSKELETON_ORGANIZATION	171	331	4043	16534	5.69607e-14	1.69365e-12	2.11267
Unknown cluster	C5	GO_RNA_POLYMERASE_II_TRANSCRIPTION_FACTOR_ACTIVITY_SEQUENCE_SPECIFIC_DNA_BINDING	204	425	4010	16440	5.77564e-14	1.70872e-12	1.96789
Unknown cluster	C3	ATAAGCT_MIR21	61	55	4153	15471	1.28363e-13	1.88266e-12	4.13126
Unknown cluster	C3	E2F1DP1RB_01	99	132	4115	15394	1.26297e-13	1.88266e-12	2.80533
Unknown cluster	C3	TGTTTGY_HNF3_Q6	247	510	3967	15016	1.31828e-13	1.90014e-12	1.83312
Unknown cluster	C2	PID_CMYB_PATHWAY	45	39	4169	19553	1.05714e-13	1.93849e-12	5.41118
Unknown cluster	C2	ZHU_CMV_ALL_DN	59	69	4155	19523	1.1098e-13	2.02721e-12	4.01739
Unknown cluster	C3	ACTACCT_MIR196A_MIR196B	71	74	4143	15452	1.43956e-13	2.03978e-12	3.57849
Unknown cluster	C5	GO_CELL_ACTIVATION	188	380	4026	16485	6.95632e-14	2.04779e-12	2.02575
Unknown cluster	C5	GO_POSITIVE_REGULATION_OF_CATABOLIC_PROCESS	142	253	4072	16612	7.3291e-14	2.14684e-12	2.28961
Unknown cluster	C5	GO_NUCLEAR_TRANSPORT	131	224	4083	16641	7.38677e-14	2.15308e-12	2.38343
Unknown cluster	C2	MCBRYAN_PUBERTAL_TGFB1_TARGETS_UP	71	98	4143	19494	1.22029e-13	2.22045e-12	3.40869
Unknown cluster	C2	SIG_PIP3_SIGNALING_IN_CARDIAC_MYOCTES	39	28	4175	19564	1.24854e-13	2.26103e-12	6.52618
Unknown cluster	C2	STEARMAN_LUNG_CANCER_EARLY_VS_LATE_UP	58	67	4156	19525	1.25214e-13	2.26103e-12	4.06662
Unknown cluster	C4	MORF_ACTG1	72	66	4142	14381	2.96449e-14	2.54353e-12	3.78689
Unknown cluster	C2	SARRIO_EPITHELIAL_MESENCHYMAL_TRANSITION_UP	74	106	4140	19486	1.42132e-13	2.55675e-12	3.28563
Unknown cluster	C2	PID_ATF2_PATHWAY	36	23	4178	19569	1.45541e-13	2.60815e-12	7.32998
Unknown cluster	C2	GROSS_HYPOXIA_VIA_ELK3_AND_HIF1A_UP	63	79	4151	19513	1.46341e-13	2.61261e-12	3.74845
Unknown cluster	C5	GO_RESPONSE_TO_PEPTIDE	144	260	4070	16605	1.0635e-13	3.08466e-12	2.25951
Unknown cluster	C3	ACTGAAA_MIR30A3P_MIR30E3P	89	112	4125	15414	2.26684e-13	3.15847e-12	2.96914
Unknown cluster	C2	PID_REG_GR_PATHWAY	44	38	4170	19554	1.8351e-13	3.26386e-12	5.42914
Unknown cluster	C2	DACOSTA_UV_RESPONSE_VIA_ERCC3_XPCS_DN	46	42	4168	19550	1.85964e-13	3.28695e-12	5.13677
Unknown cluster	C2	GALINDO_IMMUNE_RESPONSE_TO_ENTEROTOXIN	45	40	4169	19552	1.86198e-13	3.28695e-12	5.27563
Unknown cluster	C2	BIOCARTA_G1_PATHWAY	23	5	4191	19587	1.87827e-13	3.30338e-12	21.4934
Unknown cluster	C2	MANALO_HYPOXIA_DN	103	186	4111	19406	1.92197e-13	3.36772e-12	2.61398
Unknown cluster	C5	GO_REGULATION_OF_CELL_CYCLE_PHASE_TRANSITION	121	200	4093	16665	1.17839e-13	3.40122e-12	2.46318
Unknown cluster	C7	GSE22611_UNSTIM_VS_2H_MDP_STIM_MUTANT_NOD2_TRANSDUCED_HEK293T_CELL_DN	77	108	4137	19189	4.1135e-14	3.45534e-12	3.30677
Unknown cluster	C5	GO_REGULATION_OF_OSSIFICATION	79	99	4135	16766	1.22328e-13	3.51366e-12	3.23501
Unknown cluster	C5	GO_CELLULAR_RESPONSE_TO_LIPID	158	299	4056	16566	1.29314e-13	3.69639e-12	2.1582
Unknown cluster	C2	DAZARD_RESPONSE_TO_UV_SCC_DN	57	66	4157	19526	2.17055e-13	3.78926e-12	4.05629
Unknown cluster	C2	BROWNE_HCMV_INFECTION_20HR_UP	90	150	4124	19442	2.26849e-13	3.94568e-12	2.82836
Unknown cluster	C7	GSE17721_CTRL_VS_CPG_0.5H_BMDC_UP	81	119	4133	19178	5.52219e-14	4.13909e-12	3.15826
Unknown cluster	C7	GSE1925_3H_VS_24H_IFNG_STIM_IFNG_PRIMED_MACROPHAGE_DN	81	119	4133	19178	5.52219e-14	4.13909e-12	3.15826
Unknown cluster	C7	GSE22103_UNSTIM_VS_GMCSF_AND_IFNG_STIM_NEUTROPHIL_UP	81	119	4133	19178	5.52219e-14	4.13909e-12	3.15826
Unknown cluster	C7	GSE29164_CD8_TCELL_VS_CD8_TCELL_AND_IL12_TREATED_MELANOMA_DAY3_UP	81	119	4133	19178	5.52219e-14	4.13909e-12	3.15826
Unknown cluster	C7	GSE29949_CD8_NEG_DC_SPLEEN_VS_MONOCYTE_BONE_MARROW_UP	81	119	4133	19178	5.52219e-14	4.13909e-12	3.15826
Unknown cluster	C7	GSE46468_LUNG_INNATE_LYMPHOID_CELL_VS_SPLEEN_CD4_TCELL_DN	81	119	4133	19178	5.52219e-14	4.13909e-12	3.15826
Unknown cluster	C7	GSE9988_ANTI_TREM1_VS_LPS_MONOCYTE_DN	81	119	4133	19178	5.52219e-14	4.13909e-12	3.15826
Unknown cluster	C2	LI_AMPLIFIED_IN_LUNG_CANCER	73	105	4141	19487	2.39785e-13	4.15539e-12	3.27148
Unknown cluster	C5	GO_POSITIVE_REGULATION_OF_CHROMOSOME_ORGANIZATION	70	80	4144	16785	1.4884e-13	4.23405e-12	3.54385
Unknown cluster	C5	GO_SMAD_BINDING	43	29	4171	16836	1.62922e-13	4.61249e-12	5.98437
Unknown cluster	C2	KEGG_MELANOMA	40	31	4174	19561	2.69436e-13	4.6522e-12	6.04633
Unknown cluster	C2	PODAR_RESPONSE_TO_ADAPHOSTIN_UP	64	83	4150	19509	2.72758e-13	4.69243e-12	3.62457
Unknown cluster	C5	GO_REGULATION_OF_MAP_KINASE_ACTIVITY	120	199	4094	16666	1.75734e-13	4.95152e-12	2.45465
Unknown cluster	C2	KEGG_INSULIN_SIGNALING_PATHWAY	61	76	4153	19516	2.9156e-13	4.99772e-12	3.77148
Unknown cluster	C2	FARMER_BREAST_CANCER_BASAL_VS_LULMINAL	113	217	4101	19375	2.93005e-13	5.00435e-12	2.46016
Unknown cluster	C3	TGAYRTCA_ATF3_Q6	219	439	3995	15087	3.71384e-13	5.08979e-12	1.88377
Unknown cluster	C5	GO_POSITIVE_REGULATION_OF_MAPK_CASCADE	161	309	4053	16556	1.83518e-13	5.14634e-12	2.12831
Unknown cluster	C5	GO_POSITIVE_REGULATION_OF_NEURON_DEATH	41	26	4173	16839	1.87068e-13	5.22113e-12	6.36246
Unknown cluster	C2	WAKABAYASHI_ADIPOGENESIS_PPARG_BOUND_8D	191	467	4023	19125	3.12125e-13	5.31173e-12	1.94435
Unknown cluster	C2	RUTELLA_RESPONSE_TO_HGF_VS_CSF2RB_AND_IL4_DN	91	154	4123	19438	3.19244e-13	5.41341e-12	2.78564
Unknown cluster	C2	AMIT_EGF_RESPONSE_40_HELA	29	13	4185	19579	3.25826e-13	5.50529e-12	10.4347
Unknown cluster	C5	GO_NEGATIVE_REGULATION_OF_MITOTIC_CELL_CYCLE	85	114	4129	16751	2.04305e-13	5.67546e-12	3.02461
Unknown cluster	C2	PID_IL6_7_PATHWAY	31	16	4183	19576	3.38148e-13	5.69317e-12	9.06511
Unknown cluster	C3	CTTGTAT_MIR381	90	116	4124	15410	4.28519e-13	5.77809e-12	2.89893
Unknown cluster	C7	GSE37532_WT_VS_PPARG_KO_LN_TREG_UP	73	100	4141	19197	8.09648e-14	5.97668e-12	3.38392
Unknown cluster	C4	MORF_ACP1	96	114	4118	14333	8.58142e-14	6.13572e-12	2.93095
Unknown cluster	C4	MORF_CDC10	73	70	4141	14377	8.49086e-14	6.13572e-12	3.62009
Unknown cluster	C5	GO_MORPHOGENESIS_OF_AN_EPITHELIUM	142	258	4072	16607	2.25799e-13	6.24324e-12	2.24457
Unknown cluster	C2	REACTOME_HEMOSTASIS	146	320	4068	19272	3.72868e-13	6.25545e-12	2.1614
Unknown cluster	C2	SENGUPTA_NASOPHARYNGEAL_CARCINOMA_WITH_LMP1_UP	132	276	4082	19316	3.79082e-13	6.33723e-12	2.26304
Unknown cluster	C2	RAO_BOUND_BY_SALL4_ISOFORM_B	158	359	4056	19233	3.9862e-13	6.64038e-12	2.0869
Unknown cluster	C2	LAU_APOPTOSIS_CDKN2A_UP	34	21	4180	19571	4.01837e-13	6.64718e-12	7.57915
Unknown cluster	C2	TIEN_INTESTINE_PROBIOTICS_6HR_UP	34	21	4180	19571	4.01837e-13	6.64718e-12	7.57915
Unknown cluster	C5	GO_REGULATION_OF_EPITHELIAL_CELL_PROLIFERATION	110	175	4104	16690	2.53988e-13	6.98999e-12	2.55617
Unknown cluster	C5	GO_REGULATION_OF_OSTEOBLAST_DIFFERENTIATION	57	55	4157	16810	2.78056e-13	7.61693e-12	4.19044
Unknown cluster	C4	GCM_UBE2N	77	78	4137	14369	1.15868e-13	7.64727e-12	3.42835
Unknown cluster	C5	GO_POSITIVE_REGULATION_OF_ESTABLISHMENT_OF_PROTEIN_LOCALIZATION	172	342	4042	16523	2.82145e-13	7.69332e-12	2.05584
Unknown cluster	C2	JI_RESPONSE_TO_FSH_DN	35	23	4179	19569	5.06763e-13	8.32464e-12	7.12468
Unknown cluster	C2	NAGASHIMA_EGF_SIGNALING_UP	35	23	4179	19569	5.06763e-13	8.32464e-12	7.12468
Unknown cluster	C2	FUJII_YBX1_TARGETS_DN	79	123	4135	19469	5.13014e-13	8.39816e-12	3.02404
Unknown cluster	H	HALLMARK_MYC_TARGETS_V1	94	106	4120	13244	8.71339e-13	8.71339e-12	2.85041
Unknown cluster	C6	STK33_NOMO_UP	119	175	4095	15128	1.43046e-13	9.01192e-12	2.51195
Unknown cluster	C6	STK33_UP	119	174	4095	15129	1.07797e-13	9.01192e-12	2.52655
Unknown cluster	C2	OSMAN_BLADDER_CANCER_DN	131	275	4083	19317	5.79157e-13	9.41578e-12	2.25362
Unknown cluster	C2	TSAI_RESPONSE_TO_IONIZING_RADIATION	64	85	4150	19507	5.77896e-13	9.41578e-12	3.53893
Unknown cluster	C5	GO_CELL_CYCLE_CHECKPOINT	83	111	4131	16754	3.50718e-13	9.51927e-12	3.03233
Unknown cluster	C7	GSE37532_VISCERAL_ADIPOSE_TISSUE_VS_LN_DERIVED_PPARG_KO_TCONV_CD4_TCELL_UP	70	94	4144	19203	1.32245e-13	9.61639e-12	3.45055
Unknown cluster	C5	GO_POSITIVE_REGULATION_OF_OSSIFICATION	47	37	4167	16828	3.61853e-13	9.77663e-12	5.12931
Unknown cluster	C4	MORF_CCNI	52	36	4162	14411	1.62815e-13	9.97825e-12	5.00085
Unknown cluster	C3	GACTGTT_MIR212_MIR132	75	86	4139	15440	7.63358e-13	1.01296e-11	3.25285
Unknown cluster	C2	THUM_SYSTOLIC_HEART_FAILURE_UP	135	288	4079	19304	6.37642e-13	1.03311e-11	2.21829
Unknown cluster	C5	GO_RESPONSE_TO_ALCOHOL	131	231	4083	16634	3.90073e-13	1.04912e-11	2.31024
Unknown cluster	C2	PID_PDGFRB_PATHWAY	58	71	4156	19521	6.68112e-13	1.07878e-11	3.83674
Unknown cluster	C2	LOCKWOOD_AMPLIFIED_IN_LUNG_CANCER	82	132	4132	19460	6.82542e-13	1.09834e-11	2.92528
Unknown cluster	C7	GSE17974_2.5H_VS_72H_IL4_AND_ANTI_IL12_ACT_CD4_TCELL_UP	80	120	4134	19177	1.74555e-13	1.11899e-11	3.09246
Unknown cluster	C7	GSE19923_E2A_KO_VS_HEB_AND_E2A_KO_DP_THYMOCYTE_UP	80	120	4134	19177	1.74555e-13	1.11899e-11	3.09246
Unknown cluster	C7	GSE22935_UNSTIM_VS_24H_MBOVIS_BCG_STIM_MYD88_KO_MACROPHAGE_UP	80	120	4134	19177	1.74555e-13	1.11899e-11	3.09246
Unknown cluster	C7	GSE23321_CD8_STEM_CELL_MEMORY_VS_EFFECTOR_MEMORY_CD8_TCELL_DN	80	120	4134	19177	1.74555e-13	1.11899e-11	3.09246
Unknown cluster	C7	GSE24814_STAT5_KO_VS_WT_PRE_BCELL_DN	80	120	4134	19177	1.74555e-13	1.11899e-11	3.09246
Unknown cluster	C7	GSE3982_NKCELL_VS_TH1_DN	80	120	4134	19177	1.74555e-13	1.11899e-11	3.09246
Unknown cluster	C7	GSE41176_WT_VS_TAK1_KO_ANTI_IGM_STIM_BCELL_6H_DN	80	120	4134	19177	1.74555e-13	1.11899e-11	3.09246
Unknown cluster	C7	GSE43957_UNTREATED_VS_NACL_TREATED_ANTI_CD3_CD28_STIM_CD4_TCELL_DN	80	120	4134	19177	1.74555e-13	1.11899e-11	3.09246
Unknown cluster	C7	KAECH_NAIVE_VS_MEMORY_CD8_TCELL_UP	80	120	4134	19177	1.74555e-13	1.11899e-11	3.09246
Unknown cluster	C2	LU_AGING_BRAIN_DN	65	88	4149	19504	7.04841e-13	1.13037e-11	3.472
Unknown cluster	C4	MODULE_124	55	41	4159	14406	1.98326e-13	1.13442e-11	4.64608
Unknown cluster	C5	GO_REGULATION_OF_INTRACELLULAR_TRANSPORT	199	422	4015	16443	4.2643e-13	1.14171e-11	1.93127
Unknown cluster	C5	GO_PROTEIN_COMPLEX_BINDING	277	658	3937	16207	4.30339e-13	1.14699e-11	1.73292
Unknown cluster	C2	GOLDRATH_ANTIGEN_RESPONSE	116	230	4098	19362	7.19683e-13	1.15028e-11	2.3828
Unknown cluster	C5	GO_MICROTUBULE_CYTOSKELETON	309	759	3905	16106	4.61797e-13	1.22531e-11	1.67908
Unknown cluster	C5	GO_NEUROGENESIS	388	1014	3826	15851	4.73933e-13	1.2519e-11	1.58524
Unknown cluster	C3	ACAGGGT_MIR10A_MIR10B	62	61	4152	15465	9.69257e-13	1.26609e-11	3.78553
Unknown cluster	C3	YAATNRNNNYNATT_UNKNOWN	347	813	3867	14713	1.03109e-12	1.32614e-11	1.62388
Unknown cluster	C3	E2F1_Q4_01	96	132	4118	15394	1.05744e-12	1.33942e-11	2.71853
Unknown cluster	C2	PID_AP1_PATHWAY	39	31	4175	19561	8.67085e-13	1.37657e-11	5.89378
Unknown cluster	C2	PID_CDC42_PATHWAY	39	31	4175	19561	8.67085e-13	1.37657e-11	5.89378
Unknown cluster	C5	GO_PERINUCLEAR_REGION_OF_CYTOPLASM	204	438	4010	16427	5.32669e-13	1.4008e-11	1.90779
Unknown cluster	C5	GO_REGULATION_OF_CELL_CYCLE_G1_S_PHASE_TRANSITION	68	79	4146	16786	5.56103e-13	1.45596e-11	3.48471
Unknown cluster	C2	LEE_LIVER_CANCER_SURVIVAL_DN	71	104	4143	19488	9.48851e-13	1.50134e-11	3.21106
Unknown cluster	C4	MODULE_52	164	269	4050	14178	2.81863e-13	1.51149e-11	2.13422
Unknown cluster	C5	GO_RESPONSE_TO_TRANSFORMING_GROWTH_FACTOR_BETA	67	77	4147	16788	5.85277e-13	1.52559e-11	3.5222
Unknown cluster	C2	PID_MYC_ACTIV_PATHWAY	42	37	4172	19555	9.78549e-13	1.54207e-11	5.32014
Unknown cluster	C2	PID_SMAD2_3NUCLEAR_PATHWAY	43	39	4171	19553	9.8111e-13	1.54207e-11	5.1682
Unknown cluster	C5	GO_UBIQUITIN_LIKE_PROTEIN_LIGASE_ACTIVITY	84	115	4130	16750	6.18583e-13	1.60533e-11	2.96217
Unknown cluster	C3	NFMUE1_Q6	101	144	4113	15382	1.30455e-12	1.62777e-11	2.62301
Unknown cluster	C5	GO_AGING	103	161	4111	16704	6.62368e-13	1.71145e-11	2.59924
Unknown cluster	C2	DUTERTRE_ESTRADIOL_RESPONSE_24HR_UP	110	214	4104	19378	1.13073e-12	1.77136e-11	2.42694
Unknown cluster	C2	RAO_BOUND_BY_SALL4	85	142	4129	19450	1.14289e-12	1.7845e-11	2.81947
Unknown cluster	C5	GO_REGULATION_OF_CELL_CYCLE_ARREST	55	53	4159	16812	6.99204e-13	1.79878e-11	4.19447
Unknown cluster	C5	GO_POSITIVE_REGULATION_OF_PROTEIN_LOCALIZATION_TO_NUCLEUS	62	67	4152	16798	7.04393e-13	1.80428e-11	3.74352
Unknown cluster	C2	YAGI_AML_WITH_INV_16_TRANSLOCATION	134	288	4080	19304	1.17337e-12	1.82605e-11	2.20132
Unknown cluster	C2	CREIGHTON_ENDOCRINE_THERAPY_RESISTANCE_3	203	517	4011	19075	1.17959e-12	1.82972e-11	1.86719
Unknown cluster	C2	WELCSH_BRCA1_TARGETS_DN	61	80	4153	19512	1.36923e-12	2.11694e-11	3.58218
Unknown cluster	C2	REACTOME_APOPTOSIS	63	85	4151	19507	1.42313e-12	2.18599e-11	3.4828
Unknown cluster	C2	WHITFIELD_CELL_CYCLE_M_G1	63	85	4151	19507	1.42313e-12	2.18599e-11	3.4828
Unknown cluster	C2	KEGG_T_CELL_RECEPTOR_SIGNALING_PATHWAY	51	57	4163	19535	1.59161e-12	2.43687e-11	4.19823
Unknown cluster	C5	GO_NUCLEUS_ORGANIZATION	64	72	4150	16793	1.01113e-12	2.57881e-11	3.5966
Unknown cluster	C5	GO_DNA_METABOLIC_PROCESS	232	526	3982	16339	1.04699e-12	2.65883e-11	1.8097
Unknown cluster	C4	MORF_ANP32B	90	107	4124	14340	5.31574e-13	2.68289e-11	2.92474
Unknown cluster	C7	GSE12845_IGD_POS_BLOOD_VS_DARKZONE_GC_TONSIL_BCELL_DN	79	121	4135	19176	5.40461e-13	2.83132e-11	3.02781
Unknown cluster	C7	GSE15930_NAIVE_VS_48H_IN_VITRO_STIM_IFNAB_CD8_TCELL_DN	79	121	4135	19176	5.40461e-13	2.83132e-11	3.02781
Unknown cluster	C7	GSE16266_CTRL_VS_HEATSHOCK_AND_LPS_STIM_MEF_UP	79	121	4135	19176	5.40461e-13	2.83132e-11	3.02781
Unknown cluster	C7	GSE17721_LPS_VS_GARDIQUIMOD_1H_BMDC_DN	79	121	4135	19176	5.40461e-13	2.83132e-11	3.02781
Unknown cluster	C7	GSE22103_LPS_VS_GMCSF_AND_IFNG_STIM_NEUTROPHIL_DN	79	121	4135	19176	5.40461e-13	2.83132e-11	3.02781
Unknown cluster	C7	GSE22601_IMMATURE_CD4_SINGLE_POSITIVE_VS_CD8_SINGLE_POSITIVE_THYMOCYTE_DN	79	121	4135	19176	5.40461e-13	2.83132e-11	3.02781
Unknown cluster	C7	GSE2770_IL4_ACT_VS_ACT_CD4_TCELL_2H_DN	79	121	4135	19176	5.40461e-13	2.83132e-11	3.02781
Unknown cluster	C7	GSE28726_NAIVE_CD4_TCELL_VS_NAIVE_NKTCELL_UP	79	121	4135	19176	5.40461e-13	2.83132e-11	3.02781
Unknown cluster	C7	GSE32423_IL7_VS_IL7_IL4_NAIVE_CD8_TCELL_DN	79	121	4135	19176	5.40461e-13	2.83132e-11	3.02781
Unknown cluster	C7	GSE33162_HDAC3_KO_VS_HDAC3_KO_4H_LPS_STIM_MACROPHAGE_UP	79	121	4135	19176	5.40461e-13	2.83132e-11	3.02781
Unknown cluster	C7	GSE33425_CD161_INT_VS_NEG_CD8_TCELL_UP	79	121	4135	19176	5.40461e-13	2.83132e-11	3.02781
Unknown cluster	C7	GSE37532_VISCERAL_ADIPOSE_TISSUE_VS_LN_DERIVED_PPARG_KO_TREG_CD4_TCELL_UP	71	100	4143	19197	4.59152e-13	2.83132e-11	3.28963
Unknown cluster	C7	GSE43863_TH1_VS_TFH_MEMORY_CD4_TCELL_UP	79	121	4135	19176	5.40461e-13	2.83132e-11	3.02781
Unknown cluster	C7	GSE43955_TH0_VS_TGFB_IL6_IL23_TH17_ACT_CD4_TCELL_60H_DN	79	121	4135	19176	5.40461e-13	2.83132e-11	3.02781
Unknown cluster	C7	GSE6674_ANTI_IGM_VS_ANTI_IGM_AND_CPG_STIM_BCELL_DN	79	121	4135	19176	5.40461e-13	2.83132e-11	3.02781
Unknown cluster	C7	GSE7219_UNSTIM_VS_LPS_AND_ANTI_CD40_STIM_DC_UP	71	100	4143	19197	4.59152e-13	2.83132e-11	3.28963
Unknown cluster	C7	KAECH_NAIVE_VS_DAY8_EFF_CD8_TCELL_UP	79	121	4135	19176	5.40461e-13	2.83132e-11	3.02781
Unknown cluster	C5	GO_REGULATION_OF_PROTEIN_BINDING	74	94	4140	16771	1.14713e-12	2.90067e-11	3.18861
Unknown cluster	C5	GO_NUCLEAR_TRANSCRIBED_MRNA_CATABOLIC_PROCESS_NONSENSE_MEDIATED_DECAY	58	60	4156	16805	1.16527e-12	2.93401e-11	3.90843
Unknown cluster	C3	AAGCCAT_MIR135A_MIR135B	127	208	4087	15318	2.40399e-12	2.95549e-11	2.28833
Unknown cluster	C3	AGCATTA_MIR155	65	69	4149	15457	2.61859e-12	3.17266e-11	3.50886
Unknown cluster	C3	GCAAAAA_MIR129	81	102	4133	15424	2.7395e-12	3.27175e-11	2.96336
Unknown cluster	C4	MODULE_32	104	137	4110	14310	7.59995e-13	3.62264e-11	2.64291
Unknown cluster	C4	MODULE_8	159	262	4055	14185	8.55151e-13	3.76276e-11	2.12286
Unknown cluster	C4	MORF_HDAC1	108	146	4106	14301	8.771e-13	3.76276e-11	2.57627
Unknown cluster	C2	DIRMEIER_LMP1_RESPONSE_EARLY	37	29	4177	19563	2.57573e-12	3.9309e-11	5.9749
Unknown cluster	C5	GO_REGULATION_OF_CYTOPLASMIC_TRANSPORT	161	320	4053	16545	1.59701e-12	4.00403e-11	2.05381
Unknown cluster	C2	KEGG_ERBB_SIGNALING_PATHWAY	44	43	4170	19549	2.7576e-12	4.19492e-11	4.79662
Unknown cluster	C2	KIM_WT1_TARGETS_8HR_UP	67	97	4147	19495	2.80767e-12	4.2574e-11	3.24686
Unknown cluster	C4	MORF_RAD23A	136	209	4078	14238	1.049e-12	4.2859e-11	2.27182
Unknown cluster	C5	GO_NEGATIVE_REGULATION_OF_MOLECULAR_FUNCTION	309	770	3905	16095	1.80841e-12	4.51492e-11	1.65396
Unknown cluster	H	HALLMARK_TGF_BETA_SIGNALING	37	17	4177	13333	5.46427e-12	4.55356e-11	6.94634
Unknown cluster	C2	ZHANG_RESPONSE_TO_IKK_INHIBITOR_AND_TNF_UP	83	140	4131	19452	3.04233e-12	4.59849e-11	2.79142
Unknown cluster	C2	BILD_E2F3_ONCOGENIC_SIGNATURE	89	157	4125	19435	3.1767e-12	4.78629e-11	2.67071
Unknown cluster	C2	KEGG_BLADDER_CANCER	28	14	4186	19578	3.19334e-12	4.79609e-11	9.35158
Unknown cluster	C5	GO_IN_UTERO_EMBRYONIC_DEVELOPMENT	115	196	4099	16669	2.09365e-12	5.2051e-11	2.3859
Unknown cluster	C2	VERRECCHIA_EARLY_RESPONSE_TO_TGFB1	34	24	4180	19568	3.49959e-12	5.23942e-11	6.63114
Unknown cluster	C2	LINDGREN_BLADDER_CANCER_CLUSTER_1_DN	122	256	4092	19336	3.52391e-12	5.25918e-11	2.25182
Unknown cluster	C5	GO_TRANSFERASE_COMPLEX_TRANSFERRING_PHOSPHORUS_CONTAINING_GROUPS	94	143	4120	16722	2.19158e-12	5.42576e-11	2.6678
Unknown cluster	C2	NUYTTEN_NIPP1_TARGETS_UP	212	557	4002	19035	3.89086e-12	5.78858e-11	1.81026
Unknown cluster	C3	ATGTTAA_MIR302C	99	144	4115	15382	5.00884e-12	5.89773e-11	2.56974
Unknown cluster	C3	ATGTACA_MIR493	120	194	4094	15332	5.17249e-12	6.00583e-11	2.31638
Unknown cluster	C7	GSE21678_WT_VS_FOXO1_FOXO3_KO_TREG_UP	78	121	4136	19176	1.21057e-12	6.14364e-11	2.98828
Unknown cluster	C7	GSE22025_PROGESTERONE_VS_TGFB1_AND_PROGESTERONE_TREATED_CD4_TCELL_UP	78	121	4136	19176	1.21057e-12	6.14364e-11	2.98828
Unknown cluster	C7	GSE2770_TGFB_AND_IL4_VS_IL4_TREATED_ACT_CD4_TCELL_6H_DN	78	121	4136	19176	1.21057e-12	6.14364e-11	2.98828
Unknown cluster	C5	GO_RESPONSE_TO_ACID_CHEMICAL	117	202	4097	16663	2.52532e-12	6.22595e-11	2.35559
Unknown cluster	C2	WELCSH_BRCA1_TARGETS_UP	76	122	4138	19470	4.23543e-12	6.28145e-11	2.93071
Unknown cluster	C5	GO_SIGNAL_TRANSDUCTION_IN_RESPONSE_TO_DNA_DAMAGE	50	46	4164	16819	2.55993e-12	6.28512e-11	4.38996
Unknown cluster	C2	KOBAYASHI_EGFR_SIGNALING_24HR_DN	90	161	4124	19431	4.26768e-12	6.30851e-11	2.63372
Unknown cluster	C2	LEI_MYB_TARGETS	107	211	4107	19381	4.30702e-12	6.30851e-11	2.39294
Unknown cluster	C2	PENG_LEUCINE_DEPRIVATION_DN	73	114	4141	19478	4.29362e-12	6.30851e-11	3.01203
Unknown cluster	C2	REACTOME_SIGNALING_BY_ILS	50	57	4164	19535	4.30281e-12	6.30851e-11	4.11493
Unknown cluster	C2	RASHI_RESPONSE_TO_IONIZING_RADIATION_2	56	71	4158	19521	4.39112e-12	6.41185e-11	3.70266
Unknown cluster	C7	GSE40274_CTRL_VS_IRF4_TRANSDUCED_ACTIVATED_CD4_TCELL_DN	67	93	4147	19204	1.28857e-12	6.47209e-11	3.33595
Unknown cluster	C3	ACACTAC_MIR1423P	63	67	4151	15459	5.95918e-12	6.82448e-11	3.50119
Unknown cluster	C3	ATACCTC_MIR202	79	100	4135	15426	6.07939e-12	6.86807e-11	2.94695
Unknown cluster	C7	GSE13485_CTRL_VS_DAY21_YF17D_VACCINE_PBMC_UP	78	122	4136	19175	1.639e-12	6.88379e-11	2.96367
Unknown cluster	C7	GSE1460_CD4_THYMOCYTE_VS_NAIVE_CD4_TCELL_ADULT_BLOOD_UP	78	122	4136	19175	1.639e-12	6.88379e-11	2.96367
Unknown cluster	C7	GSE15930_STIM_VS_STIM_AND_TRICHOSTATINA_48H_CD8_T_CELL_UP	78	122	4136	19175	1.639e-12	6.88379e-11	2.96367
Unknown cluster	C7	GSE16385_MONOCYTE_VS_12H_ROSIGLITAZONE_IL4_TREATED_MACROPHAGE_DN	78	122	4136	19175	1.639e-12	6.88379e-11	2.96367
Unknown cluster	C7	GSE19888_CTRL_VS_A3R_INHIBITOR_TREATED_MAST_CELL_DN	78	122	4136	19175	1.639e-12	6.88379e-11	2.96367
Unknown cluster	C7	GSE20715_0H_VS_48H_OZONE_TLR4_KO_LUNG_DN	78	122	4136	19175	1.639e-12	6.88379e-11	2.96367
Unknown cluster	C7	GSE24574_BCL6_HIGH_VS_LOW_TFH_CD4_TCELL_UP	78	122	4136	19175	1.639e-12	6.88379e-11	2.96367
Unknown cluster	C7	GSE26030_UNSTIM_VS_RESTIM_TH1_DAY5_POST_POLARIZATION_UP	78	122	4136	19175	1.639e-12	6.88379e-11	2.96367
Unknown cluster	C7	GSE26343_UNSTIM_VS_LPS_STIM_NFAT5_KO_MACROPHAGE_DN	78	122	4136	19175	1.639e-12	6.88379e-11	2.96367
Unknown cluster	C7	GSE28737_WT_VS_BCL6_KO_MARGINAL_ZONE_BCELL_DN	78	122	4136	19175	1.639e-12	6.88379e-11	2.96367
Unknown cluster	C7	GSE32986_UNSTIM_VS_CURDLAN_LOWDOSE_STIM_DC_UP	78	122	4136	19175	1.639e-12	6.88379e-11	2.96367
Unknown cluster	C7	GSE32986_UNSTIM_VS_GMCSF_AND_CURDLAN_LOWDOSE_STIM_DC_UP	78	122	4136	19175	1.639e-12	6.88379e-11	2.96367
Unknown cluster	C7	GSE36826_NORMAL_VS_STAPH_AUREUS_INF_IL1R_KO_SKIN_DN	78	122	4136	19175	1.639e-12	6.88379e-11	2.96367
Unknown cluster	C7	GSE37416_0H_VS_6H_F_TULARENSIS_LVS_NEUTROPHIL_DN	78	122	4136	19175	1.639e-12	6.88379e-11	2.96367
Unknown cluster	C7	GSE43955_TGFB_IL6_VS_TGFB_IL6_IL23_TH17_ACT_CD4_TCELL_52H_DN	78	122	4136	19175	1.639e-12	6.88379e-11	2.96367
Unknown cluster	C7	GSE46606_UNSTIM_VS_CD40L_IL2_IL5_1DAY_STIMULATED_IRF4MID_SORTED_BCELL_UP	78	122	4136	19175	1.639e-12	6.88379e-11	2.96367
Unknown cluster	C7	GSE5589_LPS_VS_LPS_AND_IL10_STIM_IL10_KO_MACROPHAGE_45MIN_UP	78	122	4136	19175	1.639e-12	6.88379e-11	2.96367
Unknown cluster	C7	GSE6674_CPG_VS_PL2_3_STIM_BCELL_DN	78	122	4136	19175	1.639e-12	6.88379e-11	2.96367
Unknown cluster	C7	GSE9650_GP33_VS_GP276_LCMV_SPECIFIC_EXHAUSTED_CD8_TCELL_DN	78	122	4136	19175	1.639e-12	6.88379e-11	2.96367
Unknown cluster	C5	GO_NEGATIVE_REGULATION_OF_CELL_DIFFERENTIATION	193	416	4021	16449	2.9826e-12	7.29258e-11	1.89772
Unknown cluster	C7	GSE21670_UNTREATED_VS_IL6_TREATED_STAT3_KO_CD4_TCELL_DN	77	120	4137	19177	1.99088e-12	8.29022e-11	2.97401
Unknown cluster	C5	GO_REGULATION_OF_AUTOPHAGY	97	152	4117	16713	3.42369e-12	8.33662e-11	2.59033
Unknown cluster	C2	MARTENS_BOUND_BY_PML_RARA_FUSION	140	316	4074	19276	5.99683e-12	8.72954e-11	2.09617
Unknown cluster	C3	GTGACTT_MIR224	72	86	4142	15440	8.1263e-12	9.05812e-11	3.12055
Unknown cluster	C2	BERENJENO_ROCK_SIGNALING_NOT_VIA_RHOA_DN	30	18	4184	19574	6.46111e-12	9.37654e-11	7.79572
Unknown cluster	C5	GO_CORE_PROMOTER_BINDING	68	84	4146	16781	3.87401e-12	9.38936e-11	3.27664
Unknown cluster	C5	GO_REGULATION_OF_CELLULAR_COMPONENT_MOVEMENT	233	538	3981	16327	3.88777e-12	9.38936e-11	1.77613
Unknown cluster	C5	GO_INTRACELLULAR_VESICLE	350	909	3864	15956	3.9338e-12	9.4619e-11	1.58994
Unknown cluster	C2	HOFFMANN_LARGE_TO_SMALL_PRE_BII_LYMPHOCYTE_UP	66	97	4148	19495	6.57989e-12	9.51971e-11	3.19763
Unknown cluster	C2	KARLSSON_TGFB1_TARGETS_DN	78	129	4136	19463	6.63125e-12	9.56478e-11	2.84507
Unknown cluster	C2	DEURIG_T_CELL_PROLYMPHOCYTIC_LEUKEMIA_DN	107	213	4107	19379	6.67303e-12	9.59577e-11	2.37023
Unknown cluster	C5	GO_REGULATION_OF_SEQUENCE_SPECIFIC_DNA_BINDING_TRANSCRIPTION_FACTOR_ACTIVITY	129	236	4085	16629	4.03104e-12	9.65655e-11	2.22502
Unknown cluster	C5	GO_PROTEIN_DIMERIZATION_ACTIVITY	324	825	3890	16040	4.09501e-12	9.77022e-11	1.61932
Unknown cluster	C2	GROSS_HYPOXIA_VIA_ELK3_DN	64	92	4150	19500	6.86647e-12	9.81428e-11	3.26851
Unknown cluster	C2	PID_P53_REGULATION_PATHWAY	34	25	4180	19567	6.85342e-12	9.81428e-11	6.3656
Unknown cluster	C5	GO_SIGNAL_TRANSDUCTION_BY_P53_CLASS_MEDIATOR	60	67	4154	16798	4.15287e-12	9.86849e-11	3.62103
Unknown cluster	C5	GO_MICROTUBULE_ORGANIZING_CENTER	196	427	4018	16438	4.21924e-12	9.98609e-11	1.87773
Unknown cluster	C5	GO_POSITIVE_REGULATION_OF_CELL_MORPHOGENESIS_INVOLVED_IN_DIFFERENTIATION	71	91	4143	16774	4.3762e-12	1.03163e-10	3.15851
Unknown cluster	C3	E2F1_Q6	95	137	4119	15389	9.51282e-12	1.04641e-10	2.59057
Unknown cluster	C5	GO_TRANSLATIONAL_INITIATION	66	80	4148	16785	4.47515e-12	1.05077e-10	3.33838
Unknown cluster	C5	GO_POSITIVE_REGULATION_OF_PROTEIN_SERINE_THREONINE_KINASE_ACTIVITY	108	181	4106	16684	4.56189e-12	1.0669e-10	2.4244
Unknown cluster	C5	GO_GOLGI_APPARATUS	393	1052	3821	15813	4.63402e-12	1.07799e-10	1.54598
Unknown cluster	C5	GO_RESPONSE_TO_AMINO_ACID	55	57	4159	16808	4.64571e-12	1.07799e-10	3.89922
Unknown cluster	C2	YAMAZAKI_TCEB3_TARGETS_DN	80	135	4134	19457	7.58765e-12	1.08124e-10	2.78887
Unknown cluster	C3	TGCCAAR_NF1_Q6	352	847	3862	14679	1.00906e-11	1.09555e-10	1.57954
Unknown cluster	C5	GO_REGULATION_OF_NEURON_APOPTOTIC_PROCESS	80	112	4134	16753	4.88093e-12	1.12814e-10	2.89443
Unknown cluster	C2	MORI_LARGE_PRE_BII_LYMPHOCYTE_UP	43	43	4171	19549	7.97659e-12	1.12986e-10	4.68648
Unknown cluster	C2	NGUYEN_NOTCH1_TARGETS_DN	43	43	4171	19549	7.97659e-12	1.12986e-10	4.68648
Unknown cluster	C2	LINDGREN_BLADDER_CANCER_CLUSTER_3_UP	109	220	4105	19372	8.14115e-12	1.14972e-10	2.33801
Unknown cluster	C2	REACTOME_MYD88_MAL_CASCADE_INITIATED_ON_PLASMA_MEMBRANE	42	41	4172	19551	8.39219e-12	1.18165e-10	4.80013
Unknown cluster	C2	ELVIDGE_HYPOXIA_UP	68	103	4146	19489	8.51913e-12	1.19596e-10	3.10316
Unknown cluster	C5	GO_DEVELOPMENTAL_GROWTH	120	213	4094	16652	5.19914e-12	1.19702e-10	2.2914
Unknown cluster	C5	GO_POSITIVE_REGULATION_OF_CELL_DEVELOPMENT	157	315	4057	16550	5.28642e-12	1.21239e-10	2.03319
Unknown cluster	C2	PID_MET_PATHWAY	41	39	4173	19553	8.72006e-12	1.21695e-10	4.92546
Unknown cluster	C2	WHITFIELD_CELL_CYCLE_G2	71	111	4143	19481	8.71642e-12	1.21695e-10	3.00771
Unknown cluster	C2	REACTOME_TRAF6_MEDIATED_INDUCTION_OF_NFKB_AND_MAP_KINASES_UPON_TLR7_8_OR_9_ACTIVATION	40	37	4174	19555	8.93553e-12	1.24335e-10	5.06438
Unknown cluster	C2	RUTELLA_RESPONSE_TO_HGF_VS_CSF2RB_AND_IL4_UP	128	280	4086	19312	9.47447e-12	1.31448e-10	2.16056
Unknown cluster	C5	GO_REGULATION_OF_CYSTEINE_TYPE_ENDOPEPTIDASE_ACTIVITY	86	127	4128	16738	6.07406e-12	1.38765e-10	2.74571
Unknown cluster	C3	GTATTAT_MIR3693P	87	120	4127	15406	1.35092e-11	1.44791e-10	2.70623
Unknown cluster	C2	BIOCARTA_KERATINOCYTE_PATHWAY	29	17	4185	19575	1.06213e-11	1.46928e-10	7.97759
Unknown cluster	C5	GO_TUBE_MORPHOGENESIS	117	206	4097	16659	6.49446e-12	1.47799e-10	2.30931
Unknown cluster	C5	GO_NEGATIVE_REGULATION_OF_CELL_CYCLE_G1_S_PHASE_TRANSITION	50	48	4164	16817	7.01614e-12	1.59059e-10	4.20655
Unknown cluster	C2	DAVICIONI_TARGETS_OF_PAX_FOXO1_FUSIONS_UP	90	165	4124	19427	1.15901e-11	1.59862e-10	2.56928
Unknown cluster	C5	GO_RHYTHMIC_PROCESS	110	188	4104	16677	7.13693e-12	1.6118e-10	2.37752
Unknown cluster	C5	GO_NEGATIVE_REGULATION_OF_APOPTOTIC_SIGNALING_PATHWAY	82	118	4132	16747	7.28241e-12	1.6384e-10	2.81631
Unknown cluster	C4	MORF_XRCC5	100	134	4114	14313	4.23462e-12	1.6515e-10	2.59618
Unknown cluster	C2	DAZARD_RESPONSE_TO_UV_SCC_UP	54	69	4160	19523	1.29586e-11	1.77702e-10	3.67253
Unknown cluster	C2	SMID_BREAST_CANCER_RELAPSE_IN_BONE_DN	105	210	4109	19382	1.29462e-11	1.77702e-10	2.35837
Unknown cluster	C5	GO_NUCLEAR_ENVELOPE_ORGANIZATION	44	37	4170	16828	7.98997e-12	1.79078e-10	4.79848
Unknown cluster	C3	AACTGGA_MIR145	95	139	4119	15387	1.69759e-11	1.79643e-10	2.55297
Unknown cluster	C5	GO_CELL_CYCLE_ARREST	68	86	4146	16779	8.11053e-12	1.81094e-10	3.19952
Unknown cluster	C7	GSE12845_IGD_NEG_BLOOD_VS_PRE_GC_TONSIL_BCELL_DN	77	123	4137	19174	4.86789e-12	1.85284e-10	2.90112
Unknown cluster	C7	GSE15930_STIM_VS_STIM_AND_TRICHOSTATINA_48H_CD8_T_CELL_DN	77	123	4137	19174	4.86789e-12	1.85284e-10	2.90112
Unknown cluster	C7	GSE22140_HEALTHY_VS_ARTHRITIC_GERMFREE_MOUSE_CD4_TCELL_DN	77	123	4137	19174	4.86789e-12	1.85284e-10	2.90112
Unknown cluster	C7	GSE22886_IGM_MEMORY_BCELL_VS_BLOOD_PLASMA_CELL_DN	77	123	4137	19174	4.86789e-12	1.85284e-10	2.90112
Unknown cluster	C7	GSE23114_WT_VS_SLE2C1_MOUSE_SPLEEN_B1A_BCELL_UP	77	123	4137	19174	4.86789e-12	1.85284e-10	2.90112
Unknown cluster	C7	GSE24574_BCL6_HIGH_TFH_VS_TFH_CD4_TCELL_DN	77	123	4137	19174	4.86789e-12	1.85284e-10	2.90112
Unknown cluster	C7	GSE2770_IL12_AND_TGFB_ACT_VS_ACT_CD4_TCELL_6H_DN	77	123	4137	19174	4.86789e-12	1.85284e-10	2.90112
Unknown cluster	C7	GSE2770_TGFB_AND_IL4_VS_IL12_TREATED_ACT_CD4_TCELL_48H_DN	77	123	4137	19174	4.86789e-12	1.85284e-10	2.90112
Unknown cluster	C7	GSE34006_A2AR_KO_VS_A2AR_AGONIST_TREATED_TREG_DN	77	123	4137	19174	4.86789e-12	1.85284e-10	2.90112
Unknown cluster	C7	GSE36476_CTRL_VS_TSST_ACT_16H_MEMORY_CD4_TCELL_YOUNG_UP	77	123	4137	19174	4.86789e-12	1.85284e-10	2.90112
Unknown cluster	C7	GSE41978_ID2_KO_VS_ID2_KO_AND_BIM_KO_KLRG1_LOW_EFFECTOR_CD8_TCELL_DN	77	123	4137	19174	4.86789e-12	1.85284e-10	2.90112
Unknown cluster	C2	HINATA_NFKB_TARGETS_FIBROBLAST_UP	42	42	4172	19550	1.39175e-11	1.903e-10	4.6856
Unknown cluster	C4	MORF_BUB3	113	163	4101	14284	5.11219e-12	1.90707e-10	2.4145
Unknown cluster	C5	GO_CELLULAR_RESPONSE_TO_ABIOTIC_STIMULUS	100	163	4114	16702	8.63857e-12	1.92159e-10	2.49054
Unknown cluster	C5	GO_RESPONSE_TO_ESTROGEN	87	131	4127	16734	9.66778e-12	2.14248e-10	2.69262
Unknown cluster	C2	STEIN_ESRRA_TARGETS	157	378	4057	19214	1.63812e-11	2.23341e-10	1.96709
Unknown cluster	C5	GO_POSITIVE_REGULATION_OF_MITOTIC_CELL_CYCLE	58	65	4156	16800	1.03804e-11	2.29182e-10	3.60673
Unknown cluster	C2	KAAB_FAILED_HEART_ATRIUM_DN	59	82	4155	19510	1.70154e-11	2.30116e-10	3.37827
Unknown cluster	C2	KEGG_ENDOMETRIAL_CANCER	31	21	4183	19571	1.7024e-11	2.30116e-10	6.90552
Unknown cluster	C2	PID_KIT_PATHWAY	31	21	4183	19571	1.7024e-11	2.30116e-10	6.90552
Unknown cluster	C2	SMIRNOV_RESPONSE_TO_IR_6HR_UP	66	100	4148	19492	1.73115e-11	2.33335e-10	3.10124
Unknown cluster	C2	PUJANA_BRCA_CENTERED_NETWORK	52	65	4162	19527	1.75054e-11	2.35278e-10	3.7531
Unknown cluster	C3	E2F_02	95	140	4119	15386	2.25786e-11	2.35946e-10	2.53457
Unknown cluster	C4	MODULE_18	165	286	4049	14161	6.66398e-12	2.38237e-10	2.01772
Unknown cluster	H	HALLMARK_UV_RESPONSE_DN	71	73	4143	13277	3.36375e-11	2.40268e-10	3.11663
Unknown cluster	C5	GO_CELLULAR_RESPONSE_TO_EXTERNAL_STIMULUS	100	164	4114	16701	1.12021e-11	2.46405e-10	2.4752
Unknown cluster	C5	GO_CELL_CYCLE_G1_S_PHASE_TRANSITION	54	57	4160	16808	1.15682e-11	2.53516e-10	3.82741
Unknown cluster	C5	GO_PROTEIN_IMPORT	68	87	4146	16778	1.16457e-11	2.54272e-10	3.16259
Unknown cluster	C2	BONOME_OVARIAN_CANCER_SURVIVAL_SUBOPTIMAL_DEBULKING	151	359	4063	19233	1.92926e-11	2.58564e-10	1.99106
Unknown cluster	C5	GO_REGULATION_OF_TRANSPORT	473	1331	3741	15534	1.19216e-11	2.59338e-10	1.4756
Unknown cluster	C2	MULLIGHAN_MLL_SIGNATURE_2_DN	96	185	4118	19407	2.03634e-11	2.72145e-10	2.4454
Unknown cluster	C3	E2F4DP1_01	96	143	4118	15383	2.72783e-11	2.81539e-10	2.50764
Unknown cluster	C5	GO_POSITIVE_REGULATION_OF_PROTEOLYSIS	127	236	4087	16629	1.30366e-11	2.82554e-10	2.18946
Unknown cluster	C2	BIOCARTA_CTCF_PATHWAY	19	4	4195	19588	2.12088e-11	2.82645e-10	22.1744
Unknown cluster	C3	TTGGAGA_MIR5155P_MIR519E	68	81	4146	15445	2.81748e-11	2.87245e-10	3.12711
Unknown cluster	C4	MODULE_17	140	227	4074	14220	8.53798e-12	2.93023e-10	2.15262
Unknown cluster	C2	SHAFFER_IRF4_TARGETS_IN_MYELOMA_VS_MATURE_B_LYMPHOCYTE	47	54	4167	19538	2.24972e-11	2.98973e-10	4.08061
Unknown cluster	C7	GSE20198_IL12_VS_IL12_IL18_TREATED_ACT_CD4_TCELL_DN	76	122	4138	19175	7.95345e-12	3.00382e-10	2.88639
Unknown cluster	C4	MODULE_244	84	103	4130	14344	9.48202e-12	3.12907e-10	2.83223
Unknown cluster	C7	GSE19941_IL10_KO_VS_IL10_KO_AND_NFKBP50_KO_LPS_AND_IL10_STIM_MACROPHAGE_DN	66	96	4148	19201	8.38819e-12	3.14364e-10	3.18221
Unknown cluster	C5	GO_COVALENT_CHROMATIN_MODIFICATION	122	223	4092	16642	1.47272e-11	3.18032e-10	2.22489
Unknown cluster	C5	GO_REGULATION_OF_PROTEIN_COMPLEX_ASSEMBLY	130	245	4084	16620	1.54221e-11	3.31827e-10	2.15928
Unknown cluster	C3	TTTGCAG_MIR518A2	87	123	4127	15403	3.37995e-11	3.40439e-10	2.6399
Unknown cluster	C5	GO_PROTEIN_LOCALIZATION_TO_NUCLEUS	68	88	4146	16777	1.66387e-11	3.56707e-10	3.12651
Unknown cluster	C5	GO_RIBONUCLEOPROTEIN_COMPLEX_BIOGENESIS	147	293	4067	16572	1.74408e-11	3.72553e-10	2.0443
Unknown cluster	C2	GINESTIER_BREAST_CANCER_ZNF217_AMPLIFIED_DN	109	226	4105	19366	2.84169e-11	3.76584e-10	2.27524
Unknown cluster	C2	WANG_CLIM2_TARGETS_DN	71	115	4143	19477	2.86374e-11	3.78445e-10	2.90213
Unknown cluster	C5	GO_TRANSMEMBRANE_RECEPTOR_PROTEIN_TYROSINE_KINASE_SIGNALING_PATHWAY	162	336	4052	16529	1.78602e-11	3.8014e-10	1.96678
Unknown cluster	C5	GO_NEGATIVE_REGULATION_OF_ORGANELLE_ORGANIZATION	133	254	4081	16611	1.79554e-11	3.80796e-10	2.13125
Unknown cluster	C5	GO_REGULATION_OF_EXTRINSIC_APOPTOTIC_SIGNALING_PATHWAY	67	86	4147	16779	1.81878e-11	3.84347e-10	3.15176
Unknown cluster	C5	GO_MITOTIC_NUCLEAR_DIVISION	126	235	4088	16630	1.88292e-11	3.96486e-10	2.18107
Unknown cluster	C2	MARZEC_IL2_SIGNALING_UP	51	64	4163	19528	3.0134e-11	3.97115e-10	3.73773
Unknown cluster	C4	MORF_EIF3S2	102	142	4112	14305	1.27589e-11	4.0545e-10	2.49874
Unknown cluster	C5	GO_PROTEIN_UBIQUITINATION_INVOLVED_IN_UBIQUITIN_DEPENDENT_PROTEIN_CATABOLIC_PROCESS	61	73	4153	16792	1.98717e-11	4.16954e-10	3.37862
Unknown cluster	C2	FORTSCHEGGER_PHF8_TARGETS_UP	95	184	4119	19408	3.19314e-11	4.19632e-10	2.43262
Unknown cluster	C5	GO_REGULATION_OF_GROWTH	196	437	4018	16428	2.04203e-11	4.2695e-10	1.83368
Unknown cluster	C3	E2F_Q4	94	140	4120	15386	4.35019e-11	4.32948e-10	2.50728
Unknown cluster	C7	GSE12366_PLASMA_CELL_VS_MEMORY_BCELL_DN	76	124	4138	19173	1.41585e-11	4.33839e-10	2.83958
Unknown cluster	C7	GSE14769_UNSTIM_VS_80MIN_LPS_BMDM_DN	76	124	4138	19173	1.41585e-11	4.33839e-10	2.83958
Unknown cluster	C7	GSE15271_CXCR4_POS_VS_NEG_GC_BCELL_UP	69	105	4145	19192	1.25907e-11	4.33839e-10	3.04268
Unknown cluster	C7	GSE15930_STIM_VS_STIM_AND_IL-12_48H_CD8_T_CELL_DN	76	124	4138	19173	1.41585e-11	4.33839e-10	2.83958
Unknown cluster	C7	GSE16385_ROSIGLITAZONE_IL4_VS_IL4_ALONE_STIM_MACROPHAGE_12H_UP	76	124	4138	19173	1.41585e-11	4.33839e-10	2.83958
Unknown cluster	C7	GSE17974_CTRL_VS_ACT_IL4_AND_ANTI_IL12_1H_CD4_TCELL_DN	76	124	4138	19173	1.41585e-11	4.33839e-10	2.83958
Unknown cluster	C7	GSE19401_UNSTIM_VS_PAM2CSK4_STIM_FOLLICULAR_DC_DN	76	124	4138	19173	1.41585e-11	4.33839e-10	2.83958
Unknown cluster	C7	GSE21546_UNSTIM_VS_ANTI_CD3_STIM_DP_THYMOCYTES_DN	76	124	4138	19173	1.41585e-11	4.33839e-10	2.83958
Unknown cluster	C7	GSE22886_NAIVE_CD4_TCELL_VS_12H_ACT_TH2_DN	76	124	4138	19173	1.41585e-11	4.33839e-10	2.83958
Unknown cluster	C7	GSE23502_BM_VS_COLON_TUMOR_MYELOID_DERIVED_SUPPRESSOR_CELL_DN	76	124	4138	19173	1.41585e-11	4.33839e-10	2.83958
Unknown cluster	C7	GSE26030_UNSTIM_VS_RESTIM_TH17_DAY15_POST_POLARIZATION_DN	76	124	4138	19173	1.41585e-11	4.33839e-10	2.83958
Unknown cluster	C7	GSE28726_ACT_CD4_TCELL_VS_ACT_NKTCELL_DN	76	124	4138	19173	1.41585e-11	4.33839e-10	2.83958
Unknown cluster	C7	GSE29164_CD8_TCELL_VS_CD8_TCELL_AND_IL12_TREATED_MELANOMA_DAY7_UP	76	124	4138	19173	1.41585e-11	4.33839e-10	2.83958
Unknown cluster	C7	GSE360_CTRL_VS_L_DONOVANI_MAC_DN	76	124	4138	19173	1.41585e-11	4.33839e-10	2.83958
Unknown cluster	C7	GSE37416_0H_VS_3H_F_TULARENSIS_LVS_NEUTROPHIL_DN	76	124	4138	19173	1.41585e-11	4.33839e-10	2.83958
Unknown cluster	C7	GSE3982_DC_VS_TH1_DN	76	124	4138	19173	1.41585e-11	4.33839e-10	2.83958
Unknown cluster	C7	GSE39820_CTRL_VS_IL1B_IL6_IL23A_CD4_TCELL_UP	76	124	4138	19173	1.41585e-11	4.33839e-10	2.83958
Unknown cluster	C7	GSE40068_CXCR5POS_BCL6POS_TFH_VS_CXCR5NEG_BCL6NEG_CD4_TCELL_UP	76	124	4138	19173	1.41585e-11	4.33839e-10	2.83958
Unknown cluster	C7	GSE41867_NAIVE_VS_DAY15_LCMV_EFFECTOR_CD8_TCELL_DN	76	124	4138	19173	1.41585e-11	4.33839e-10	2.83958
Unknown cluster	C7	GSE43955_1H_VS_60H_ACT_CD4_TCELL_WITH_TGFB_IL6_UP	76	124	4138	19173	1.41585e-11	4.33839e-10	2.83958
Unknown cluster	C7	GSE45881_CXCR6HI_VS_CXCR1LO_COLONIC_LAMINA_PROPRIA_UP	76	124	4138	19173	1.41585e-11	4.33839e-10	2.83958
Unknown cluster	C7	GSE46606_UNSTIM_VS_CD40L_IL2_IL5_3DAY_STIMULATED_IRF4MID_SORTED_BCELL_DN	76	124	4138	19173	1.41585e-11	4.33839e-10	2.83958
Unknown cluster	C7	GSE5503_LIVER_DC_VS_PLN_DC_ACTIVATED_ALLOGENIC_TCELL_DN	76	124	4138	19173	1.41585e-11	4.33839e-10	2.83958
Unknown cluster	C7	GSE5542_UNTREATED_VS_IFNG_TREATED_EPITHELIAL_CELLS_6H_DN	75	121	4139	19176	1.298e-11	4.33839e-10	2.87142
Unknown cluster	C7	GSE557_WT_VS_CIITA_KO_DC_DN	76	124	4138	19173	1.41585e-11	4.33839e-10	2.83958
Unknown cluster	C7	GSE6674_ANTI_IGM_VS_PL2_3_STIM_BCELL_DN	76	124	4138	19173	1.41585e-11	4.33839e-10	2.83958
Unknown cluster	C7	GSE9988_ANTI_TREM1_AND_LPS_VS_CTRL_TREATED_MONOCYTES_UP	76	124	4138	19173	1.41585e-11	4.33839e-10	2.83958
Unknown cluster	C7	GSE9988_LOW_LPS_VS_CTRL_TREATED_MONOCYTE_DN	76	124	4138	19173	1.41585e-11	4.33839e-10	2.83958
Unknown cluster	C7	KAECH_DAY8_EFF_VS_MEMORY_CD8_TCELL_DN	76	124	4138	19173	1.41585e-11	4.33839e-10	2.83958
Unknown cluster	C7	GSE36891_POLYIC_TLR3_VS_PAM_TLR2_STIM_PERITONEAL_MACROPHAGE_UP	61	85	4153	19212	1.44113e-11	4.38825e-10	3.31964
Unknown cluster	C5	GO_NEGATIVE_REGULATION_OF_CELLULAR_AMIDE_METABOLIC_PROCESS	60	71	4154	16794	2.11501e-11	4.40652e-10	3.41637
Unknown cluster	C5	GO_UROGENITAL_SYSTEM_DEVELOPMENT	109	190	4105	16675	2.16116e-11	4.48687e-10	2.33026
Unknown cluster	C2	DITTMER_PTHLH_TARGETS_UP	50	62	4164	19530	3.48804e-11	4.57117e-10	3.78213
Unknown cluster	C2	REACTOME_INTRINSIC_PATHWAY_FOR_APOPTOSIS	22	8	4192	19584	3.65865e-11	4.78151e-10	12.8452
Unknown cluster	C2	KEGG_PROGESTERONE_MEDIATED_OOCYTE_MATURATION	42	44	4172	19548	3.69749e-11	4.80572e-10	4.47217
Unknown cluster	C2	KEGG_TGF_BETA_SIGNALING_PATHWAY	42	44	4172	19548	3.69749e-11	4.80572e-10	4.47217
Unknown cluster	C3	TAATGTG_MIR323	71	89	4143	15437	5.17582e-11	5.09057e-10	2.97224
Unknown cluster	C2	PARENT_MTOR_SIGNALING_UP	163	404	4051	19188	3.9693e-11	5.14487e-10	1.91089
Unknown cluster	C7	GSE38696_LIGHT_ZONE_VS_DARK_ZONE_BCELL_UP	69	106	4145	19191	1.71712e-11	5.19617e-10	3.01387
Unknown cluster	C2	REACTOME_SIGNALING_BY_EGFR_IN_CANCER	49	60	4165	19532	4.02124e-11	5.19795e-10	3.82951
Unknown cluster	C7	GSE37605_C57BL6_VS_NOD_FOXP3_FUSION_GFP_TREG_DN	72	114	4142	19183	1.75521e-11	5.27864e-10	2.92471
Unknown cluster	C2	MULLIGHAN_NPM1_SIGNATURE_3_UP	110	231	4104	19361	4.16859e-11	5.37373e-10	2.24638
Unknown cluster	C3	E2F1DP1_01	94	141	4120	15385	5.74508e-11	5.45783e-10	2.48934
Unknown cluster	C3	E2F1DP2_01	94	141	4120	15385	5.74508e-11	5.45783e-10	2.48934
Unknown cluster	C3	E2F4DP2_01	94	141	4120	15385	5.74508e-11	5.45783e-10	2.48934
Unknown cluster	C5	GO_PROTEASOMAL_PROTEIN_CATABOLIC_PROCESS	101	170	4113	16695	2.67648e-11	5.53731e-10	2.41145
Unknown cluster	C5	GO_HEAT_SHOCK_PROTEIN_BINDING	46	43	4168	16822	2.69293e-11	5.55195e-10	4.31716
Unknown cluster	C5	GO_PROTEIN_COMPLEX_BIOGENESIS	316	816	3898	16049	2.80433e-11	5.74159e-10	1.59438
Unknown cluster	C5	GO_RECEPTOR_SIGNALING_PROTEIN_SERINE_THREONINE_KINASE_ACTIVITY	47	45	4167	16820	2.80098e-11	5.74159e-10	4.21549
Unknown cluster	C2	ZHOU_INFLAMMATORY_RESPONSE_LIVE_UP	144	341	4070	19251	4.52594e-11	5.81854e-10	1.99741
Unknown cluster	C5	GO_REGULATION_OF_CELLULAR_COMPONENT_SIZE	119	218	4095	16647	2.90685e-11	5.93097e-10	2.21899
Unknown cluster	C2	BILANGES_SERUM_AND_RAPAMYCIN_SENSITIVE_GENES	36	32	4178	19560	4.75948e-11	6.1022e-10	5.26641
Unknown cluster	C5	GO_POSITIVE_REGULATION_OF_LOCOMOTION	141	279	4073	16586	3.05118e-11	6.20407e-10	2.05796
Unknown cluster	C2	HADDAD_B_LYMPHOCYTE_PROGENITOR	98	195	4116	19397	4.96513e-11	6.34866e-10	2.36827
Unknown cluster	C2	PAL_PRMT5_TARGETS_UP	75	128	4139	19464	5.00827e-11	6.38655e-10	2.75523
Unknown cluster	C2	HIRSCH_CELLULAR_TRANSFORMATION_SIGNATURE_DN	47	56	4167	19536	5.27332e-11	6.70648e-10	3.93448
Unknown cluster	C5	GO_SKELETAL_SYSTEM_DEVELOPMENT	150	305	4064	16560	3.3329e-11	6.75368e-10	2.004
Unknown cluster	C5	GO_REGULATION_OF_RESPONSE_TO_DNA_DAMAGE_STIMULUS	64	81	4150	16784	3.37322e-11	6.81207e-10	3.19507
Unknown cluster	C2	BROWNE_HCMV_INFECTION_24HR_DN	60	88	4154	19504	5.51972e-11	7.00102e-10	3.20108
Unknown cluster	C5	GO_RESPONSE_TO_ENDOPLASMIC_RETICULUM_STRESS	90	143	4124	16722	3.49783e-11	7.03968e-10	2.55183
Unknown cluster	C2	BENPORATH_ES_CORE_NINE_CORRELATED	46	54	4168	19538	5.99362e-11	7.58177e-10	3.99284
Unknown cluster	C2	TONKS_TARGETS_OF_RUNX1_RUNX1T1_FUSION_HSC_UP	70	115	4144	19477	6.27545e-11	7.91711e-10	2.86062
Unknown cluster	C2	YAGI_AML_WITH_T_8_21_TRANSLOCATION	116	252	4098	19340	6.33513e-11	7.97115e-10	2.17234
Unknown cluster	C5	GO_INTRINSIC_APOPTOTIC_SIGNALING_PATHWAY	66	86	4148	16779	4.04503e-11	8.11338e-10	3.10401
Unknown cluster	C2	PID_NFAT_3PATHWAY	31	23	4183	19569	6.63732e-11	8.32922e-10	6.30474
Unknown cluster	C7	GSE7509_FCGRIIB_VS_TNFA_IL1B_IL6_PGE_STIM_DC_UP	71	113	4143	19184	2.8735e-11	8.58877e-10	2.90908
Unknown cluster	C2	BAKER_HEMATOPOIESIS_STAT3_TARGETS	15	1	4199	19591	6.86702e-11	8.59468e-10	69.9704
Unknown cluster	C2	BROWNE_HCMV_INFECTION_14HR_UP	62	94	4152	19498	7.15012e-11	8.92539e-10	3.09722
Unknown cluster	C7	GSE39152_CD103_NEG_VS_POS_MEMORY_CD8_TCELL_DN	75	124	4139	19173	3.05125e-11	8.95524e-10	2.80157
Unknown cluster	C7	GSE4748_LPS_VS_LPS_AND_CYANOBACTERIUM_LPSLIKE_STIM_DC_3H_UP	75	124	4139	19173	3.05125e-11	8.95524e-10	2.80157
Unknown cluster	C7	GSE5099_UNSTIM_VS_MCSF_TREATED_MONOCYTE_DAY7_UP	75	124	4139	19173	3.05125e-11	8.95524e-10	2.80157
Unknown cluster	C5	GO_HISTONE_DEACETYLASE_BINDING	51	54	4163	16811	4.60849e-11	9.2123e-10	3.81352
Unknown cluster	C5	GO_ENDOSOME	234	559	3980	16306	4.65188e-11	9.26774e-10	1.71496
Unknown cluster	C2	KEGG_REGULATION_OF_ACTIN_CYTOSKELETON	78	138	4136	19454	7.54855e-11	9.37328e-10	2.6584
Unknown cluster	C2	WHITFIELD_CELL_CYCLE_G2_M	78	138	4136	19454	7.54855e-11	9.37328e-10	2.6584
Unknown cluster	C5	GO_EMBRYONIC_MORPHOGENESIS	171	368	4043	16497	4.77175e-11	9.47465e-10	1.89589
Unknown cluster	C5	GO_NEGATIVE_REGULATION_OF_CELL_CYCLE_PHASE_TRANSITION	64	82	4150	16783	4.84134e-11	9.54874e-10	3.15596
Unknown cluster	C5	GO_RESPONSE_TO_ESTRADIOL	64	82	4150	16783	4.84134e-11	9.54874e-10	3.15596
Unknown cluster	C5	GO_POSITIVE_REGULATION_OF_PROTEIN_BINDING	40	33	4174	16832	4.92637e-11	9.68416e-10	4.88748
Unknown cluster	C2	KEGG_ACUTE_MYELOID_LEUKEMIA	33	27	4181	19565	7.83389e-11	9.70212e-10	5.71885
Unknown cluster	C2	PEDERSEN_METASTASIS_BY_ERBB2_ISOFORM_7	124	279	4090	19313	8.20217e-11	1.01317e-09	2.09862
Unknown cluster	C2	PID_MTOR_4PATHWAY	36	33	4178	19559	8.2573e-11	1.01732e-09	5.10657
Unknown cluster	C7	GSE12845_IGD_POS_BLOOD_VS_NAIVE_TONSIL_BCELL_DN	75	125	4139	19172	4.03249e-11	1.01794e-09	2.77902
Unknown cluster	C7	GSE17721_0.5H_VS_12H_CPG_BMDC_DN	75	125	4139	19172	4.03249e-11	1.01794e-09	2.77902
Unknown cluster	C7	GSE17721_0.5H_VS_8H_GARDIQUIMOD_BMDC_DN	75	125	4139	19172	4.03249e-11	1.01794e-09	2.77902
Unknown cluster	C7	GSE17721_LPS_VS_CPG_4H_BMDC_UP	75	125	4139	19172	4.03249e-11	1.01794e-09	2.77902
Unknown cluster	C7	GSE17721_POLYIC_VS_CPG_6H_BMDC_UP	75	125	4139	19172	4.03249e-11	1.01794e-09	2.77902
Unknown cluster	C7	GSE17721_POLYIC_VS_PAM3CSK4_8H_BMDC_DN	75	125	4139	19172	4.03249e-11	1.01794e-09	2.77902
Unknown cluster	C7	GSE18791_CTRL_VS_NEWCASTLE_VIRUS_DC_14H_UP	75	125	4139	19172	4.03249e-11	1.01794e-09	2.77902
Unknown cluster	C7	GSE20727_CTRL_VS_ROS_INHIBITOR_TREATED_DC_UP	74	122	4140	19175	3.7376e-11	1.01794e-09	2.80914
Unknown cluster	C7	GSE22601_IMMATURE_CD4_SINGLE_POSITIVE_VS_DOUBLE_POSITIVE_THYMOCYTE_DN	75	125	4139	19172	4.03249e-11	1.01794e-09	2.77902
Unknown cluster	C7	GSE22886_NAIVE_CD4_TCELL_VS_MEMORY_TCELL_DN	75	125	4139	19172	4.03249e-11	1.01794e-09	2.77902
Unknown cluster	C7	GSE22886_NEUTROPHIL_VS_MONOCYTE_DN	75	125	4139	19172	4.03249e-11	1.01794e-09	2.77902
Unknown cluster	C7	GSE24142_ADULT_VS_FETAL_DN3_THYMOCYTE_UP	75	125	4139	19172	4.03249e-11	1.01794e-09	2.77902
Unknown cluster	C7	GSE26156_DOUBLE_POSITIVE_VS_CD4_SINGLE_POSITIVE_THYMOCYTE_UP	75	125	4139	19172	4.03249e-11	1.01794e-09	2.77902
Unknown cluster	C7	GSE28726_ACT_CD4_TCELL_VS_ACT_NKTCELL_UP	75	125	4139	19172	4.03249e-11	1.01794e-09	2.77902
Unknown cluster	C7	GSE29164_UNTREATED_VS_CD8_TCELL_AND_IL12_TREATED_MELANOMA_DAY7_UP	75	125	4139	19172	4.03249e-11	1.01794e-09	2.77902
Unknown cluster	C7	GSE29618_MONOCYTE_VS_PDC_DAY7_FLU_VACCINE_DN	75	125	4139	19172	4.03249e-11	1.01794e-09	2.77902
Unknown cluster	C7	GSE29949_MICROGLIA_BRAIN_VS_CD8_POS_DC_SPLEEN_UP	75	125	4139	19172	4.03249e-11	1.01794e-09	2.77902
Unknown cluster	C7	GSE31082_DN_VS_DP_THYMOCYTE_DN	75	125	4139	19172	4.03249e-11	1.01794e-09	2.77902
Unknown cluster	C7	GSE339_CD8POS_VS_CD4CD8DN_DC_IN_CULTURE_DN	75	125	4139	19172	4.03249e-11	1.01794e-09	2.77902
Unknown cluster	C7	GSE37416_0H_VS_24H_F_TULARENSIS_LVS_NEUTROPHIL_DN	75	125	4139	19172	4.03249e-11	1.01794e-09	2.77902
Unknown cluster	C7	GSE37416_CTRL_VS_24H_F_TULARENSIS_LVS_NEUTROPHIL_DN	75	125	4139	19172	4.03249e-11	1.01794e-09	2.77902
Unknown cluster	C7	GSE37534_UNTREATED_VS_GW1929_TREATED_CD4_TCELL_PPARG1_AND_FOXP3_TRASDUCED_DN	75	125	4139	19172	4.03249e-11	1.01794e-09	2.77902
Unknown cluster	C7	GSE3982_NKCELL_VS_TH2_DN	75	125	4139	19172	4.03249e-11	1.01794e-09	2.77902
Unknown cluster	C7	GSE5463_CTRL_VS_DEXAMETHASONE_TREATED_THYMOCYTE_UP	75	125	4139	19172	4.03249e-11	1.01794e-09	2.77902
Unknown cluster	C7	GSE7460_CTRL_VS_TGFB_TREATED_ACT_FOXP3_HET_TCONV_UP	75	125	4139	19172	4.03249e-11	1.01794e-09	2.77902
Unknown cluster	C7	GSE7831_UNSTIM_VS_CPG_STIM_PDC_1H_UP	75	125	4139	19172	4.03249e-11	1.01794e-09	2.77902
Unknown cluster	C7	GSE9650_EFFECTOR_VS_MEMORY_CD8_TCELL_DN	75	125	4139	19172	4.03249e-11	1.01794e-09	2.77902
Unknown cluster	C3	GTGGGTGK_UNKNOWN	141	261	4073	15265	1.11005e-10	1.0427e-09	2.02469
Unknown cluster	C2	FULCHER_INFLAMMATORY_RESPONSE_LECTIN_VS_LPS_DN	138	325	4076	19267	8.53729e-11	1.04909e-09	2.00713
Unknown cluster	C3	GCATTTG_MIR105	75	100	4139	15426	1.13343e-10	1.05283e-09	2.79493
Unknown cluster	C2	KEGG_RIBOSOME	42	46	4172	19546	9.40447e-11	1.14968e-09	4.27729
Unknown cluster	C2	NEMETH_INFLAMMATORY_RESPONSE_LPS_UP	42	46	4172	19546	9.40447e-11	1.14968e-09	4.27729
Unknown cluster	C5	GO_TRANSCRIPTION_COACTIVATOR_ACTIVITY	107	189	4107	16676	5.88661e-11	1.15335e-09	2.29863
Unknown cluster	C5	GO_CYTOSKELETAL_PART	385	1051	3829	15814	6.00318e-11	1.1723e-09	1.51288
Unknown cluster	C5	GO_HEAD_DEVELOPMENT	213	496	4001	16369	6.06073e-11	1.17965e-09	1.75686
Unknown cluster	C2	AMUNDSON_RESPONSE_TO_ARSENITE	78	139	4136	19453	9.75907e-11	1.18995e-09	2.63914
Unknown cluster	C2	PID_FOXO_PATHWAY	29	20	4185	19572	9.83323e-11	1.19591e-09	6.7801
Unknown cluster	C7	GSE5542_UNTREATED_VS_IFNA_TREATED_EPITHELIAL_CELLS_24H_UP	74	123	4140	19174	4.94471e-11	1.24178e-09	2.78617
Unknown cluster	C2	OKUMURA_INFLAMMATORY_RESPONSE_LPS	69	114	4145	19478	1.02862e-10	1.24779e-09	2.84396
Unknown cluster	C5	GO_PROTEIN_SUMOYLATION	54	61	4160	16804	6.48055e-11	1.25723e-09	3.57559
Unknown cluster	C2	BROWNE_HCMV_INFECTION_16HR_UP	80	145	4134	19447	1.04399e-10	1.2632e-09	2.59508
Unknown cluster	C5	GO_POSITIVE_REGULATION_OF_CELL_CYCLE_ARREST	44	41	4170	16824	6.77246e-11	1.3053e-09	4.32933
Unknown cluster	C5	GO_POSITIVE_REGULATION_OF_CHROMATIN_MODIFICATION	44	41	4170	16824	6.77246e-11	1.3053e-09	4.32933
Unknown cluster	C3	E2F_Q3_01	93	142	4121	15384	1.43632e-10	1.31952e-09	2.44477
Unknown cluster	C2	RAMALHO_STEMNESS_UP	75	131	4139	19461	1.11557e-10	1.34637e-09	2.69175
Unknown cluster	C2	BILD_CTNNB1_ONCOGENIC_SIGNATURE	40	42	4174	19550	1.12477e-10	1.35213e-09	4.46034
Unknown cluster	C2	HOSHIDA_LIVER_CANCER_SUBCLASS_S1	83	154	4131	19438	1.12606e-10	1.35213e-09	2.5359
Unknown cluster	C5	GO_POSITIVE_REGULATION_OF_NEURON_APOPTOTIC_PROCESS	30	17	4184	16848	7.13016e-11	1.36978e-09	7.10514
Unknown cluster	C5	GO_RESPONSE_TO_RADIATION	138	275	4076	16590	7.15376e-11	1.36986e-09	2.04246
Unknown cluster	C2	ZWANG_TRANSIENTLY_UP_BY_1ST_EGF_PULSE_ONLY	429	1410	3785	18182	1.16444e-10	1.39468e-09	1.46152
Unknown cluster	C2	REACTOME_DOWNSTREAM_SIGNAL_TRANSDUCTION	44	51	4170	19541	1.17535e-10	1.40418e-09	4.04258
Unknown cluster	C5	GO_REGULATION_OF_SMOOTH_MUSCLE_CELL_PROLIFERATION	49	51	4165	16814	7.39312e-11	1.41113e-09	3.87833
Unknown cluster	C5	GO_POSITIVE_REGULATION_OF_OSTEOBLAST_DIFFERENTIATION	35	25	4179	16840	7.43861e-11	1.41525e-09	5.64091
Unknown cluster	C3	CATGTAA_MIR496	75	101	4139	15425	1.56558e-10	1.42263e-09	2.76716
Unknown cluster	C3	E2F_Q6	92	140	4122	15386	1.58434e-10	1.4242e-09	2.45275
Unknown cluster	C4	GCM_CRKL	39	25	4175	14422	4.65165e-11	1.4254e-09	5.38818
Unknown cluster	C2	PID_P73PATHWAY	39	40	4175	19552	1.21226e-10	1.44464e-09	4.56565
Unknown cluster	C4	MODULE_1	138	230	4076	14217	4.93313e-11	1.45953e-09	2.09274
Unknown cluster	C2	FARMER_BREAST_CANCER_APOCRINE_VS_BASAL	106	224	4108	19368	1.23715e-10	1.4669e-09	2.23098
Unknown cluster	C2	REACTOME_METABOLISM_OF_RNA	106	224	4108	19368	1.23715e-10	1.4669e-09	2.23098
Unknown cluster	C5	GO_CENTROSOME	157	330	4057	16535	7.85657e-11	1.48998e-09	1.93907
Unknown cluster	C2	PID_IL2_1PATHWAY	31	24	4183	19568	1.26293e-10	1.49373e-09	6.04177
Unknown cluster	C5	GO_REGULATION_OF_GENE_EXPRESSION_EPIGENETIC	88	141	4126	16724	7.90279e-11	1.49396e-09	2.52959
Unknown cluster	C2	BROWNE_HCMV_INFECTION_48HR_UP	68	112	4146	19480	1.26903e-10	1.49721e-09	2.85239
Unknown cluster	C5	GO_PEPTIDYL_LYSINE_MODIFICATION	111	201	4103	16664	7.94706e-11	1.49754e-09	2.24278
Unknown cluster	C5	GO_VACUOLE	325	855	3889	16010	8.0244e-11	1.50731e-09	1.5648
Unknown cluster	C5	GO_REGULATION_OF_RESPONSE_TO_EXTERNAL_STIMULUS	265	661	3949	16204	8.0797e-11	1.5129e-09	1.645
Unknown cluster	C5	GO_CENTRAL_NERVOUS_SYSTEM_DEVELOPMENT	252	620	3962	16245	8.34011e-11	1.55673e-09	1.66648
Unknown cluster	C3	YGCANTGCR_UNKNOWN	369	925	3845	14601	1.79607e-10	1.59735e-09	1.51482
Unknown cluster	C5	GO_REGULATION_OF_HYDROLASE_ACTIVITY	359	968	3855	15897	8.66319e-11	1.61195e-09	1.52932
Unknown cluster	C2	KEGG_TOLL_LIKE_RECEPTOR_SIGNALING_PATHWAY	46	56	4168	19536	1.37793e-10	1.62164e-09	3.84985
Unknown cluster	C5	GO_RESPONSE_TO_EXTRACELLULAR_STIMULUS	145	296	4069	16569	8.76178e-11	1.62519e-09	1.99474
Unknown cluster	C2	AGUIRRE_PANCREATIC_CANCER_COPY_NUMBER_DN	83	155	4131	19437	1.43178e-10	1.68083e-09	2.5194
Unknown cluster	C3	GAGACTG_MIR452	48	46	4166	15480	1.94308e-10	1.70991e-09	3.877
Unknown cluster	C2	LU_AGING_BRAIN_UP	89	173	4125	19419	1.52096e-10	1.78111e-09	2.42173
Unknown cluster	C2	CROONQUIST_NRAS_VS_STROMAL_STIMULATION_DN	45	54	4169	19538	1.57864e-10	1.84409e-09	3.9051
Unknown cluster	C7	GSE10422_WT_VS_BAFF_TRANSGENIC_LN_BCELL_UP	66	103	4148	19194	7.65993e-11	1.9138e-09	2.96466
Unknown cluster	C5	GO_ORGANELLE_LOCALIZATION	138	277	4076	16588	1.04307e-10	1.92869e-09	2.02748
Unknown cluster	C2	LEE_RECENT_THYMIC_EMIGRANT	80	147	4134	19445	1.71137e-10	1.99421e-09	2.55966
Unknown cluster	C5	GO_CELLULAR_RESPONSE_TO_ACID_CHEMICAL	72	103	4142	16762	1.1208e-10	2.06598e-09	2.82867
Unknown cluster	C5	GO_NUCLEAR_IMPORT	58	71	4156	16794	1.13252e-10	2.08109e-09	3.30108
Unknown cluster	C2	SCHLOSSER_MYC_TARGETS_REPRESSED_BY_SERUM	62	97	4152	19495	1.81262e-10	2.10701e-09	3.00118
Unknown cluster	C5	GO_TRANSFORMING_GROWTH_FACTOR_BETA_RECEPTOR_SIGNALING_PATHWAY	47	48	4167	16817	1.17706e-10	2.15625e-09	3.95133
Unknown cluster	C5	GO_CELL_MORPHOGENESIS_INVOLVED_IN_DIFFERENTIATION	163	350	4051	16515	1.19075e-10	2.1746e-09	1.89845
Unknown cluster	C2	REACTOME_AXON_GUIDANCE	86	165	4128	19427	1.87999e-10	2.17463e-09	2.45279
Unknown cluster	C2	REACTOME_PLATELET_ACTIVATION_SIGNALING_AND_AGGREGATION	75	133	4139	19459	1.87658e-10	2.17463e-09	2.65101
Unknown cluster	C5	GO_NEGATIVE_REGULATION_OF_PROTEIN_SERINE_THREONINE_KINASE_ACTIVITY	57	69	4157	16796	1.21531e-10	2.21261e-09	3.33774
Unknown cluster	C7	GOLDRATH_EFF_VS_MEMORY_CD8_TCELL_UP	74	126	4140	19171	1.12452e-10	2.21809e-09	2.71944
Unknown cluster	C7	GSE12366_PLASMA_CELL_VS_NAIVE_BCELL_DN	74	126	4140	19171	1.12452e-10	2.21809e-09	2.71944
Unknown cluster	C7	GSE13306_LAMINA_PROPRIA_VS_SPLEEN_TREG_UP	74	126	4140	19171	1.12452e-10	2.21809e-09	2.71944
Unknown cluster	C7	GSE13411_SWITCHED_MEMORY_BCELL_VS_PLASMA_CELL_UP	74	126	4140	19171	1.12452e-10	2.21809e-09	2.71944
Unknown cluster	C7	GSE14350_TREG_VS_TEFF_UP	74	126	4140	19171	1.12452e-10	2.21809e-09	2.71944
Unknown cluster	C7	GSE1460_DP_THYMOCYTE_VS_NAIVE_CD4_TCELL_CORD_BLOOD_UP	74	126	4140	19171	1.12452e-10	2.21809e-09	2.71944
Unknown cluster	C7	GSE1460_INTRATHYMIC_T_PROGENITOR_VS_NAIVE_CD4_TCELL_ADULT_BLOOD_UP	74	126	4140	19171	1.12452e-10	2.21809e-09	2.71944
Unknown cluster	C7	GSE16450_IMMATURE_VS_MATURE_NEURON_CELL_LINE_12H_IFNA_STIM_DN	74	126	4140	19171	1.12452e-10	2.21809e-09	2.71944
Unknown cluster	C7	GSE17721_CTRL_VS_GARDIQUIMOD_0.5H_BMDC_UP	74	126	4140	19171	1.12452e-10	2.21809e-09	2.71944
Unknown cluster	C7	GSE17721_LPS_VS_PAM3CSK4_1H_BMDC_DN	74	126	4140	19171	1.12452e-10	2.21809e-09	2.71944
Unknown cluster	C7	GSE17974_0H_VS_1H_IN_VITRO_ACT_CD4_TCELL_DN	74	126	4140	19171	1.12452e-10	2.21809e-09	2.71944
Unknown cluster	C7	GSE19401_UNSTIM_VS_PAM2CSK4_STIM_FOLLICULAR_DC_UP	74	126	4140	19171	1.12452e-10	2.21809e-09	2.71944
Unknown cluster	C7	GSE19401_UNSTIM_VS_RETINOIC_ACID_STIM_FOLLICULAR_DC_DN	74	126	4140	19171	1.12452e-10	2.21809e-09	2.71944
Unknown cluster	C7	GSE20715_0H_VS_24H_OZONE_TLR4_KO_LUNG_DN	74	126	4140	19171	1.12452e-10	2.21809e-09	2.71944
Unknown cluster	C7	GSE20727_H2O2_VS_ROS_INHIBITOR_TREATED_DC_UP	74	126	4140	19171	1.12452e-10	2.21809e-09	2.71944
Unknown cluster	C7	GSE21063_CTRL_VS_ANTI_IGM_STIM_BCELL_NFATC1_KO_8H_UP	74	126	4140	19171	1.12452e-10	2.21809e-09	2.71944
Unknown cluster	C7	GSE21360_NAIVE_VS_QUATERNARY_MEMORY_CD8_TCELL_UP	74	126	4140	19171	1.12452e-10	2.21809e-09	2.71944
Unknown cluster	C7	GSE22589_HEALTHY_VS_HIV_AND_SIV_INFECTED_DC_DN	74	126	4140	19171	1.12452e-10	2.21809e-09	2.71944
Unknown cluster	C7	GSE22601_DOUBLE_POSITIVE_VS_CD8_SINGLE_POSITIVE_THYMOCYTE_DN	74	126	4140	19171	1.12452e-10	2.21809e-09	2.71944
Unknown cluster	C7	GSE22886_NAIVE_CD4_TCELL_VS_12H_ACT_TH1_DN	74	126	4140	19171	1.12452e-10	2.21809e-09	2.71944
Unknown cluster	C7	GSE22886_UNSTIM_VS_IL2_STIM_NKCELL_DN	74	126	4140	19171	1.12452e-10	2.21809e-09	2.71944
Unknown cluster	C7	GSE22935_WT_VS_MYD88_KO_MACROPHAGE_12H_MBOVIS_BCG_STIM_DN	74	126	4140	19171	1.12452e-10	2.21809e-09	2.71944
Unknown cluster	C7	GSE23114_PERITONEAL_CAVITY_B1A_BCELL_VS_SPLEEN_BCELL_DN	74	126	4140	19171	1.12452e-10	2.21809e-09	2.71944
Unknown cluster	C7	GSE23308_WT_VS_MINERALCORTICOID_REC_KO_MACROPHAGE_DN	74	126	4140	19171	1.12452e-10	2.21809e-09	2.71944
Unknown cluster	C7	GSE23502_WT_VS_HDC_KO_MYELOID_DERIVED_SUPPRESSOR_CELL_BM_UP	74	126	4140	19171	1.12452e-10	2.21809e-09	2.71944
Unknown cluster	C7	GSE24026_PD1_LIGATION_VS_CTRL_IN_ACT_TCELL_LINE_DN	74	126	4140	19171	1.12452e-10	2.21809e-09	2.71944
Unknown cluster	C7	GSE24634_NAIVE_CD4_TCELL_VS_DAY10_IL4_CONV_TREG_DN	74	126	4140	19171	1.12452e-10	2.21809e-09	2.71944
Unknown cluster	C7	GSE24634_TEFF_VS_TCONV_DAY10_IN_CULTURE_UP	74	126	4140	19171	1.12452e-10	2.21809e-09	2.71944
Unknown cluster	C7	GSE2706_UNSTIM_VS_2H_LPS_AND_R848_DC_DN	74	126	4140	19171	1.12452e-10	2.21809e-09	2.71944
Unknown cluster	C7	GSE29164_UNTREATED_VS_CD8_TCELL_AND_IL12_TREATED_MELANOMA_DAY3_DN	74	126	4140	19171	1.12452e-10	2.21809e-09	2.71944
Unknown cluster	C7	GSE29618_BCELL_VS_PDC_DAY7_FLU_VACCINE_UP	74	126	4140	19171	1.12452e-10	2.21809e-09	2.71944
Unknown cluster	C7	GSE29618_BCELL_VS_PDC_DN	74	126	4140	19171	1.12452e-10	2.21809e-09	2.71944
Unknown cluster	C7	GSE29618_PRE_VS_DAY7_FLU_VACCINE_PDC_DN	74	126	4140	19171	1.12452e-10	2.21809e-09	2.71944
Unknown cluster	C7	GSE30971_CTRL_VS_LPS_STIM_MACROPHAGE_WBP7_HET_2H_UP	74	126	4140	19171	1.12452e-10	2.21809e-09	2.71944
Unknown cluster	C7	GSE32986_CURDLAN_HIGHDOSE_VS_GMCSF_AND_CURDLAN_HIGHDOSE_STIM_DC_DN	74	126	4140	19171	1.12452e-10	2.21809e-09	2.71944
Unknown cluster	C7	GSE34515_CD16_POS_MONOCYTE_VS_DC_UP	74	126	4140	19171	1.12452e-10	2.21809e-09	2.71944
Unknown cluster	C7	GSE35685_CD34POS_CD10NEG_CD62LPOS_VS_CD34POS_CD10POS_BONE_MARROW_UP	74	126	4140	19171	1.12452e-10	2.21809e-09	2.71944
Unknown cluster	C7	GSE35685_CD34POS_CD38NEG_VS_CD34POS_CD10POS_BONE_MARROW_DN	74	126	4140	19171	1.12452e-10	2.21809e-09	2.71944
Unknown cluster	C7	GSE360_L_DONOVANI_VS_B_MALAYI_LOW_DOSE_MAC_UP	74	126	4140	19171	1.12452e-10	2.21809e-09	2.71944
Unknown cluster	C7	GSE37416_12H_VS_24H_F_TULARENSIS_LVS_NEUTROPHIL_UP	74	126	4140	19171	1.12452e-10	2.21809e-09	2.71944
Unknown cluster	C7	GSE39820_TGFBETA1_IL6_VS_TGFBETA1_IL6_IL23A_TREATED_CD4_TCELL_UP	74	126	4140	19171	1.12452e-10	2.21809e-09	2.71944
Unknown cluster	C7	GSE41176_WT_VS_TAK1_KO_ANTI_IGM_STIM_BCELL_3H_DN	74	126	4140	19171	1.12452e-10	2.21809e-09	2.71944
Unknown cluster	C7	GSE41978_ID2_KO_AND_BIM_KO_VS_BIM_KO_KLRG1_LOW_EFFECTOR_CD8_TCELL_DN	74	126	4140	19171	1.12452e-10	2.21809e-09	2.71944
Unknown cluster	C7	GSE43955_TH0_VS_TGFB_IL6_TH17_ACT_CD4_TCELL_10H_UP	74	126	4140	19171	1.12452e-10	2.21809e-09	2.71944
Unknown cluster	C7	GSE43956_WT_VS_SGK1_KO_TH17_DIFFERENTIATED_CD4_TCELL_DN	74	126	4140	19171	1.12452e-10	2.21809e-09	2.71944
Unknown cluster	C7	GSE4748_CTRL_VS_LPS_STIM_DC_3H_UP	74	126	4140	19171	1.12452e-10	2.21809e-09	2.71944
Unknown cluster	C7	GSE5679_CTRL_VS_PPARG_LIGAND_ROSIGLITAZONE_TREATED_DC_DN	74	126	4140	19171	1.12452e-10	2.21809e-09	2.71944
Unknown cluster	C7	GSE6259_FLT3L_INDUCED_33D1_POS_DC_VS_BCELL_DN	74	126	4140	19171	1.12452e-10	2.21809e-09	2.71944
Unknown cluster	C7	GSE7509_DC_VS_MONOCYTE_WITH_FCGRIIB_STIM_UP	74	126	4140	19171	1.12452e-10	2.21809e-09	2.71944
Unknown cluster	C7	GSE7548_NAIVE_VS_DAY7_PCC_IMMUNIZATION_CD4_TCELL_UP	74	126	4140	19171	1.12452e-10	2.21809e-09	2.71944
Unknown cluster	C7	GSE9988_LPS_VS_CTRL_TREATED_MONOCYTE_DN	74	126	4140	19171	1.12452e-10	2.21809e-09	2.71944
Unknown cluster	C7	GSE9988_LPS_VS_LPS_AND_ANTI_TREM1_MONOCYTE_UP	74	126	4140	19171	1.12452e-10	2.21809e-09	2.71944
Unknown cluster	C2	SCHUHMACHER_MYC_TARGETS_UP	39	41	4175	19551	1.96218e-10	2.26416e-09	4.45406
Unknown cluster	C5	GO_POSITIVE_REGULATION_OF_IMMUNE_SYSTEM_PROCESS	250	617	3964	16248	1.2623e-10	2.29112e-09	1.66077
Unknown cluster	C2	REACTOME_ACTIVATED_TLR4_SIGNALLING	43	50	4171	19542	2.03907e-10	2.34716e-09	4.02895
Unknown cluster	C3	AAAGGGA_MIR204_MIR211	89	135	4125	15391	2.78471e-10	2.40002e-09	2.45966
Unknown cluster	C3	GTGCCAA_MIR96	112	191	4102	15335	2.78311e-10	2.40002e-09	2.19208
Unknown cluster	C2	SMITH_TERT_TARGETS_UP	58	87	4156	19505	2.14929e-10	2.46804e-09	3.12861
Unknown cluster	C2	IKEDA_MIR1_TARGETS_UP	30	23	4184	19569	2.17554e-10	2.49213e-09	6.09993
Unknown cluster	C2	WANG_CISPLATIN_RESPONSE_AND_XPC_DN	80	148	4134	19444	2.18329e-10	2.49497e-09	2.54226
Unknown cluster	C5	GO_CELLULAR_RESPONSE_TO_AMINO_ACID_STIMULUS	32	21	4182	16844	1.38237e-10	2.50137e-09	6.13677
Unknown cluster	C2	MORI_IMMATURE_B_LYMPHOCYTE_DN	42	48	4172	19544	2.29653e-10	2.61804e-09	4.09866
Unknown cluster	C7	GSE13547_CTRL_VS_ANTI_IGM_STIM_BCELL_12H_UP	69	113	4145	19184	1.36329e-10	2.6782e-09	2.82585
Unknown cluster	C3	E2F1_Q6_01	93	145	4121	15381	3.18642e-10	2.69075e-09	2.39372
Unknown cluster	C3	GTGCCAT_MIR183	74	101	4140	15425	3.17571e-10	2.69075e-09	2.72965
Unknown cluster	C5	GO_DNA_INTEGRITY_CHECKPOINT	63	83	4151	16782	1.52826e-10	2.75692e-09	3.06838
Unknown cluster	C5	GO_TRANSCRIPTIONAL_ACTIVATOR_ACTIVITY_RNA_POLYMERASE_II_TRANSCRIPTION_REGULATORY_REGION_SEQUENCE_SPECIFIC_BINDING	111	204	4103	16661	1.53732e-10	2.76484e-09	2.20941
Unknown cluster	C4	MODULE_123	101	147	4113	14300	9.77314e-11	2.79512e-09	2.38868
Unknown cluster	C5	GO_REGULATION_OF_PROTEIN_STABILITY	85	136	4129	16729	1.56698e-10	2.80964e-09	2.5321
Unknown cluster	C2	PURBEY_TARGETS_OF_CTBP1_NOT_SATB1_DN	133	315	4081	19277	2.49819e-10	2.84109e-09	1.99441
Unknown cluster	C2	PID_RB_1PATHWAY	34	31	4180	19561	2.51219e-10	2.85016e-09	5.13209
Unknown cluster	C5	GO_TRANSMEMBRANE_RECEPTOR_PROTEIN_SERINE_THREONINE_KINASE_SIGNALING_PATHWAY	76	114	4138	16751	1.70137e-10	3.04139e-09	2.69848
Unknown cluster	C2	CHICAS_RB1_TARGETS_CONFLUENT	160	407	4054	19185	2.7528e-10	3.11567e-09	1.86027
Unknown cluster	C2	SCHAEFFER_SOX9_TARGETS_IN_PROSTATE_DEVELOPMENT_DN	27	18	4187	19574	2.81517e-10	3.17866e-09	7.01124
Unknown cluster	C2	DACOSTA_UV_RESPONSE_VIA_ERCC3_TTD_DN	40	44	4174	19548	2.85169e-10	3.197e-09	4.25717
Unknown cluster	C2	GRADE_COLON_AND_RECTAL_CANCER_UP	94	191	4120	19401	2.85073e-10	3.197e-09	2.31741
Unknown cluster	C2	NAKAMURA_TUMOR_ZONE_PERIPHERAL_VS_CENTRAL_UP	94	191	4120	19401	2.85073e-10	3.197e-09	2.31741
Unknown cluster	C2	VANTVEER_BREAST_CANCER_METASTASIS_DN	51	70	4163	19522	2.86332e-10	3.20245e-09	3.41633
Unknown cluster	C2	DOANE_RESPONSE_TO_ANDROGEN_DN	83	158	4131	19434	2.90436e-10	3.24069e-09	2.47132
Unknown cluster	C2	PECE_MAMMARY_STEM_CELL_DN	58	88	4156	19504	2.95469e-10	3.28909e-09	3.09294
Unknown cluster	C2	GOTZMANN_EPITHELIAL_TO_MESENCHYMAL_TRANSITION_DN	74	132	4140	19460	3.01541e-10	3.3488e-09	2.63498
Unknown cluster	C3	AAAGACA_MIR511	82	120	4132	15406	4.05635e-10	3.39111e-09	2.54763
Unknown cluster	C4	MORF_PPP1CC	74	90	4140	14357	1.23694e-10	3.42354e-09	2.85111
Unknown cluster	C5	GO_CELL_LEADING_EDGE	120	230	4094	16635	2.04429e-10	3.64339e-09	2.11991
Unknown cluster	C2	KOYAMA_SEMA3B_TARGETS_DN	124	287	4090	19305	3.29744e-10	3.65148e-09	2.0393
Unknown cluster	C2	REACTOME_MRNA_PROCESSING	62	99	4152	19493	3.30339e-10	3.65148e-09	2.93982
Unknown cluster	C2	BENPORATH_OCT4_TARGETS	95	195	4119	19397	3.46494e-10	3.82113e-09	2.29411
Unknown cluster	C2	KAUFFMANN_DNA_REPAIR_GENES	80	150	4134	19442	3.52858e-10	3.88226e-09	2.50808
Unknown cluster	C2	ZHU_CMV_24_HR_DN	42	49	4172	19543	3.53718e-10	3.88269e-09	4.01481
Unknown cluster	C3	GTTATAT_MIR410	47	46	4167	15480	4.71035e-10	3.89886e-09	3.79544
Unknown cluster	C5	GO_REGULATION_OF_I_KAPPAB_KINASE_NF_KAPPAB_SIGNALING	88	145	4126	16720	2.2558e-10	4.00829e-09	2.45923
Unknown cluster	C3	CTATGCA_MIR153	86	130	4128	15396	4.89121e-10	4.00888e-09	2.46717
Unknown cluster	C2	BIOCARTA_P38MAPK_PATHWAY	25	15	4189	19577	3.74023e-10	4.0819e-09	7.78757
Unknown cluster	C2	BURTON_ADIPOGENESIS_PEAK_AT_2HR	29	22	4185	19570	3.74455e-10	4.0819e-09	6.16346
Unknown cluster	C2	PID_IFNG_PATHWAY	25	15	4189	19577	3.74023e-10	4.0819e-09	7.78757
Unknown cluster	C5	GO_REGULATION_OF_PROTEIN_MODIFICATION_BY_SMALL_PROTEIN_CONJUGATION_OR_REMOVAL	101	179	4113	16686	2.31014e-10	4.09254e-09	2.28898
Unknown cluster	C5	GO_REGULATION_OF_INTRACELLULAR_PROTEIN_TRANSPORT	128	253	4086	16612	2.33616e-10	4.12629e-09	2.05687
Unknown cluster	C2	BIOCARTA_CELLCYCLE_PATHWAY	18	5	4196	19587	3.81526e-10	4.13991e-09	16.7984
Unknown cluster	C2	BIOCARTA_MTOR_PATHWAY	18	5	4196	19587	3.81526e-10	4.13991e-09	16.7984
Unknown cluster	C5	GO_G1_DNA_DAMAGE_CHECKPOINT	39	34	4175	16831	2.36889e-10	4.17164e-09	4.62377
Unknown cluster	C5	GO_PROTEIN_STABILIZATION	58	73	4156	16792	2.38576e-10	4.18889e-09	3.20973
Unknown cluster	C3	E2F_Q6_01	93	147	4121	15379	5.34784e-10	4.34058e-09	2.36085
Unknown cluster	C2	DAVICIONI_MOLECULAR_ARMS_VS_ERMS_UP	105	227	4109	19365	4.07812e-10	4.41501e-09	2.17987
Unknown cluster	C5	GO_REGULATION_OF_WNT_SIGNALING_PATHWAY	109	201	4105	16664	2.59707e-10	4.54641e-09	2.20131
Unknown cluster	C2	DIRMEIER_LMP1_RESPONSE_LATE_UP	31	26	4183	19566	4.27624e-10	4.6084e-09	5.57652
Unknown cluster	C2	PEART_HDAC_PROLIFERATION_CLUSTER_UP	31	26	4183	19566	4.27624e-10	4.6084e-09	5.57652
Unknown cluster	C2	RAMASWAMY_METASTASIS_UP	34	32	4180	19560	4.30073e-10	4.62426e-09	4.97146
Unknown cluster	C2	WHITFIELD_CELL_CYCLE_S	62	100	4152	19492	4.43372e-10	4.75645e-09	2.91031
Unknown cluster	C7	GSE25146_UNSTIM_VS_HELIOBACTER_PYLORI_LPS_STIM_AGS_CELL_DN	63	99	4151	19198	2.51098e-10	4.91306e-09	2.94276
Unknown cluster	C5	GO_NEGATIVE_REGULATION_OF_MULTICELLULAR_ORGANISMAL_PROCESS	276	707	3938	16158	2.84038e-10	4.95768e-09	1.60173
Unknown cluster	C3	E2F1_Q3	94	150	4120	15376	6.20855e-10	4.99072e-09	2.33863
Unknown cluster	C5	GO_LEUKOCYTE_DIFFERENTIATION	104	188	4110	16677	2.8916e-10	5.03223e-09	2.24457
Unknown cluster	C5	GO_INTRACELLULAR_RECEPTOR_SIGNALING_PATHWAY	69	99	4145	16766	2.97426e-10	5.16091e-09	2.81897
Unknown cluster	C7	GSE10239_NAIVE_VS_MEMORY_CD8_TCELL_UP	73	127	4141	19170	3.07019e-10	5.21184e-09	2.6608
Unknown cluster	C7	GSE14000_UNSTIM_VS_16H_LPS_DC_DN	73	127	4141	19170	3.07019e-10	5.21184e-09	2.6608
Unknown cluster	C7	GSE1432_1H_VS_24H_IFNG_MICROGLIA_UP	73	127	4141	19170	3.07019e-10	5.21184e-09	2.6608
Unknown cluster	C7	GSE17186_CD21LOW_VS_CD21HIGH_TRANSITIONAL_BCELL_DN	73	127	4141	19170	3.07019e-10	5.21184e-09	2.6608
Unknown cluster	C7	GSE17721_0.5H_VS_4H_GARDIQUIMOD_BMDC_DN	73	127	4141	19170	3.07019e-10	5.21184e-09	2.6608
Unknown cluster	C7	GSE17721_CPG_VS_GARDIQUIMOD_1H_BMDC_DN	73	127	4141	19170	3.07019e-10	5.21184e-09	2.6608
Unknown cluster	C7	GSE17721_POLYIC_VS_CPG_2H_BMDC_UP	73	127	4141	19170	3.07019e-10	5.21184e-09	2.6608
Unknown cluster	C7	GSE17974_1.5H_VS_72H_IL4_AND_ANTI_IL12_ACT_CD4_TCELL_UP	73	127	4141	19170	3.07019e-10	5.21184e-09	2.6608
Unknown cluster	C7	GSE18893_TCONV_VS_TREG_2H_CULTURE_DN	73	127	4141	19170	3.07019e-10	5.21184e-09	2.6608
Unknown cluster	C7	GSE20366_CD103_KLRG1_DP_VS_DN_TREG_DN	73	127	4141	19170	3.07019e-10	5.21184e-09	2.6608
Unknown cluster	C7	GSE20500_RETINOIC_ACID_VS_RARA_ANTAGONIST_TREATED_CD4_TCELL_DN	73	127	4141	19170	3.07019e-10	5.21184e-09	2.6608
Unknown cluster	C7	GSE21033_CTRL_VS_POLYIC_STIM_DC_6H_UP	73	127	4141	19170	3.07019e-10	5.21184e-09	2.6608
Unknown cluster	C7	GSE21670_UNTREATED_VS_IL6_TREATED_CD4_TCELL_DN	73	127	4141	19170	3.07019e-10	5.21184e-09	2.6608
Unknown cluster	C7	GSE21774_CD56_BRIGHT_VS_DIM_CD62L_POSITIVE_NK_CELL_UP	73	127	4141	19170	3.07019e-10	5.21184e-09	2.6608
Unknown cluster	C7	GSE22886_DAY0_VS_DAY1_MONOCYTE_IN_CULTURE_DN	73	127	4141	19170	3.07019e-10	5.21184e-09	2.6608
Unknown cluster	C7	GSE22886_NAIVE_BCELL_VS_BM_PLASMA_CELL_UP	73	127	4141	19170	3.07019e-10	5.21184e-09	2.6608
Unknown cluster	C7	GSE23925_LIGHT_ZONE_VS_NAIVE_BCELL_DN	73	127	4141	19170	3.07019e-10	5.21184e-09	2.6608
Unknown cluster	C7	GSE25087_TREG_VS_TCONV_ADULT_UP	73	127	4141	19170	3.07019e-10	5.21184e-09	2.6608
Unknown cluster	C7	GSE26030_UNSTIM_VS_RESTIM_TH1_DAY15_POST_POLARIZATION_UP	73	127	4141	19170	3.07019e-10	5.21184e-09	2.6608
Unknown cluster	C7	GSE28726_NAIVE_VS_ACTIVATED_NKTCELL_DN	73	127	4141	19170	3.07019e-10	5.21184e-09	2.6608
Unknown cluster	C7	GSE29618_BCELL_VS_PDC_DAY7_FLU_VACCINE_DN	73	127	4141	19170	3.07019e-10	5.21184e-09	2.6608
Unknown cluster	C7	GSE31082_DP_VS_CD8_SP_THYMOCYTE_UP	73	127	4141	19170	3.07019e-10	5.21184e-09	2.6608
Unknown cluster	C7	GSE339_EX_VIVO_VS_IN_CULTURE_CD8POS_DC_UP	73	127	4141	19170	3.07019e-10	5.21184e-09	2.6608
Unknown cluster	C7	GSE35825_UNTREATED_VS_IFNG_STIM_MACROPHAGE_DN	68	113	4146	19184	2.93054e-10	5.21184e-09	2.78426
Unknown cluster	C7	GSE360_L_DONOVANI_VS_B_MALAYI_HIGH_DOSE_DC_UP	73	127	4141	19170	3.07019e-10	5.21184e-09	2.6608
Unknown cluster	C7	GSE37301_LYMPHOID_PRIMED_MPP_VS_GRAN_MONO_PROGENITOR_UP	73	127	4141	19170	3.07019e-10	5.21184e-09	2.6608
Unknown cluster	C7	GSE37532_TREG_VS_TCONV_PPARG_KO_CD4_TCELL_FROM_VISCERAL_ADIPOSE_TISSUE_DN	73	127	4141	19170	3.07019e-10	5.21184e-09	2.6608
Unknown cluster	C7	GSE39820_CTRL_VS_TGFBETA3_IL6_IL23A_CD4_TCELL_UP	73	127	4141	19170	3.07019e-10	5.21184e-09	2.6608
Unknown cluster	C7	GSE40273_XBP1_KO_VS_WT_TREG_DN	73	127	4141	19170	3.07019e-10	5.21184e-09	2.6608
Unknown cluster	C7	GSE45365_NK_CELL_VS_BCELL_MCMV_INFECTION_DN	73	127	4141	19170	3.07019e-10	5.21184e-09	2.6608
Unknown cluster	C7	GSE45365_WT_VS_IFNAR_KO_CD8A_DC_MCMV_INFECTION_UP	73	127	4141	19170	3.07019e-10	5.21184e-09	2.6608
Unknown cluster	C7	GSE5542_UNTREATED_VS_IFNG_TREATED_EPITHELIAL_CELLS_24H_UP	72	124	4142	19173	2.90556e-10	5.21184e-09	2.68761
Unknown cluster	C7	GSE7831_CPG_VS_INFLUENZA_STIM_PDC_1H_UP	73	127	4141	19170	3.07019e-10	5.21184e-09	2.6608
Unknown cluster	C7	GSE8384_CTRL_VS_B_ABORTUS_4H_MAC_CELL_LINE_UP	73	127	4141	19170	3.07019e-10	5.21184e-09	2.6608
Unknown cluster	C7	GSE9650_EXHAUSTED_VS_MEMORY_CD8_TCELL_DN	73	127	4141	19170	3.07019e-10	5.21184e-09	2.6608
Unknown cluster	C7	GSE9988_ANTI_TREM1_VS_ANTI_TREM1_AND_LPS_MONOCYTE_UP	73	127	4141	19170	3.07019e-10	5.21184e-09	2.6608
Unknown cluster	C7	GSE9988_ANTI_TREM1_VS_CTRL_TREATED_MONOCYTES_UP	73	127	4141	19170	3.07019e-10	5.21184e-09	2.6608
Unknown cluster	C7	GSE9988_LOW_LPS_VS_ANTI_TREM1_AND_LPS_MONOCYTE_UP	73	127	4141	19170	3.07019e-10	5.21184e-09	2.6608
Unknown cluster	C4	MORF_PRKDC	82	108	4132	14339	1.9573e-10	5.248e-09	2.63464
Unknown cluster	C3	CEBPB_02	98	160	4116	15366	6.62886e-10	5.27784e-09	2.2865
Unknown cluster	C5	GO_REGULATION_OF_NUCLEOCYTOPLASMIC_TRANSPORT	84	136	4130	16729	3.06647e-10	5.30536e-09	2.50171
Unknown cluster	C2	HELLER_HDAC_TARGETS_SILENCED_BY_METHYLATION_UP	135	326	4079	19266	4.99539e-10	5.34687e-09	1.95596
Unknown cluster	C2	BIOCARTA_TGFB_PATHWAY	16	3	4198	19589	5.10274e-10	5.44945e-09	24.8793
Unknown cluster	C7	GSE14699_NAIVE_VS_ACT_CD8_TCELL_DN	66	108	4148	19189	3.31822e-10	5.61332e-09	2.82682
Unknown cluster	C2	CHAUHAN_RESPONSE_TO_METHOXYESTRADIOL_DN	45	57	4169	19535	5.28094e-10	5.62705e-09	3.69902
Unknown cluster	C5	GO_RESPONSE_TO_IONIZING_RADIATION	62	83	4152	16782	3.34932e-10	5.77783e-09	3.01898
Unknown cluster	C2	CHANG_CYCLING_GENES	58	90	4156	19502	5.51026e-10	5.85822e-09	3.02405
Unknown cluster	C2	VANTVEER_BREAST_CANCER_ESR1_DN	82	158	4132	19434	5.74976e-10	6.09912e-09	2.44083
Unknown cluster	C5	GO_RESPONSE_TO_MECHANICAL_STIMULUS	81	129	4133	16736	3.56717e-10	6.13575e-09	2.54248
Unknown cluster	C2	WHITEFORD_PEDIATRIC_CANCER_MARKERS	49	67	4165	19525	5.7982e-10	6.13675e-09	3.4282
Unknown cluster	C5	GO_REGULATION_OF_CELL_SIZE	70	102	4144	16763	3.59077e-10	6.15843e-09	2.77589
Unknown cluster	C2	BHATTACHARYA_EMBRYONIC_STEM_CELL	41	48	4173	19544	6.13534e-10	6.47908e-09	4.00012
Unknown cluster	C2	BIOCARTA_IL2RB_PATHWAY	24	14	4190	19578	6.16623e-10	6.48277e-09	8.0085
Unknown cluster	C2	REACTOME_GAB1_SIGNALOSOME	24	14	4190	19578	6.16623e-10	6.48277e-09	8.0085
Unknown cluster	C5	GO_REGULATION_OF_CELL_MORPHOGENESIS	171	381	4043	16484	3.79309e-10	6.48662e-09	1.82981
Unknown cluster	C7	GSE37605_FOXP3_FUSION_GFP_VS_IRES_GFP_TREG_C57BL6_UP	68	114	4146	19183	3.86539e-10	6.51632e-09	2.7597
Unknown cluster	C2	CHANG_CORE_SERUM_RESPONSE_DN	74	135	4140	19457	6.40777e-10	6.72176e-09	2.57595
Unknown cluster	C7	GSE14386_UNTREATED_VS_IFNA_TREATED_ACT_PBMC_MS_PATIENT_DN	59	90	4155	19207	4.00787e-10	6.73322e-09	3.03042
Unknown cluster	C2	ADDYA_ERYTHROID_DIFFERENTIATION_BY_HEMIN	36	37	4178	19555	6.4525e-10	6.7388e-09	4.55358
Unknown cluster	C2	DAUER_STAT3_TARGETS_UP	28	21	4186	19571	6.4391e-10	6.7388e-09	6.23313
Unknown cluster	C7	GSE32901_TH1_VS_TH17_ENRICHED_CD4_TCELL_UP	65	106	4149	19191	4.05915e-10	6.79594e-09	2.83612
Unknown cluster	C3	GACAATC_MIR219	63	80	4151	15446	8.86733e-10	6.99348e-09	2.9301
Unknown cluster	C2	REACTOME_SIGNALING_BY_FGFR_IN_DISEASE	52	75	4162	19517	6.7529e-10	7.037e-09	3.25105
Unknown cluster	C2	ZHANG_TLX_TARGETS_36HR_UP	77	144	4137	19448	6.85221e-10	7.12479e-09	2.51357
Unknown cluster	C2	BURTON_ADIPOGENESIS_8	40	46	4174	19546	6.92955e-10	7.18941e-09	4.07167
Unknown cluster	C5	GO_ACTIVATION_OF_PROTEIN_KINASE_ACTIVITY	100	179	4114	16686	4.24444e-10	7.23757e-09	2.26577
Unknown cluster	C2	KENNY_CTNNB1_TARGETS_DN	29	23	4185	19569	7.03252e-10	7.28028e-09	5.89522
Unknown cluster	C7	GSE25146_UNSTIM_VS_HELIOBACTER_PYLORI_LPS_STIM_AGS_CELL_UP	66	109	4148	19188	4.40172e-10	7.34424e-09	2.80076
Unknown cluster	C3	NRF2_01	101	169	4113	15357	9.73785e-10	7.60827e-09	2.23133
Unknown cluster	C5	GO_REGULATION_OF_PROTEIN_IMPORT	73	110	4141	16755	4.48001e-10	7.6173e-09	2.68495
Unknown cluster	C2	BYSTROEM_CORRELATED_WITH_IL5_DN	33	31	4181	19561	7.51202e-10	7.75968e-09	4.97995
Unknown cluster	C2	BIOCARTA_HIVNEF_PATHWAY	31	27	4183	19565	7.62823e-10	7.84546e-09	5.36972
Unknown cluster	C2	PID_SHP2_PATHWAY	31	27	4183	19565	7.62823e-10	7.84546e-09	5.36972
Unknown cluster	C3	GTGCAAA_MIR507	59	72	4155	15454	1.06429e-09	8.23842e-09	3.04757
Unknown cluster	C5	GO_HYDROLASE_ACTIVITY_ACTING_ON_ACID_ANHYDRIDES	236	584	3978	16281	5.13102e-10	8.69284e-09	1.65388
Unknown cluster	C5	GO_NUCLEAR_ENVELOPE	136	280	4078	16585	5.14196e-10	8.69284e-09	1.97539
Unknown cluster	C3	ATACTGT_MIR144	80	119	4134	15407	1.13974e-09	8.74146e-09	2.50533
Unknown cluster	C5	GO_POSITIVE_REGULATION_OF_INTRACELLULAR_TRANSPORT	124	246	4090	16619	5.29028e-10	8.90139e-09	2.04816
Unknown cluster	C5	GO_REGULATION_OF_PROTEIN_CATABOLIC_PROCESS	130	263	4084	16602	5.2954e-10	8.90139e-09	2.00938
Unknown cluster	C5	GO_NEGATIVE_REGULATION_OF_TRANSFERASE_ACTIVITY	119	232	4095	16633	5.31575e-10	8.91029e-09	2.08337
Unknown cluster	C4	GCM_NCAM1	61	67	4153	14380	3.4984e-10	9.09584e-09	3.15221
Unknown cluster	C5	GO_RESPONSE_TO_INORGANIC_SUBSTANCE	152	327	4062	16538	5.57594e-10	9.32e-09	1.89236
Unknown cluster	C2	BIOCARTA_RACCYCD_PATHWAY	19	7	4195	19585	9.10221e-10	9.34112e-09	12.67
Unknown cluster	C3	CCTGCTG_MIR214	92	148	4122	15378	1.2695e-09	9.64823e-09	2.31898
Unknown cluster	C7	GSE37301_HEMATOPOIETIC_STEM_CELL_VS_RAG2_KO_NK_CELL_DN	67	113	4147	19184	6.24299e-10	1.03455e-08	2.74267
Unknown cluster	C7	GSE3920_UNTREATED_VS_IFNG_TREATED_ENDOTHELIAL_CELL_DN	67	113	4147	19184	6.24299e-10	1.03455e-08	2.74267
Unknown cluster	C2	MANALO_HYPOXIA_UP	73	134	4141	19458	1.02142e-09	1.04596e-08	2.55967
Unknown cluster	C7	GSE41867_DAY6_EFFECTOR_VS_DAY30_EXHAUSTED_CD8_TCELL_LCMV_CLONE13_DN	72	127	4142	19170	6.357e-10	1.04633e-08	2.62386
Unknown cluster	C7	GSE7831_UNSTIM_VS_CPG_STIM_PDC_4H_UP	72	127	4142	19170	6.357e-10	1.04633e-08	2.62386
Unknown cluster	C5	GO_PROTEIN_TARGETING_TO_MEMBRANE	65	92	4149	16773	6.48292e-10	1.08055e-08	2.85603
Unknown cluster	C2	ALFANO_MYC_TARGETS	81	158	4133	19434	1.1293e-09	1.14405e-08	2.41048
Unknown cluster	C2	CONCANNON_APOPTOSIS_BY_EPOXOMICIN_UP	81	158	4133	19434	1.1293e-09	1.14405e-08	2.41048
Unknown cluster	C2	NATSUME_RESPONSE_TO_INTERFERON_BETA_UP	35	36	4179	19556	1.12711e-09	1.14405e-08	4.54921
Unknown cluster	C2	PENG_GLUCOSE_DEPRIVATION_DN	63	106	4151	19486	1.12088e-09	1.14405e-08	2.78979
Unknown cluster	C2	REACTOME_CLASS_I_MHC_MEDIATED_ANTIGEN_PROCESSING_PRESENTATION	84	167	4130	19425	1.12368e-09	1.14405e-08	2.36567
Unknown cluster	C4	GCM_MAP4K4	75	96	4139	14351	4.69315e-10	1.15049e-08	2.70881
Unknown cluster	C4	MORF_G22P1	75	96	4139	14351	4.69315e-10	1.15049e-08	2.70881
Unknown cluster	C7	GSE1925_CTRL_VS_IFNG_PRIMED_MACROPHAGE_3H_IFNG_STIM_UP	65	108	4149	19189	7.13597e-10	1.16666e-08	2.78335
Unknown cluster	C7	GSE3565_CTRL_VS_LPS_INJECTED_SPLENOCYTES_DN	65	108	4149	19189	7.13597e-10	1.16666e-08	2.78335
Unknown cluster	C5	GO_POSITIVE_REGULATION_OF_TRANSPORT	263	673	3951	16192	7.02098e-10	1.16694e-08	1.60148
Unknown cluster	C7	GSE11057_NAIVE_VS_CENT_MEMORY_CD4_TCELL_DN	72	128	4142	19169	8.20582e-10	1.1828e-08	2.60294
Unknown cluster	C7	GSE12392_IFNAR_KO_VS_IFNB_KO_CD8_NEG_SPLEEN_DC_UP	72	128	4142	19169	8.20582e-10	1.1828e-08	2.60294
Unknown cluster	C7	GSE13411_NAIVE_VS_MEMORY_BCELL_DN	72	128	4142	19169	8.20582e-10	1.1828e-08	2.60294
Unknown cluster	C7	GSE13411_NAIVE_VS_SWITCHED_MEMORY_BCELL_DN	72	128	4142	19169	8.20582e-10	1.1828e-08	2.60294
Unknown cluster	C7	GSE14769_UNSTIM_VS_80MIN_LPS_BMDM_UP	72	128	4142	19169	8.20582e-10	1.1828e-08	2.60294
Unknown cluster	C7	GSE16451_CTRL_VS_WEST_EQUINE_ENC_VIRUS_MATURE_NEURON_CELL_LINE_DN	72	128	4142	19169	8.20582e-10	1.1828e-08	2.60294
Unknown cluster	C7	GSE16755_CTRL_VS_IFNA_TREATED_MAC_DN	72	128	4142	19169	8.20582e-10	1.1828e-08	2.60294
Unknown cluster	C7	GSE17301_CTRL_VS_48H_ACD3_ACD28_IFNA5_STIM_CD8_TCELL_UP	72	128	4142	19169	8.20582e-10	1.1828e-08	2.60294
Unknown cluster	C7	GSE17721_POLYIC_VS_GARDIQUIMOD_6H_BMDC_DN	72	128	4142	19169	8.20582e-10	1.1828e-08	2.60294
Unknown cluster	C7	GSE1925_CTRL_VS_IFNG_PRIMED_MACROPHAGE_UP	72	128	4142	19169	8.20582e-10	1.1828e-08	2.60294
Unknown cluster	C7	GSE19923_WT_VS_HEB_AND_E2A_KO_DP_THYMOCYTE_UP	72	128	4142	19169	8.20582e-10	1.1828e-08	2.60294
Unknown cluster	C7	GSE22033_UNTREATED_VS_MRL24_TREATED_MEF_DN	72	128	4142	19169	8.20582e-10	1.1828e-08	2.60294
Unknown cluster	C7	GSE23308_CTRL_VS_CORTICOSTERONE_TREATED_MACROPHAGE_DN	72	128	4142	19169	8.20582e-10	1.1828e-08	2.60294
Unknown cluster	C7	GSE24574_BCL6_LOW_TFH_VS_TCONV_CD4_TCELL_DN	72	128	4142	19169	8.20582e-10	1.1828e-08	2.60294
Unknown cluster	C7	GSE24671_CTRL_VS_BAKIMULC_INFECTED_MOUSE_SPLENOCYTES_UP	72	128	4142	19169	8.20582e-10	1.1828e-08	2.60294
Unknown cluster	C7	GSE25123_CTRL_VS_IL4_AND_ROSIGLITAZONE_STIM_MACROPHAGE_UP	72	128	4142	19169	8.20582e-10	1.1828e-08	2.60294
Unknown cluster	C7	GSE26495_NAIVE_VS_PD1HIGH_CD8_TCELL_DN	72	128	4142	19169	8.20582e-10	1.1828e-08	2.60294
Unknown cluster	C7	GSE27670_CTRL_VS_BLIMP1_TRANSDUCED_GC_BCELL_DN	72	128	4142	19169	8.20582e-10	1.1828e-08	2.60294
Unknown cluster	C7	GSE2770_IL12_AND_TGFB_ACT_VS_ACT_CD4_TCELL_48H_DN	72	128	4142	19169	8.20582e-10	1.1828e-08	2.60294
Unknown cluster	C7	GSE29618_BCELL_VS_MDC_DN	72	128	4142	19169	8.20582e-10	1.1828e-08	2.60294
Unknown cluster	C7	GSE29618_BCELL_VS_MONOCYTE_DAY7_FLU_VACCINE_DN	72	128	4142	19169	8.20582e-10	1.1828e-08	2.60294
Unknown cluster	C7	GSE29618_PDC_VS_MDC_UP	72	128	4142	19169	8.20582e-10	1.1828e-08	2.60294
Unknown cluster	C7	GSE3039_ALPHABETA_CD8_TCELL_VS_B1_BCELL_UP	72	128	4142	19169	8.20582e-10	1.1828e-08	2.60294
Unknown cluster	C7	GSE32986_GMCSF_AND_CURDLAN_LOWDOSE_VS_GMCSF_AND_CURDLAN_HIGHDOSE_STIM_DC_UP	72	128	4142	19169	8.20582e-10	1.1828e-08	2.60294
Unknown cluster	C7	GSE33425_CD161_HIGH_VS_NEG_CD8_TCELL_UP	72	128	4142	19169	8.20582e-10	1.1828e-08	2.60294
Unknown cluster	C7	GSE3565_DUSP1_VS_WT_SPLENOCYTES_DN	66	111	4148	19186	7.66692e-10	1.1828e-08	2.75003
Unknown cluster	C7	GSE360_CTRL_VS_M_TUBERCULOSIS_DC_UP	72	128	4142	19169	8.20582e-10	1.1828e-08	2.60294
Unknown cluster	C7	GSE360_DC_VS_MAC_UP	72	128	4142	19169	8.20582e-10	1.1828e-08	2.60294
Unknown cluster	C7	GSE360_L_DONOVANI_VS_T_GONDII_MAC_DN	72	128	4142	19169	8.20582e-10	1.1828e-08	2.60294
Unknown cluster	C7	GSE37301_MULTIPOTENT_PROGENITOR_VS_CD4_TCELL_DN	72	128	4142	19169	8.20582e-10	1.1828e-08	2.60294
Unknown cluster	C7	GSE37416_CTRL_VS_12H_F_TULARENSIS_LVS_NEUTROPHIL_UP	72	128	4142	19169	8.20582e-10	1.1828e-08	2.60294
Unknown cluster	C7	GSE3982_EOSINOPHIL_VS_TH1_DN	72	128	4142	19169	8.20582e-10	1.1828e-08	2.60294
Unknown cluster	C7	GSE3982_MAST_CELL_VS_NKCELL_UP	72	128	4142	19169	8.20582e-10	1.1828e-08	2.60294
Unknown cluster	C7	GSE41867_DAY8_VS_DAY15_LCMV_CLONE13_EFFECTOR_CD8_TCELL_UP	72	128	4142	19169	8.20582e-10	1.1828e-08	2.60294
Unknown cluster	C7	GSE46606_IRF4_KO_VS_WT_UNSTIM_BCELL_UP	72	128	4142	19169	8.20582e-10	1.1828e-08	2.60294
Unknown cluster	C7	GSE46606_IRF4HIGH_VS_WT_CD40L_IL2_IL5_DAY3_STIMULATED_BCELL_UP	72	128	4142	19169	8.20582e-10	1.1828e-08	2.60294
Unknown cluster	C7	GSE6674_UNSTIM_VS_ANTI_IGM_AND_CPG_STIM_BCELL_DN	72	128	4142	19169	8.20582e-10	1.1828e-08	2.60294
Unknown cluster	C7	GSE9988_ANTI_TREM1_AND_LPS_VS_VEHICLE_TREATED_MONOCYTES_DN	72	128	4142	19169	8.20582e-10	1.1828e-08	2.60294
Unknown cluster	C7	GSE9988_ANTI_TREM1_VS_LOW_LPS_MONOCYTE_DN	72	128	4142	19169	8.20582e-10	1.1828e-08	2.60294
Unknown cluster	C7	GSE9988_LPS_VS_VEHICLE_TREATED_MONOCYTE_UP	72	128	4142	19169	8.20582e-10	1.1828e-08	2.60294
Unknown cluster	C2	REACTOME_TOLL_RECEPTOR_CASCADES	49	69	4165	19523	1.17254e-09	1.18532e-08	3.3285
Unknown cluster	C2	GAZDA_DIAMOND_BLACKFAN_ANEMIA_ERYTHROID_DN	141	352	4073	19240	1.19296e-09	1.20339e-08	1.89206
Unknown cluster	C7	GSE27859_MACROPHAGE_VS_CD11C_INT_F480_HI_MACROPHAGE_UP	64	106	4150	19191	8.7476e-10	1.25718e-08	2.79185
Unknown cluster	C2	HAHTOLA_MYCOSIS_FUNGOIDES_SKIN_UP	65	112	4149	19480	1.25915e-09	1.26745e-08	2.72467
Unknown cluster	C2	AMIT_SERUM_RESPONSE_120_MCF10A	33	32	4181	19560	1.26681e-09	1.27204e-08	4.82409
Unknown cluster	C2	BIOCARTA_EIF4_PATHWAY	18	6	4196	19586	1.27177e-09	1.27204e-08	14.0055
Unknown cluster	C2	BIOCARTA_NTHI_PATHWAY	18	6	4196	19586	1.27177e-09	1.27204e-08	14.0055
Unknown cluster	C2	CHANG_CORE_SERUM_RESPONSE_UP	74	138	4140	19454	1.3302e-09	1.32767e-08	2.51963
Unknown cluster	C2	BASSO_CD40_SIGNALING_UP	44	57	4170	19535	1.33475e-09	1.32941e-08	3.61595
Unknown cluster	C7	GSE9601_UNTREATED_VS_NFKB_INHIBITOR_TREATED_HCMV_INF_MONOCYTE_DN	65	109	4149	19188	9.41261e-10	1.34877e-08	2.75768
Unknown cluster	C3	AACTGAC_MIR223	47	49	4167	15477	1.82697e-09	1.37599e-08	3.56265
Unknown cluster	C2	HOSHIDA_LIVER_CANCER_SUBCLASS_S2	48	67	4166	19525	1.40393e-09	1.39537e-08	3.35744
Unknown cluster	C2	MOOTHA_PGC	124	296	4090	19296	1.45621e-09	1.4443e-08	1.97641
Unknown cluster	C5	GO_CELL_CYCLE_G2_M_PHASE_TRANSITION	59	79	4155	16786	8.93193e-10	1.47626e-08	3.0169
Unknown cluster	C5	GO_PLACENTA_DEVELOPMENT	59	79	4155	16786	8.93193e-10	1.47626e-08	3.0169
Unknown cluster	C5	GO_CYTOSKELETON	498	1469	3716	15396	8.97582e-10	1.47938e-08	1.40453
Unknown cluster	C5	GO_ORGANIC_CYCLIC_COMPOUND_CATABOLIC_PROCESS	138	289	4076	16576	9.0813e-10	1.49261e-08	1.94193
Unknown cluster	C3	CAGCAGG_MIR370	66	89	4148	15437	2.00342e-09	1.49541e-08	2.7596
Unknown cluster	C5	GO_MITOCHONDRION	423	1210	3791	15655	9.30962e-10	1.5259e-08	1.4436
Unknown cluster	C2	HELLER_HDAC_TARGETS_SILENCED_BY_METHYLATION_DN	91	190	4123	19402	1.55851e-09	1.54253e-08	2.25374
Unknown cluster	C2	GOZGIT_ESR1_TARGETS_DN	204	577	4010	19015	1.57795e-09	1.55852e-08	1.67647
Unknown cluster	C2	CHIARADONNA_NEOPLASTIC_TRANSFORMATION_KRAS_UP	51	75	4163	19517	1.58553e-09	1.56274e-08	3.18777
Unknown cluster	C2	KEGG_APOPTOSIS	40	48	4174	19544	1.61838e-09	1.5918e-08	3.90162
Unknown cluster	C2	PID_BMP_PATHWAY	25	17	4189	19575	1.63676e-09	1.60654e-08	6.87083
Unknown cluster	C2	PID_IL2_PI3K_PATHWAY	22	12	4192	19580	1.64253e-09	1.60886e-08	8.56121
Unknown cluster	C2	KOKKINAKIS_METHIONINE_DEPRIVATION_96HR_DN	36	39	4178	19553	1.66432e-09	1.62684e-08	4.31963
Unknown cluster	C5	GO_RECEPTOR_SIGNALING_PROTEIN_ACTIVITY	69	103	4145	16762	9.99878e-10	1.63433e-08	2.70875
Unknown cluster	C2	NUNODA_RESPONSE_TO_DASATINIB_IMATINIB_UP	20	9	4194	19583	1.68852e-09	1.64709e-08	10.3745
Unknown cluster	C5	GO_NEGATIVE_REGULATION_OF_MAPK_CASCADE	61	84	4153	16781	1.01246e-09	1.65034e-08	2.93409
Unknown cluster	C7	GSE6259_33D1_POS_VS_DEC205_POS_FLT3L_INDUCED_SPLENIC_DC_UP	64	107	4150	19190	1.15519e-09	1.65047e-08	2.76563
Unknown cluster	C3	GGCAGCT_MIR22	89	143	4125	15383	2.24696e-09	1.66235e-08	2.32087
Unknown cluster	C3	TITF1_Q3	91	148	4123	15378	2.31998e-09	1.70132e-08	2.29322
Unknown cluster	C5	GO_TRANSCRIPTION_FACTOR_ACTIVITY_RNA_POLYMERASE_II_CORE_PROMOTER_PROXIMAL_REGION_SEQUENCE_SPECIFIC_BINDING	112	216	4102	16649	1.06353e-09	1.72882e-08	2.10449
Unknown cluster	C3	TAATAAT_MIR126	86	136	4128	15390	2.39579e-09	1.74164e-08	2.35742
Unknown cluster	C2	ELVIDGE_HYPOXIA_BY_DMOG_UP	52	78	4162	19514	1.80856e-09	1.76055e-08	3.12554
Unknown cluster	C2	REACTOME_NFKB_AND_MAP_KINASES_ACTIVATION_MEDIATED_BY_TLR4_SIGNALING_REPERTOIRE	35	37	4179	19555	1.8205e-09	1.76853e-08	4.42604
Unknown cluster	C5	GO_PROTEIN_POLYUBIQUITINATION	89	154	4125	16711	1.10461e-09	1.79067e-08	2.34114
Unknown cluster	C2	SIG_CHEMOTAXIS	26	19	4188	19573	1.89767e-09	1.83972e-08	6.39474
Unknown cluster	C2	KAN_RESPONSE_TO_ARSENIC_TRIOXIDE	50	73	4164	19519	1.91758e-09	1.85523e-08	3.21044
Unknown cluster	C7	GSE20727_CTRL_VS_ROS_INH_AND_DNFB_ALLERGEN_TREATED_DC_DN	71	127	4143	19170	1.30484e-09	1.85883e-08	2.58658
Unknown cluster	C7	GSE37605_TREG_VS_TCONV_NOD_FOXP3_FUSION_GFP_UP	56	86	4158	19211	1.3224e-09	1.87835e-08	3.00861
Unknown cluster	C2	PID_VEGFR1_2_PATHWAY	34	35	4180	19557	1.9693e-09	1.90138e-08	4.54464
Unknown cluster	C3	ACTGCCT_MIR34B	85	134	4129	15392	2.65887e-09	1.91622e-08	2.36452
Unknown cluster	C5	GO_ENVELOPE	298	792	3916	16073	1.1947e-09	1.93143e-08	1.54431
Unknown cluster	C2	YAMAZAKI_TCEB3_TARGETS_UP	64	111	4150	19481	2.03944e-09	1.96509e-08	2.70641
Unknown cluster	C5	GO_STEM_CELL_DIFFERENTIATION	74	116	4140	16749	1.22099e-09	1.96855e-08	2.58089
Unknown cluster	C7	GSE14415_TCONV_VS_FOXP3_KO_INDUCED_TREG_DN	67	116	4147	19181	1.39594e-09	1.97704e-08	2.67134
Unknown cluster	C7	GSE3565_CTRL_VS_LPS_INJECTED_DUSP1_KO_SPLENOCYTES_DN	63	105	4151	19192	1.41724e-09	2.00139e-08	2.77388
Unknown cluster	C5	GO_MITOTIC_CELL_CYCLE_CHECKPOINT	59	80	4155	16785	1.25144e-09	2.01217e-08	2.97904
Unknown cluster	C5	GO_REGULATION_OF_PROTEOLYSIS	208	503	4006	16362	1.26994e-09	2.03637e-08	1.68891
Unknown cluster	C2	RODRIGUES_THYROID_CARCINOMA_ANAPLASTIC_DN	150	387	4064	19205	2.12505e-09	2.04342e-08	1.83156
Unknown cluster	C2	HIRSCH_CELLULAR_TRANSFORMATION_SIGNATURE_UP	81	161	4133	19431	2.19216e-09	2.10367e-08	2.36521
Unknown cluster	C2	SENESE_HDAC1_AND_HDAC2_TARGETS_UP	80	158	4134	19434	2.20029e-09	2.1072e-08	2.38015
Unknown cluster	C3	TGTATGA_MIR4853P	65	88	4149	15438	2.95868e-09	2.11407e-08	2.7482
Unknown cluster	C2	BIOCARTA_MET_PATHWAY	23	14	4191	19578	2.22093e-09	2.11413e-08	7.67307
Unknown cluster	C2	BIOCARTA_TOLL_PATHWAY	23	14	4191	19578	2.22093e-09	2.11413e-08	7.67307
Unknown cluster	C2	PID_MYC_REPRESS_PATHWAY	32	31	4182	19561	2.2148e-09	2.11413e-08	4.82789
Unknown cluster	C2	WEIGEL_OXIDATIVE_STRESS_BY_HNE_AND_TBH	31	29	4183	19563	2.29366e-09	2.17898e-08	4.99889
Unknown cluster	C2	PID_RAC1_PATHWAY	29	25	4185	19567	2.31512e-09	2.19102e-08	5.42311
Unknown cluster	C2	ZHU_CMV_ALL_UP	49	71	4165	19521	2.3156e-09	2.19102e-08	3.23441
Unknown cluster	C2	CROMER_METASTASIS_UP	37	42	4177	19550	2.35171e-09	2.22075e-08	4.12287
Unknown cluster	C4	MODULE_57	34	22	4180	14425	9.33465e-10	2.22476e-08	5.33267
Unknown cluster	C6	RAF_UP.V1_DN	80	114	4134	15189	4.75055e-10	2.24463e-08	2.57821
Unknown cluster	C7	GSE13547_WT_VS_ZFX_KO_BCELL_UP	61	100	4153	19197	1.60743e-09	2.2634e-08	2.81946
Unknown cluster	C2	BIOCARTA_P53_PATHWAY	14	2	4200	19590	2.43927e-09	2.29884e-08	32.6592
Unknown cluster	C3	WWTAAGGC_UNKNOWN	506	1390	3708	14136	3.30147e-09	2.33901e-08	1.38776
Unknown cluster	C7	GSE16385_IL4_VS_ROSIGLITAZONE_STIM_MACROPHAGE_UP	71	128	4143	19169	1.67601e-09	2.34641e-08	2.5663
Unknown cluster	C7	GSE17721_POLYIC_VS_PAM3CSK4_4H_BMDC_DN	71	128	4143	19169	1.67601e-09	2.34641e-08	2.5663
Unknown cluster	C5	GO_REGULATION_OF_PROTEIN_TARGETING	106	201	4108	16664	1.4673e-09	2.34648e-08	2.13917
Unknown cluster	C3	CEBPA_01	92	152	4122	15374	3.37566e-09	2.37147e-08	2.25738
Unknown cluster	C7	GSE13547_CTRL_VS_ANTI_IGM_STIM_BCELL_2H_UP	66	114	4148	19183	1.7193e-09	2.39326e-08	2.67727
Unknown cluster	C7	GSE14699_DELETIONAL_TOLERANCE_VS_ACTIVATED_CD8_TCELL_UP	66	114	4148	19183	1.7193e-09	2.39326e-08	2.67727
Unknown cluster	C5	GO_ESTABLISHMENT_OF_PROTEIN_LOCALIZATION_TO_ENDOPLASMIC_RETICULUM	48	56	4166	16809	1.51192e-09	2.41133e-08	3.45822
Unknown cluster	C4	MORF_CSNK2B	110	177	4104	14270	1.04685e-09	2.42757e-08	2.16084
Unknown cluster	C5	GO_LOCOMOTION	303	811	3911	16054	1.54529e-09	2.45792e-08	1.53358
Unknown cluster	C2	AMIT_SERUM_RESPONSE_40_MCF10A	21	11	4193	19581	2.64673e-09	2.4894e-08	8.91313
Unknown cluster	C7	GSE11057_NAIVE_CD4_VS_PBMC_CD4_TCELL_DN	71	129	4143	19168	2.14682e-09	2.56356e-08	2.54629
Unknown cluster	C7	GSE12366_GC_BCELL_VS_PLASMA_CELL_UP	71	129	4143	19168	2.14682e-09	2.56356e-08	2.54629
Unknown cluster	C7	GSE13484_UNSTIM_VS_3H_YF17D_VACCINE_STIM_PBMC_DN	71	129	4143	19168	2.14682e-09	2.56356e-08	2.54629
Unknown cluster	C7	GSE13485_CTRL_VS_DAY1_YF17D_VACCINE_PBMC_UP	71	129	4143	19168	2.14682e-09	2.56356e-08	2.54629
Unknown cluster	C7	GSE1432_6H_VS_24H_IFNG_MICROGLIA_UP	71	129	4143	19168	2.14682e-09	2.56356e-08	2.54629
Unknown cluster	C7	GSE15930_NAIVE_VS_48H_IN_VITRO_STIM_CD8_TCELL_DN	71	129	4143	19168	2.14682e-09	2.56356e-08	2.54629
Unknown cluster	C7	GSE15930_STIM_VS_STIM_AND_TRICHOSTATINA_24H_CD8_T_CELL_DN	71	129	4143	19168	2.14682e-09	2.56356e-08	2.54629
Unknown cluster	C7	GSE16451_IMMATURE_VS_MATURE_NEURON_CELL_LINE_WEST_EQUINE_ENC_VIRUS_DN	71	129	4143	19168	2.14682e-09	2.56356e-08	2.54629
Unknown cluster	C7	GSE1740_MCSF_VS_MCSF_AND_IFNG_DAY2_DERIVED_MACROPHAGE_DN	71	129	4143	19168	2.14682e-09	2.56356e-08	2.54629
Unknown cluster	C7	GSE17721_0.5H_VS_8H_POLYIC_BMDC_DN	71	129	4143	19168	2.14682e-09	2.56356e-08	2.54629
Unknown cluster	C7	GSE17721_PAM3CSK4_VS_CPG_4H_BMDC_UP	71	129	4143	19168	2.14682e-09	2.56356e-08	2.54629
Unknown cluster	C7	GSE17721_POLYIC_VS_CPG_24H_BMDC_DN	71	129	4143	19168	2.14682e-09	2.56356e-08	2.54629
Unknown cluster	C7	GSE1791_CTRL_VS_NEUROMEDINU_IN_T_CELL_LINE_6H_UP	71	129	4143	19168	2.14682e-09	2.56356e-08	2.54629
Unknown cluster	C7	GSE17974_0H_VS_2H_IN_VITRO_ACT_CD4_TCELL_DN	71	129	4143	19168	2.14682e-09	2.56356e-08	2.54629
Unknown cluster	C7	GSE19401_NAIVE_VS_IMMUNIZED_MOUSE_PLN_FOLLICULAR_DC_UP	71	129	4143	19168	2.14682e-09	2.56356e-08	2.54629
Unknown cluster	C7	GSE19401_UNSTIM_VS_RETINOIC_ACID_AND_PAM2CSK4_STIM_FOLLICULAR_DC_DN	71	129	4143	19168	2.14682e-09	2.56356e-08	2.54629
Unknown cluster	C7	GSE19825_NAIVE_VS_IL2RAHIGH_DAY3_EFF_CD8_TCELL_DN	71	129	4143	19168	2.14682e-09	2.56356e-08	2.54629
Unknown cluster	C7	GSE19923_HEB_KO_VS_HEB_AND_E2A_KO_DP_THYMOCYTE_UP	71	129	4143	19168	2.14682e-09	2.56356e-08	2.54629
Unknown cluster	C7	GSE20366_TREG_VS_NAIVE_CD4_TCELL_UP	71	129	4143	19168	2.14682e-09	2.56356e-08	2.54629
Unknown cluster	C7	GSE21063_WT_VS_NFATC1_KO_16H_ANTI_IGM_STIM_BCELL_UP	71	129	4143	19168	2.14682e-09	2.56356e-08	2.54629
Unknown cluster	C7	GSE21360_SECONDARY_VS_QUATERNARY_MEMORY_CD8_TCELL_UP	65	112	4149	19185	2.11709e-09	2.56356e-08	2.68342
Unknown cluster	C7	GSE22140_GERMFREE_VS_SPF_MOUSE_CD4_TCELL_DN	71	129	4143	19168	2.14682e-09	2.56356e-08	2.54629
Unknown cluster	C7	GSE22432_MULTIPOTENT_VS_COMMON_DC_PROGENITOR_UNTREATED_UP	71	129	4143	19168	2.14682e-09	2.56356e-08	2.54629
Unknown cluster	C7	GSE22886_NAIVE_BCELL_VS_DC_DN	71	129	4143	19168	2.14682e-09	2.56356e-08	2.54629
Unknown cluster	C7	GSE22886_UNSTIM_VS_IL15_STIM_NKCELL_DN	71	129	4143	19168	2.14682e-09	2.56356e-08	2.54629
Unknown cluster	C7	GSE23502_BM_VS_COLON_TUMOR_HDC_KO_MYELOID_DERIVED_SUPPRESSOR_CELL_DN	71	129	4143	19168	2.14682e-09	2.56356e-08	2.54629
Unknown cluster	C7	GSE23695_CD57_POS_VS_NEG_NK_CELL_DN	71	129	4143	19168	2.14682e-09	2.56356e-08	2.54629
Unknown cluster	C7	GSE23925_LIGHT_ZONE_VS_NAIVE_BCELL_UP	71	129	4143	19168	2.14682e-09	2.56356e-08	2.54629
Unknown cluster	C7	GSE24634_TREG_VS_TCONV_POST_DAY10_IL4_CONVERSION_UP	71	129	4143	19168	2.14682e-09	2.56356e-08	2.54629
Unknown cluster	C7	GSE25087_FETAL_VS_ADULT_TREG_UP	71	129	4143	19168	2.14682e-09	2.56356e-08	2.54629
Unknown cluster	C7	GSE25677_MPL_VS_R848_STIM_BCELL_DN	65	112	4149	19185	2.11709e-09	2.56356e-08	2.68342
Unknown cluster	C7	GSE25677_R848_VS_MPL_AND_R848_STIM_BCELL_DN	61	101	4153	19196	2.13077e-09	2.56356e-08	2.79142
Unknown cluster	C7	GSE2706_UNSTIM_VS_8H_LPS_DC_DN	71	129	4143	19168	2.14682e-09	2.56356e-08	2.54629
Unknown cluster	C7	GSE27670_BLIMP1_VS_LMP1_TRANSDUCED_GC_BCELL_DN	71	129	4143	19168	2.14682e-09	2.56356e-08	2.54629
Unknown cluster	C7	GSE2770_IL4_ACT_VS_ACT_CD4_TCELL_6H_DN	71	129	4143	19168	2.14682e-09	2.56356e-08	2.54629
Unknown cluster	C7	GSE2770_UNTREATED_VS_IL12_TREATED_ACT_CD4_TCELL_2H_DN	71	129	4143	19168	2.14682e-09	2.56356e-08	2.54629
Unknown cluster	C7	GSE28726_ACT_CD4_TCELL_VS_ACT_VA24NEG_NKTCELL_UP	71	129	4143	19168	2.14682e-09	2.56356e-08	2.54629
Unknown cluster	C7	GSE29618_BCELL_VS_MONOCYTE_DN	71	129	4143	19168	2.14682e-09	2.56356e-08	2.54629
Unknown cluster	C7	GSE32164_RESTING_DIFFERENTIATED_VS_ALTERNATIVELY_ACT_M2_MACROPHAGE_DN	71	129	4143	19168	2.14682e-09	2.56356e-08	2.54629
Unknown cluster	C7	GSE33292_WT_VS_TCF1_KO_DN3_THYMOCYTE_UP	71	129	4143	19168	2.14682e-09	2.56356e-08	2.54629
Unknown cluster	C7	GSE3565_CTRL_VS_LPS_INJECTED_SPLENOCYTES_UP	64	109	4150	19188	1.99389e-09	2.56356e-08	2.71462
Unknown cluster	C7	GSE369_PRE_VS_POST_IL6_INJECTION_IFNG_WT_LIVER_DN	71	129	4143	19168	2.14682e-09	2.56356e-08	2.54629
Unknown cluster	C7	GSE37301_LYMPHOID_PRIMED_MPP_VS_RAG2_KO_NK_CELL_UP	71	129	4143	19168	2.14682e-09	2.56356e-08	2.54629
Unknown cluster	C7	GSE3982_DC_VS_TH2_DN	71	129	4143	19168	2.14682e-09	2.56356e-08	2.54629
Unknown cluster	C7	GSE3982_EOSINOPHIL_VS_MAST_CELL_DN	71	129	4143	19168	2.14682e-09	2.56356e-08	2.54629
Unknown cluster	C7	GSE3982_MAC_VS_TH1_DN	71	129	4143	19168	2.14682e-09	2.56356e-08	2.54629
Unknown cluster	C7	GSE3982_MEMORY_CD4_TCELL_VS_TH2_DN	71	129	4143	19168	2.14682e-09	2.56356e-08	2.54629
Unknown cluster	C7	GSE39820_CTRL_VS_IL1B_IL6_CD4_TCELL_UP	71	129	4143	19168	2.14682e-09	2.56356e-08	2.54629
Unknown cluster	C7	GSE40068_CXCR5POS_BCL6POS_TFH_VS_CXCR5NEG_BCL6NEG_CD4_TCELL_DN	71	129	4143	19168	2.14682e-09	2.56356e-08	2.54629
Unknown cluster	C7	GSE40666_NAIVE_VS_EFFECTOR_CD8_TCELL_UP	71	129	4143	19168	2.14682e-09	2.56356e-08	2.54629
Unknown cluster	C7	GSE41867_DAY6_VS_DAY8_LCMV_CLONE13_EFFECTOR_CD8_TCELL_DN	71	129	4143	19168	2.14682e-09	2.56356e-08	2.54629
Unknown cluster	C7	GSE41978_KLRG1_HIGH_VS_LOW_EFFECTOR_CD8_TCELL_DN	71	129	4143	19168	2.14682e-09	2.56356e-08	2.54629
Unknown cluster	C7	GSE43863_DAY6_EFF_VS_DAY150_MEM_TFH_CD4_TCELL_UP	71	129	4143	19168	2.14682e-09	2.56356e-08	2.54629
Unknown cluster	C7	GSE43955_TH0_VS_TGFB_IL6_IL23_TH17_ACT_CD4_TCELL_52H_DN	71	129	4143	19168	2.14682e-09	2.56356e-08	2.54629
Unknown cluster	C7	GSE43955_TH0_VS_TGFB_IL6_IL23_TH17_ACT_CD4_TCELL_52H_UP	71	129	4143	19168	2.14682e-09	2.56356e-08	2.54629
Unknown cluster	C7	GSE6092_UNSTIM_VS_IFNG_STIM_ENDOTHELIAL_CELL_UP	71	129	4143	19168	2.14682e-09	2.56356e-08	2.54629
Unknown cluster	C7	GSE9650_NAIVE_VS_EFF_CD8_TCELL_UP	71	129	4143	19168	2.14682e-09	2.56356e-08	2.54629
Unknown cluster	C7	GSE9650_NAIVE_VS_MEMORY_CD8_TCELL_UP	71	129	4143	19168	2.14682e-09	2.56356e-08	2.54629
Unknown cluster	C5	GO_POSITIVE_REGULATION_OF_CELL_ADHESION	124	252	4090	16613	1.62651e-09	2.58018e-08	1.99869
Unknown cluster	C2	DEURIG_T_CELL_PROLYMPHOCYTIC_LEUKEMIA_UP	111	257	4103	19335	2.78671e-09	2.61586e-08	2.0353
Unknown cluster	C3	TGTGTGA_MIR377	79	121	4135	15405	3.75938e-09	2.61904e-08	2.43223
Unknown cluster	C5	GO_NEGATIVE_REGULATION_OF_EXTRINSIC_APOPTOTIC_SIGNALING_PATHWAY	46	52	4168	16813	1.67035e-09	2.64263e-08	3.5681
Unknown cluster	C3	AACYNNNNTTCCS_UNKNOWN	54	65	4160	15461	3.83951e-09	2.65275e-08	3.08736
Unknown cluster	C5	GO_FOREBRAIN_DEVELOPMENT	119	238	4095	16627	1.68978e-09	2.66625e-08	2.03014
Unknown cluster	C5	GO_REGULATION_OF_DEFENSE_RESPONSE	219	540	3995	16325	1.72282e-09	2.71115e-08	1.6572
Unknown cluster	C7	GSE6674_UNSTIM_VS_PL2_3_STIM_BCELL_DN	62	104	4152	19193	2.2927e-09	2.73106e-08	2.75559
Unknown cluster	C2	BLALOCK_ALZHEIMERS_DISEASE_INCIPIENT_DN	61	104	4153	19488	2.97246e-09	2.77919e-08	2.75215
Unknown cluster	C2	VART_KSHV_INFECTION_ANGIOGENIC_MARKERS_UP	61	104	4153	19488	2.97246e-09	2.77919e-08	2.75215
Unknown cluster	C5	GO_CELLULAR_RESPONSE_TO_MECHANICAL_STIMULUS	40	40	4174	16825	1.87683e-09	2.93789e-08	4.03055
Unknown cluster	C5	GO_POSITIVE_REGULATION_OF_DNA_REPLICATION	42	44	4172	16821	1.87271e-09	2.93789e-08	3.84828
Unknown cluster	C2	GALLUZZI_PERMEABILIZE_MITOCHONDRIA	25	18	4189	19574	3.25115e-09	3.03377e-08	6.48915
Unknown cluster	C5	GO_RESPONSE_TO_BIOTIC_STIMULUS	249	637	3965	16228	1.98726e-09	3.10254e-08	1.59982
Unknown cluster	C2	REACTOME_GENERIC_TRANSCRIPTION_PATHWAY	107	245	4107	19347	3.34278e-09	3.11313e-08	2.05731
Unknown cluster	C2	REACTOME_ANTIGEN_PROCESSING_UBIQUITINATION_PROTEASOME_DEGRADATION	73	139	4141	19453	3.37077e-09	3.13303e-08	2.46706
Unknown cluster	C5	GO_POSITIVE_REGULATION_OF_APOPTOTIC_SIGNALING_PATHWAY	68	103	4146	16762	2.03918e-09	3.17521e-08	2.66895
Unknown cluster	C5	GO_AMIDE_BIOSYNTHETIC_PROCESS	157	350	4057	16515	2.04476e-09	3.17556e-08	1.82593
Unknown cluster	C2	GAJATE_RESPONSE_TO_TRABECTEDIN_UP	33	34	4181	19558	3.44174e-09	3.19272e-08	4.53986
Unknown cluster	H	HALLMARK_P53_PATHWAY	85	115	4129	13235	5.31491e-09	3.32182e-08	2.36906
Unknown cluster	C2	PID_BETA_CATENIN_NUC_PATHWAY	37	43	4177	19549	3.63101e-09	3.35514e-08	4.02678
Unknown cluster	C2	PID_TNF_PATHWAY	26	20	4188	19572	3.62835e-09	3.35514e-08	6.07473
Unknown cluster	C3	AAGGGAT_MIR188	39	36	4175	15490	4.89838e-09	3.35659e-08	4.01899
Unknown cluster	C2	REACTOME_SIGNALING_BY_ERBB4	40	50	4174	19542	3.64179e-09	3.35854e-08	3.74518
Unknown cluster	C5	GO_REGULATION_OF_DNA_REPLICATION	65	96	4149	16769	2.22295e-09	3.44324e-08	2.73662
Unknown cluster	C7	GSE11386_NAIVE_VS_MEMORY_BCELL_UP	66	116	4148	19181	2.8989e-09	3.44474e-08	2.63094
Unknown cluster	C3	TTTTGAG_MIR373	86	139	4128	15387	5.10183e-09	3.46759e-08	2.3061
Unknown cluster	C2	BROWNE_HCMV_INFECTION_14HR_DN	94	204	4120	19388	3.83104e-09	3.52619e-08	2.1683
Unknown cluster	C4	MORF_DEK	102	160	4112	14287	1.56179e-09	3.52636e-08	2.21488
Unknown cluster	C7	GSE14415_TCONV_VS_FOXP3_KO_INDUCED_TREG_UP	62	105	4152	19192	3.01355e-09	3.5636e-08	2.72922
Unknown cluster	C7	GSE7348_UNSTIM_VS_LPS_STIM_MACROPHAGE_DN	62	105	4152	19192	3.01355e-09	3.5636e-08	2.72922
Unknown cluster	C2	MARCHINI_TRABECTEDIN_RESISTANCE_DN	27	22	4187	19570	3.88956e-09	3.57311e-08	5.73572
Unknown cluster	C5	GO_REGULATION_OF_ANATOMICAL_STRUCTURE_SIZE	148	324	4066	16541	2.32935e-09	3.59864e-08	1.85816
Unknown cluster	C5	GO_MYELOID_CELL_DIFFERENTIATION	73	116	4141	16749	2.41857e-09	3.72585e-08	2.54521
Unknown cluster	C5	GO_NEGATIVE_REGULATION_OF_KINASE_ACTIVITY	90	160	4124	16705	2.42429e-09	3.72585e-08	2.27841
Unknown cluster	C5	GO_CYTOPLASMIC_REGION	100	187	4114	16678	2.44574e-09	3.74908e-08	2.16782
Unknown cluster	C2	ROSTY_CERVICAL_CANCER_PROLIFERATION_CLUSTER	54	86	4160	19506	4.16316e-09	3.81704e-08	2.94383
Unknown cluster	C5	GO_AUTOPHAGY	128	266	4086	16599	2.5576e-09	3.91041e-08	1.95487
Unknown cluster	C2	DELACROIX_RAR_BOUND_ES	132	330	4082	19262	4.29146e-09	3.91999e-08	1.88737
Unknown cluster	C2	MIYAGAWA_TARGETS_OF_EWSR1_ETS_FUSIONS_DN	77	152	4137	19440	4.29202e-09	3.91999e-08	2.38033
Unknown cluster	C7	GSE2128_C57BL6_VS_NOD_CD4CD8_DP_THYMOCYTE_UP	70	128	4144	19169	3.39291e-09	3.99281e-08	2.52955
Unknown cluster	C7	GSE45739_NRAS_KO_VS_WT_ACD3_ACD28_STIM_CD4_TCELL_UP	70	128	4144	19169	3.39291e-09	3.99281e-08	2.52955
Unknown cluster	C3	GCTTGAA_MIR498	52	62	4162	15464	5.94482e-09	4.00796e-08	3.11596
Unknown cluster	C5	GO_RIBONUCLEOPROTEIN_GRANULE	61	87	4153	16778	2.65106e-09	4.04287e-08	2.83243
Unknown cluster	C5	GO_LIGASE_ACTIVITY	131	275	4083	16590	2.70331e-09	4.11194e-08	1.93559
Unknown cluster	C2	REACTOME_TRANSCRIPTIONAL_ACTIVITY_OF_SMAD2_SMAD3_SMAD4_HETEROTRIMER	23	15	4191	19577	4.68088e-09	4.2669e-08	7.16125
Unknown cluster	C5	GO_REGULATION_OF_HEMOPOIESIS	107	207	4107	16658	2.83002e-09	4.29365e-08	2.09654
Unknown cluster	C2	BROWNE_HCMV_INFECTION_12HR_DN	43	58	4171	19534	4.81262e-09	4.37856e-08	3.47184
Unknown cluster	C5	GO_ZINC_ION_BINDING	311	844	3903	16021	2.9458e-09	4.45788e-08	1.51251
Unknown cluster	C5	GO_REGULATION_OF_CELL_GROWTH	127	264	4087	16601	2.98922e-09	4.51205e-08	1.95405
Unknown cluster	C2	REACTOME_MITOTIC_G1_G1_S_PHASES	53	84	4161	19508	5.11084e-09	4.63206e-08	2.95768
Unknown cluster	C2	REACTOME_NGF_SIGNALLING_VIA_TRKA_FROM_THE_PLASMA_MEMBRANE	53	84	4161	19508	5.11084e-09	4.63206e-08	2.95768
Unknown cluster	C7	GSE15271_CXCR4_POS_VS_NEG_GC_BCELL_DN	62	106	4152	19191	3.94724e-09	4.63397e-08	2.70334
Unknown cluster	C5	GO_REGULATION_OF_NEURON_DIFFERENTIATION	168	386	4046	16479	3.09575e-09	4.66095e-08	1.77261
Unknown cluster	C4	GCM_ZNF198	56	62	4158	14385	2.21506e-09	4.85235e-08	3.12454
Unknown cluster	C4	MORF_EIF3S6	57	64	4157	14383	2.26217e-09	4.85235e-08	3.08127
Unknown cluster	C2	GENTILE_UV_RESPONSE_CLUSTER_D2	24	17	4190	19575	5.56084e-09	4.99209e-08	6.59479
Unknown cluster	C2	GRAESSMANN_RESPONSE_TO_MC_AND_DOXORUBICIN_UP	165	447	4049	19145	5.52446e-09	4.99209e-08	1.74531
Unknown cluster	C2	HARRIS_HYPOXIA	37	44	4177	19548	5.5475e-09	4.99209e-08	3.93507
Unknown cluster	C2	PID_TELOMERASE_PATHWAY	33	35	4181	19557	5.55225e-09	4.99209e-08	4.40993
Unknown cluster	C2	SHAFFER_IRF4_TARGETS_IN_ACTIVATED_B_LYMPHOCYTE	37	44	4177	19548	5.5475e-09	4.99209e-08	3.93507
Unknown cluster	C7	GSE25088_IL4_VS_IL4_AND_ROSIGLITAZONE_STIM_STAT6_KO_MACROPHAGE_DAY10_UP	70	129	4144	19168	4.32456e-09	5.06473e-08	2.50975
Unknown cluster	C3	E2F_Q4_01	89	148	4125	15378	7.59263e-09	5.07795e-08	2.24174
Unknown cluster	C2	LAIHO_COLORECTAL_CANCER_SERRATED_UP	46	66	4168	19526	5.67867e-09	5.08822e-08	3.2649
Unknown cluster	C2	KEGG_ENDOCYTOSIS	65	118	4149	19474	5.93458e-09	5.30746e-08	2.58524
Unknown cluster	C4	GCM_NF2	113	188	4101	14259	2.53881e-09	5.31293e-08	2.08983
Unknown cluster	C2	BROWNE_HCMV_INFECTION_6HR_DN	59	101	4155	19491	5.98607e-09	5.34341e-08	2.74009
Unknown cluster	H	HALLMARK_UNFOLDED_PROTEIN_RESPONSE	55	58	4159	13292	9.62542e-09	5.34745e-08	3.03019
Unknown cluster	C2	DUTTA_APOPTOSIS_VIA_NFKB	21	12	4193	19580	6.05932e-09	5.39767e-08	8.17025
Unknown cluster	C2	SWEET_LUNG_CANCER_KRAS_UP	138	353	4076	19239	6.06967e-09	5.39767e-08	1.84515
Unknown cluster	C5	GO_CELLULAR_RESPONSE_TO_PEPTIDE	96	178	4118	16687	3.66342e-09	5.50165e-08	2.18539
Unknown cluster	C5	GO_LYMPHOCYTE_ACTIVATION	114	228	4100	16637	3.6905e-09	5.52827e-08	2.02889
Unknown cluster	C2	REACTOME_PI3K_EVENTS_IN_ERBB2_SIGNALING	25	19	4189	19573	6.26071e-09	5.55711e-08	6.14735
Unknown cluster	C2	UEDA_CENTRAL_CLOCK	39	49	4175	19543	6.27835e-09	5.56234e-08	3.72538
Unknown cluster	C2	REACTOME_METABOLISM_OF_MRNA	90	194	4124	19398	6.33276e-09	5.60005e-08	2.18205
Unknown cluster	C7	GSE10094_LCMV_VS_LISTERIA_IND_EFF_CD4_TCELL_UP	70	130	4144	19167	5.49719e-09	5.603e-08	2.49057
Unknown cluster	C7	GSE10239_MEMORY_VS_KLRG1HIGH_EFF_CD8_TCELL_DN	70	130	4144	19167	5.49719e-09	5.603e-08	2.49057
Unknown cluster	C7	GSE11057_NAIVE_VS_EFF_MEMORY_CD4_TCELL_DN	70	130	4144	19167	5.49719e-09	5.603e-08	2.49057
Unknown cluster	C7	GSE12198_NK_VS_NK_ACT_EXPANSION_SYSTEM_DERIVED_NK_CELL_UP	70	130	4144	19167	5.49719e-09	5.603e-08	2.49057
Unknown cluster	C7	GSE13484_UNSTIM_VS_YF17D_VACCINE_STIM_PBMC_UP	70	130	4144	19167	5.49719e-09	5.603e-08	2.49057
Unknown cluster	C7	GSE1448_ANTI_VALPHA2_VS_VBETA5_DP_THYMOCYTE_UP	70	130	4144	19167	5.49719e-09	5.603e-08	2.49057
Unknown cluster	C7	GSE1460_CORD_VS_ADULT_BLOOD_NAIVE_CD4_TCELL_DN	70	130	4144	19167	5.49719e-09	5.603e-08	2.49057
Unknown cluster	C7	GSE1460_INTRATHYMIC_T_PROGENITOR_VS_THYMIC_STROMAL_CELL_DN	70	130	4144	19167	5.49719e-09	5.603e-08	2.49057
Unknown cluster	C7	GSE15330_LYMPHOID_MULTIPOTENT_VS_GRANULOCYTE_MONOCYTE_PROGENITOR_IKAROS_KO_UP	70	130	4144	19167	5.49719e-09	5.603e-08	2.49057
Unknown cluster	C7	GSE15930_NAIVE_VS_48H_IN_VITRO_STIM_IL12_CD8_TCELL_DN	70	130	4144	19167	5.49719e-09	5.603e-08	2.49057
Unknown cluster	C7	GSE16385_MONOCYTE_VS_12H_IFNG_TNF_TREATED_MACROPHAGE_UP	70	130	4144	19167	5.49719e-09	5.603e-08	2.49057
Unknown cluster	C7	GSE16450_CTRL_VS_IFNA_6H_STIM_MATURE_NEURON_CELL_LINE_DN	70	130	4144	19167	5.49719e-09	5.603e-08	2.49057
Unknown cluster	C7	GSE17721_CTRL_VS_POLYIC_12H_BMDC_UP	70	130	4144	19167	5.49719e-09	5.603e-08	2.49057
Unknown cluster	C7	GSE17721_LPS_VS_POLYIC_2H_BMDC_DN	70	130	4144	19167	5.49719e-09	5.603e-08	2.49057
Unknown cluster	C7	GSE17721_PAM3CSK4_VS_GADIQUIMOD_8H_BMDC_DN	70	130	4144	19167	5.49719e-09	5.603e-08	2.49057
Unknown cluster	C7	GSE1791_CTRL_VS_NEUROMEDINU_IN_T_CELL_LINE_6H_DN	70	130	4144	19167	5.49719e-09	5.603e-08	2.49057
Unknown cluster	C7	GSE19888_CTRL_VS_A3R_ACTIVATION_MAST_CELL_UP	70	130	4144	19167	5.49719e-09	5.603e-08	2.49057
Unknown cluster	C7	GSE20152_SPHK1_KO_VS_WT_HTNFA_OVERXPRESS_ANKLE_UP	70	130	4144	19167	5.49719e-09	5.603e-08	2.49057
Unknown cluster	C7	GSE20366_EX_VIVO_VS_DEC205_CONVERSION_DN	70	130	4144	19167	5.49719e-09	5.603e-08	2.49057
Unknown cluster	C7	GSE20500_CTRL_VS_RARA_ANTAGONIST_TREATED_CD4_TCELL_UP	70	130	4144	19167	5.49719e-09	5.603e-08	2.49057
Unknown cluster	C7	GSE21063_CTRL_VS_ANTI_IGM_STIM_BCELL_NFATC1_KO_3H_DN	70	130	4144	19167	5.49719e-09	5.603e-08	2.49057
Unknown cluster	C7	GSE22025_UNTREATED_VS_PROGESTERONE_TREATED_CD4_TCELL_DN	70	130	4144	19167	5.49719e-09	5.603e-08	2.49057
Unknown cluster	C7	GSE22601_DOUBLE_NEGATIVE_VS_CD4_SINGLE_POSITIVE_THYMOCYTE_DN	70	130	4144	19167	5.49719e-09	5.603e-08	2.49057
Unknown cluster	C7	GSE22886_DAY1_VS_DAY7_MONOCYTE_IN_CULTURE_UP	70	130	4144	19167	5.49719e-09	5.603e-08	2.49057
Unknown cluster	C7	GSE26156_DOUBLE_POSITIVE_VS_CD4_SINGLE_POSITIVE_THYMOCYTE_DN	70	130	4144	19167	5.49719e-09	5.603e-08	2.49057
Unknown cluster	C7	GSE26343_UNSTIM_VS_LPS_STIM_NFAT5_KO_MACROPHAGE_UP	70	130	4144	19167	5.49719e-09	5.603e-08	2.49057
Unknown cluster	C7	GSE26495_NAIVE_VS_PD1LOW_CD8_TCELL_DN	70	130	4144	19167	5.49719e-09	5.603e-08	2.49057
Unknown cluster	C7	GSE2770_IL12_ACT_VS_ACT_CD4_TCELL_2H_DN	70	130	4144	19167	5.49719e-09	5.603e-08	2.49057
Unknown cluster	C7	GSE2770_IL12_ACT_VS_ACT_CD4_TCELL_48H_DN	70	130	4144	19167	5.49719e-09	5.603e-08	2.49057
Unknown cluster	C7	GSE2770_UNTREATED_VS_TGFB_AND_IL12_TREATED_ACT_CD4_TCELL_48H_DN	70	130	4144	19167	5.49719e-09	5.603e-08	2.49057
Unknown cluster	C7	GSE27786_CD8_TCELL_VS_NKTCELL_DN	70	130	4144	19167	5.49719e-09	5.603e-08	2.49057
Unknown cluster	C7	GSE28726_NAIVE_CD4_TCELL_VS_NAIVE_VA24NEG_NKTCELL_UP	70	130	4144	19167	5.49719e-09	5.603e-08	2.49057
Unknown cluster	C7	GSE29617_CTRL_VS_DAY7_TIV_FLU_VACCINE_PBMC_2008_UP	70	130	4144	19167	5.49719e-09	5.603e-08	2.49057
Unknown cluster	C7	GSE29618_BCELL_VS_MDC_DAY7_FLU_VACCINE_DN	70	130	4144	19167	5.49719e-09	5.603e-08	2.49057
Unknown cluster	C7	GSE29618_MONOCYTE_VS_MDC_UP	70	130	4144	19167	5.49719e-09	5.603e-08	2.49057
Unknown cluster	C7	GSE29618_MONOCYTE_VS_PDC_DN	70	130	4144	19167	5.49719e-09	5.603e-08	2.49057
Unknown cluster	C7	GSE30971_CTRL_VS_LPS_STIM_MACROPHAGE_WBP7_HET_4H_UP	70	130	4144	19167	5.49719e-09	5.603e-08	2.49057
Unknown cluster	C7	GSE339_EX_VIVO_VS_IN_CULTURE_CD4POS_DC_DN	70	130	4144	19167	5.49719e-09	5.603e-08	2.49057
Unknown cluster	C7	GSE35435_RESTING_VS_IL4_TREATED_MACROPHAGE_UP	70	130	4144	19167	5.49719e-09	5.603e-08	2.49057
Unknown cluster	C7	GSE360_T_GONDII_VS_M_TUBERCULOSIS_MAC_UP	70	130	4144	19167	5.49719e-09	5.603e-08	2.49057
Unknown cluster	C7	GSE3691_CONVENTIONAL_VS_PLASMACYTOID_DC_SPLEEN_UP	70	130	4144	19167	5.49719e-09	5.603e-08	2.49057
Unknown cluster	C7	GSE37532_WT_VS_PPARG_KO_VISCERAL_ADIPOSE_TISSUE_TREG_UP	70	130	4144	19167	5.49719e-09	5.603e-08	2.49057
Unknown cluster	C7	GSE37533_PPARG1_FOXP3_VS_FOXP3_TRANSDUCED_CD4_TCELL_PIOGLITAZONE_TREATED_DN	70	130	4144	19167	5.49719e-09	5.603e-08	2.49057
Unknown cluster	C7	GSE37533_PPARG1_FOXP3_VS_PPARG2_FOXP3_TRANSDUCED_CD4_TCELL_DN	70	130	4144	19167	5.49719e-09	5.603e-08	2.49057
Unknown cluster	C7	GSE39152_BRAIN_VS_SPLEEN_CD103_NEG_MEMORY_CD8_TCELL_DN	70	130	4144	19167	5.49719e-09	5.603e-08	2.49057
Unknown cluster	C7	GSE40655_FOXO1_KO_VS_WT_NTREG_UP	70	130	4144	19167	5.49719e-09	5.603e-08	2.49057
Unknown cluster	C7	GSE411_100MIN_VS_400MIN_IL6_STIM_MACROPHAGE_DN	70	130	4144	19167	5.49719e-09	5.603e-08	2.49057
Unknown cluster	C7	GSE41867_NAIVE_VS_DAY30_LCMV_ARMSTRONG_MEMORY_CD8_TCELL_DN	70	130	4144	19167	5.49719e-09	5.603e-08	2.49057
Unknown cluster	C7	GSE41867_NAIVE_VS_DAY6_LCMV_ARMSTRONG_EFFECTOR_CD8_TCELL_UP	70	130	4144	19167	5.49719e-09	5.603e-08	2.49057
Unknown cluster	C7	GSE42088_UNINF_VS_LEISHMANIA_INF_DC_4H_UP	70	130	4144	19167	5.49719e-09	5.603e-08	2.49057
Unknown cluster	C7	GSE43863_TFH_VS_LY6C_INT_CXCR5POS_EFFECTOR_CD4_TCELL_UP	70	130	4144	19167	5.49719e-09	5.603e-08	2.49057
Unknown cluster	C7	GSE43863_TFH_VS_LY6C_INT_CXCR5POS_MEMORY_CD4_TCELL_UP	70	130	4144	19167	5.49719e-09	5.603e-08	2.49057
Unknown cluster	C7	GSE43955_TH0_VS_TGFB_IL6_TH17_ACT_CD4_TCELL_20H_UP	70	130	4144	19167	5.49719e-09	5.603e-08	2.49057
Unknown cluster	C7	GSE45739_UNSTIM_VS_ACD3_ACD28_STIM_WT_CD4_TCELL_DN	70	130	4144	19167	5.49719e-09	5.603e-08	2.49057
Unknown cluster	C7	GSE5589_WT_VS_IL6_KO_LPS_AND_IL6_STIM_MACROPHAGE_45MIN_DN	70	130	4144	19167	5.49719e-09	5.603e-08	2.49057
Unknown cluster	C7	GSE7460_CTRL_VS_TGFB_TREATED_ACT_CD8_TCELL_DN	70	130	4144	19167	5.49719e-09	5.603e-08	2.49057
Unknown cluster	C7	GSE8384_CTRL_VS_B_ABORTUS_4H_MAC_CELL_LINE_DN	70	130	4144	19167	5.49719e-09	5.603e-08	2.49057
Unknown cluster	C7	GSE8685_IL2_STARVED_VS_IL21_ACT_IL2_STARVED_CD4_TCELL_UP	70	130	4144	19167	5.49719e-09	5.603e-08	2.49057
Unknown cluster	C7	GSE9006_TYPE_1_DIABETES_AT_DX_VS_1MONTH_POST_DX_PBMC_UP	70	130	4144	19167	5.49719e-09	5.603e-08	2.49057
Unknown cluster	C7	GSE9006_TYPE_1_VS_TYPE_2_DIABETES_PBMC_AT_DX_DN	70	130	4144	19167	5.49719e-09	5.603e-08	2.49057
Unknown cluster	C7	GSE9960_GRAM_NEG_VS_GRAM_POS_SEPSIS_PBMC_DN	70	130	4144	19167	5.49719e-09	5.603e-08	2.49057
Unknown cluster	C7	GSE9988_LOW_LPS_VS_VEHICLE_TREATED_MONOCYTE_UP	70	130	4144	19167	5.49719e-09	5.603e-08	2.49057
Unknown cluster	C5	GO_POSITIVE_REGULATION_OF_PROTEIN_CATABOLIC_PROCESS	93	170	4121	16695	3.76434e-09	5.62465e-08	2.21616
Unknown cluster	C2	GEORGES_CELL_CYCLE_MIR192_TARGETS	31	31	4183	19561	6.43448e-09	5.67939e-08	4.67591
Unknown cluster	C3	ATCATGA_MIR433	52	63	4162	15463	8.61218e-09	5.71411e-08	3.06633
Unknown cluster	C5	GO_RESPONSE_TO_INSULIN	77	128	4137	16737	3.92375e-09	5.84807e-08	2.43361
Unknown cluster	C5	GO_CYTOSOLIC_PART	82	141	4132	16724	3.96755e-09	5.8985e-08	2.35371
Unknown cluster	C5	GO_CELLULAR_RESPONSE_TO_BIOTIC_STIMULUS	65	98	4149	16767	4.01387e-09	5.9524e-08	2.68021
Unknown cluster	C2	RUIZ_TNC_TARGETS_UP	57	96	4157	19496	6.98605e-09	6.15474e-08	2.78443
Unknown cluster	C3	E2F_03	91	154	4123	15372	9.67166e-09	6.36654e-08	2.20304
Unknown cluster	C5	GO_ORGANELLE_FISSION	153	343	4061	16522	4.39195e-09	6.4968e-08	1.81471
Unknown cluster	C2	GINESTIER_BREAST_CANCER_20Q13_AMPLIFICATION_DN	64	116	4150	19476	7.39223e-09	6.50049e-08	2.58898
Unknown cluster	C4	GNF2_DAP3	56	63	4158	14384	3.26924e-09	6.63141e-08	3.07474
Unknown cluster	C4	MORF_EIF4A2	62	75	4152	14372	3.32344e-09	6.63141e-08	2.86121
Unknown cluster	C5	GO_PROTEIN_LOCALIZATION_TO_ENDOPLASMIC_RETICULUM	53	70	4161	16795	4.5151e-09	6.66231e-08	3.05574
Unknown cluster	C7	GSE5542_UNTREATED_VS_IFNA_TREATED_EPITHELIAL_CELLS_6H_UP	68	125	4146	19172	6.6245e-09	6.73791e-08	2.51539
Unknown cluster	C5	GO_TRANSITION_METAL_ION_BINDING	366	1034	3848	15831	4.63099e-09	6.81632e-08	1.45621
Unknown cluster	C7	GSE7568_IL4_TGFB_DEXAMETHASONE_VS_IL4_TGFB_TREATED_MACROPHAGE_DN	63	111	4151	19186	7.04389e-09	7.14955e-08	2.62332
Unknown cluster	C3	WCTCNATGGY_UNKNOWN	244	583	3970	14943	1.09614e-08	7.15914e-08	1.57528
Unknown cluster	C2	MULLIGHAN_MLL_SIGNATURE_2_UP	121	297	4093	19295	8.21287e-09	7.20874e-08	1.92041
Unknown cluster	C2	UDAYAKUMAR_MED1_TARGETS_UP	52	83	4162	19509	8.45387e-09	7.40653e-08	2.93631
Unknown cluster	C5	GO_PROTEIN_HOMODIMERIZATION_ACTIVITY	208	514	4006	16351	5.10257e-09	7.4918e-08	1.65166
Unknown cluster	C5	GO_POSITIVE_REGULATION_OF_PROTEIN_IMPORT	47	57	4167	16808	5.21374e-09	7.63607e-08	3.32598
Unknown cluster	C2	PID_P75_NTR_PATHWAY	33	36	4181	19556	8.83662e-09	7.72755e-08	4.28721
Unknown cluster	C5	GO_RESPONSE_TO_MOLECULE_OF_BACTERIAL_ORIGIN	108	213	4106	16652	5.31254e-09	7.76155e-08	2.0563
Unknown cluster	C3	MZF1_02	87	145	4127	15381	1.20327e-08	7.79792e-08	2.23606
Unknown cluster	C4	GCM_RAN	81	116	4133	14331	4.01983e-09	7.83866e-08	2.42111
Unknown cluster	C5	GO_LEUKOCYTE_ACTIVATION	132	282	4082	16583	5.41122e-09	7.88626e-08	1.90142
Unknown cluster	C5	GO_REGULATION_OF_CELL_PROJECTION_ORGANIZATION	168	390	4046	16475	5.48644e-09	7.97623e-08	1.754
Unknown cluster	C5	GO_CELLULAR_RESPONSE_TO_RADIATION	57	80	4157	16785	5.76164e-09	8.35579e-08	2.87671
Unknown cluster	C7	GSE6269_FLU_VS_STAPH_AUREUS_INF_PBMC_DN	61	106	4153	19191	8.26183e-09	8.36832e-08	2.6591
Unknown cluster	C2	PID_HIF1_TFPATHWAY	32	34	4182	19558	9.70008e-09	8.43586e-08	4.40124
Unknown cluster	C2	PID_INTEGRIN1_PATHWAY	32	34	4182	19558	9.70008e-09	8.43586e-08	4.40124
Unknown cluster	C2	ZHONG_SECRETOME_OF_LUNG_CANCER_AND_ENDOTHELIUM	32	34	4182	19558	9.70008e-09	8.43586e-08	4.40124
Unknown cluster	C5	GO_CELLULAR_COMPONENT_MORPHOGENESIS	250	650	3964	16215	5.89729e-09	8.53161e-08	1.57325
Unknown cluster	C2	MULLIGHAN_MLL_SIGNATURE_1_UP	112	268	4102	19324	9.89445e-09	8.57899e-08	1.96874
Unknown cluster	C2	SIMBULAN_UV_RESPONSE_IMMORTALIZED_DN	20	11	4194	19581	9.90093e-09	8.57899e-08	8.48685
Unknown cluster	C2	YAO_TEMPORAL_RESPONSE_TO_PROGESTERONE_CLUSTER_14	54	89	4160	19503	9.96316e-09	8.61713e-08	2.84428
Unknown cluster	C5	GO_REGULATION_OF_CELL_MORPHOGENESIS_INVOLVED_IN_DIFFERENTIATION	112	225	4102	16640	6.08553e-09	8.78247e-08	2.01926
Unknown cluster	C7	GSE27241_WT_CTRL_VS_DIGOXIN_TREATED_RORGT_KO_CD4_TCELL_IN_TH17_POLARIZING_CONDITIONS_UP	62	109	4152	19188	8.691e-09	8.78477e-08	2.62866
Unknown cluster	C2	SHEPARD_CRUSH_AND_BURN_MUTANT_UP	68	129	4146	19463	1.02245e-08	8.82701e-08	2.47458
Unknown cluster	C2	REACTOME_TGF_BETA_RECEPTOR_SIGNALING_ACTIVATES_SMADS	18	8	4196	19584	1.02549e-08	8.83711e-08	10.4997
Unknown cluster	C3	TGASTMAGC_NFE2_01	68	100	4146	15426	1.41199e-08	9.08017e-08	2.52993
Unknown cluster	C7	GSE22611_NOD2_TRANSDUCED_VS_CTRL_HEK293T_STIMULATED_WITH_MDP_2H_UP	63	112	4151	19185	9.09603e-09	9.17512e-08	2.59949
Unknown cluster	C5	GO_GOLGI_MEMBRANE	203	500	4011	16365	6.37571e-09	9.17885e-08	1.65644
Unknown cluster	C5	GO_POSITIVE_REGULATION_OF_HYDROLASE_ACTIVITY	251	654	3963	16211	6.39766e-09	9.18809e-08	1.5699
Unknown cluster	C5	GO_MESENCHYMAL_CELL_DIFFERENTIATION	56	78	4158	16787	6.4444e-09	9.23282e-08	2.89835
Unknown cluster	C3	GGCCAGT_MIR193A_MIR193B	43	46	4171	15480	1.46401e-08	9.34287e-08	3.46872
Unknown cluster	C3	CAATGCA_MIR33	44	48	4170	15478	1.47528e-08	9.34345e-08	3.40194
Unknown cluster	C5	GO_REGULATION_OF_CELL_CELL_ADHESION	123	257	4091	16608	6.64183e-09	9.49269e-08	1.94298
Unknown cluster	C2	SENESE_HDAC2_TARGETS_UP	46	68	4168	19524	1.10429e-08	9.4989e-08	3.16856
Unknown cluster	C3	E2F1_Q3_01	91	156	4123	15370	1.5267e-08	9.59642e-08	2.17452
Unknown cluster	C2	BACOLOD_RESISTANCE_TO_ALKYLATING_AGENTS_DN	30	30	4184	19562	1.12597e-08	9.65032e-08	4.67503
Unknown cluster	C2	SONG_TARGETS_OF_IE86_CMV_PROTEIN	30	30	4184	19562	1.12597e-08	9.65032e-08	4.67503
Unknown cluster	C7	GSE12003_4D_VS_8D_CULTURE_BM_PROGENITOR_UP	59	101	4155	19196	9.61407e-09	9.67764e-08	2.69864
Unknown cluster	C2	FLECHNER_PBL_KIDNEY_TRANSPLANT_OK_VS_DONOR_UP	56	95	4158	19497	1.13866e-08	9.70629e-08	2.76387
Unknown cluster	C2	KEGG_WNT_SIGNALING_PATHWAY	56	95	4158	19497	1.13866e-08	9.70629e-08	2.76387
Unknown cluster	C2	SOTIRIOU_BREAST_CANCER_GRADE_1_VS_3_UP	56	95	4158	19497	1.13866e-08	9.70629e-08	2.76387
Unknown cluster	C2	BIOCARTA_HCMV_PATHWAY	14	3	4200	19589	1.1549e-08	9.8152e-08	21.7605
Unknown cluster	C2	SESTO_RESPONSE_TO_UV_C0	44	63	4170	19529	1.15558e-08	9.8152e-08	3.27059
Unknown cluster	C5	GO_POSITIVE_REGULATION_OF_NUCLEOCYTOPLASMIC_TRANSPORT	52	69	4162	16796	7.02727e-09	9.99528e-08	3.041
Unknown cluster	C5	GO_UBIQUITIN_LIKE_PROTEIN_BINDING	52	69	4162	16796	7.02727e-09	9.99528e-08	3.041
Unknown cluster	C5	GO_SEX_DIFFERENTIATION	93	173	4121	16692	7.20175e-09	1.02189e-07	2.17735
Unknown cluster	C2	BIOCARTA_HSP27_PATHWAY	13	2	4201	19590	1.2112e-08	1.02508e-07	30.3243
Unknown cluster	C2	MARKS_HDAC_TARGETS_DN	13	2	4201	19590	1.2112e-08	1.02508e-07	30.3243
Unknown cluster	C2	BOCHKIS_FOXA2_TARGETS	122	303	4092	19289	1.21748e-08	1.02855e-07	1.89783
Unknown cluster	C2	JIANG_AGING_CEREBRAL_CORTEX_DN	28	26	4186	19566	1.2266e-08	1.03257e-07	5.03326
Unknown cluster	C2	SESTO_RESPONSE_TO_UV_C2	28	26	4186	19566	1.2266e-08	1.03257e-07	5.03326
Unknown cluster	C7	GSE7348_UNSTIM_VS_LPS_STIM_MACROPHAGE_UP	56	93	4158	19204	1.03238e-08	1.03706e-07	2.78088
Unknown cluster	C5	GO_PROTEOLYSIS	321	887	3893	15978	7.3375e-09	1.03866e-07	1.48529
Unknown cluster	C2	SIG_INSULIN_RECEPTOR_PATHWAY_IN_CARDIAC_MYOCYTES	27	24	4187	19568	1.24145e-08	1.04321e-07	5.25724
Unknown cluster	C3	AAGCAAT_MIR137	84	139	4130	15387	1.68151e-08	1.04906e-07	2.25139
Unknown cluster	C2	SAKAI_CHRONIC_HEPATITIS_VS_LIVER_CANCER_UP	37	46	4177	19546	1.25645e-08	1.05395e-07	3.7636
Unknown cluster	C6	ERB2_UP.V1_DN	79	118	4135	15185	2.85402e-09	1.07882e-07	2.45844
Unknown cluster	C7	GSE14308_TH2_VS_INDUCED_TREG_UP	69	130	4145	19167	1.09196e-08	1.08131e-07	2.45422
Unknown cluster	C7	GSE16522_ANTI_CD3CD28_STIM_VS_UNSTIM_MEMORY_CD8_TCELL_UP	69	130	4145	19167	1.09196e-08	1.08131e-07	2.45422
Unknown cluster	C7	GSE25123_CTRL_VS_IL4_STIM_MACROPHAGE_DN	69	130	4145	19167	1.09196e-08	1.08131e-07	2.45422
Unknown cluster	C7	GSE2770_IL12_AND_TGFB_VS_IL4_TREATED_ACT_CD4_TCELL_2H_UP	69	130	4145	19167	1.09196e-08	1.08131e-07	2.45422
Unknown cluster	C7	GSE3720_VD1_VS_VD2_GAMMADELTA_TCELL_WITH_PMA_STIM_UP	69	130	4145	19167	1.09196e-08	1.08131e-07	2.45422
Unknown cluster	C7	GSE37416_12H_VS_48H_F_TULARENSIS_LVS_NEUTROPHIL_UP	69	130	4145	19167	1.09196e-08	1.08131e-07	2.45422
Unknown cluster	C7	GSE6875_WT_VS_FOXP3_KO_TREG_UP	69	130	4145	19167	1.09196e-08	1.08131e-07	2.45422
Unknown cluster	C2	PEREZ_TP53_TARGETS	282	892	3932	18700	1.29551e-08	1.08479e-07	1.5035
Unknown cluster	C2	HELLER_HDAC_TARGETS_DN	91	201	4123	19391	1.29934e-08	1.08607e-07	2.12922
Unknown cluster	C2	PID_IL1_PATHWAY	21	13	4193	19579	1.31942e-08	1.10091e-07	7.54155
Unknown cluster	C5	GO_ACTIN_CYTOSKELETON	139	305	4075	16560	7.94322e-09	1.12172e-07	1.85191
Unknown cluster	C5	GO_HEPATICOBILIARY_SYSTEM_DEVELOPMENT	54	74	4160	16791	8.015e-09	1.12916e-07	2.94518
Unknown cluster	C5	GO_REGULATION_OF_SIGNAL_TRANSDUCTION_BY_P53_CLASS_MEDIATOR	64	98	4150	16767	8.13771e-09	1.14373e-07	2.63836
Unknown cluster	C2	LIU_NASOPHARYNGEAL_CARCINOMA	33	37	4181	19555	1.38827e-08	1.15632e-07	4.17113
Unknown cluster	C7	GSE40493_BCL6_KO_VS_WT_TREG_UP	63	113	4151	19184	1.17088e-08	1.1571e-07	2.57643
Unknown cluster	C2	KONG_E2F3_TARGETS	41	56	4173	19536	1.40012e-08	1.16415e-07	3.4273
Unknown cluster	C2	AMUNDSON_POOR_SURVIVAL_AFTER_GAMMA_RADIATION_2G	61	110	4153	19482	1.42799e-08	1.18523e-07	2.60108
Unknown cluster	C7	GOLDRATH_NAIVE_VS_EFF_CD8_TCELL_DN	69	131	4145	19166	1.37757e-08	1.18788e-07	2.43536
Unknown cluster	C7	GSE10240_IL22_VS_IL17_STIM_PRIMARY_BRONCHIAL_EPITHELIAL_CELLS_UP	69	131	4145	19166	1.37757e-08	1.18788e-07	2.43536
Unknown cluster	C7	GSE14000_UNSTIM_VS_16H_LPS_DC_TRANSLATED_RNA_DN	69	131	4145	19166	1.37757e-08	1.18788e-07	2.43536
Unknown cluster	C7	GSE1460_DP_THYMOCYTE_VS_NAIVE_CD4_TCELL_ADULT_BLOOD_UP	69	131	4145	19166	1.37757e-08	1.18788e-07	2.43536
Unknown cluster	C7	GSE14769_UNSTIM_VS_240MIN_LPS_BMDM_DN	69	131	4145	19166	1.37757e-08	1.18788e-07	2.43536
Unknown cluster	C7	GSE14769_UNSTIM_VS_240MIN_LPS_BMDM_UP	69	131	4145	19166	1.37757e-08	1.18788e-07	2.43536
Unknown cluster	C7	GSE15330_HSC_VS_GRANULOCYTE_MONOCYTE_PROGENITOR_IKAROS_KO_UP	69	131	4145	19166	1.37757e-08	1.18788e-07	2.43536
Unknown cluster	C7	GSE15330_WT_VS_IKAROS_KO_HSC_DN	69	131	4145	19166	1.37757e-08	1.18788e-07	2.43536
Unknown cluster	C7	GSE16385_ROSIGLITAZONE_IL4_VS_IFNG_TNF_STIM_MACROPHAGE_UP	69	131	4145	19166	1.37757e-08	1.18788e-07	2.43536
Unknown cluster	C7	GSE17186_NAIVE_VS_CD21LOW_TRANSITIONAL_BCELL_CORD_BLOOD_DN	69	131	4145	19166	1.37757e-08	1.18788e-07	2.43536
Unknown cluster	C7	GSE17721_LPS_VS_GARDIQUIMOD_6H_BMDC_UP	69	131	4145	19166	1.37757e-08	1.18788e-07	2.43536
Unknown cluster	C7	GSE17721_LPS_VS_PAM3CSK4_2H_BMDC_UP	69	131	4145	19166	1.37757e-08	1.18788e-07	2.43536
Unknown cluster	C7	GSE17721_PAM3CSK4_VS_CPG_2H_BMDC_DN	69	131	4145	19166	1.37757e-08	1.18788e-07	2.43536
Unknown cluster	C7	GSE17721_PAM3CSK4_VS_CPG_6H_BMDC_UP	69	131	4145	19166	1.37757e-08	1.18788e-07	2.43536
Unknown cluster	C7	GSE17721_POLYIC_VS_PAM3CSK4_16H_BMDC_DN	69	131	4145	19166	1.37757e-08	1.18788e-07	2.43536
Unknown cluster	C7	GSE19401_PLN_VS_PEYERS_PATCH_FOLLICULAR_DC_DN	69	131	4145	19166	1.37757e-08	1.18788e-07	2.43536
Unknown cluster	C7	GSE20152_HTNFA_OVERXPRESS_ANKLE_VS_CTRL_SPHK1_KO_ANKLE_UP	69	131	4145	19166	1.37757e-08	1.18788e-07	2.43536
Unknown cluster	C7	GSE20152_SPHK1_KO_VS_WT_HTNFA_OVERXPRESS_ANKLE_DN	69	131	4145	19166	1.37757e-08	1.18788e-07	2.43536
Unknown cluster	C7	GSE20754_WT_VS_TCF1_KO_MEMORY_CD8_TCELL_UP	69	131	4145	19166	1.37757e-08	1.18788e-07	2.43536
Unknown cluster	C7	GSE21546_ELK1_KO_VS_SAP1A_KO_AND_ELK1_KO_ANTI_CD3_STIM_DP_THYMOCYTES_DN	69	131	4145	19166	1.37757e-08	1.18788e-07	2.43536
Unknown cluster	C7	GSE21670_UNTREATED_VS_TGFB_IL6_TREATED_STAT3_KO_CD4_TCELL_UP	69	131	4145	19166	1.37757e-08	1.18788e-07	2.43536
Unknown cluster	C7	GSE22886_NAIVE_CD4_TCELL_VS_48H_ACT_TH1_UP	69	131	4145	19166	1.37757e-08	1.18788e-07	2.43536
Unknown cluster	C7	GSE22886_NAIVE_TCELL_VS_NEUTROPHIL_UP	69	131	4145	19166	1.37757e-08	1.18788e-07	2.43536
Unknown cluster	C7	GSE22886_NAIVE_VS_MEMORY_TCELL_DN	69	131	4145	19166	1.37757e-08	1.18788e-07	2.43536
Unknown cluster	C7	GSE23308_CTRL_VS_CORTICOSTERONE_TREATED_MACROPHAGE_MINERALCORTICOID_REC_KO_DN	69	131	4145	19166	1.37757e-08	1.18788e-07	2.43536
Unknown cluster	C7	GSE23568_ID3_TRANSDUCED_VS_ID3_KO_CD8_TCELL_DN	69	131	4145	19166	1.37757e-08	1.18788e-07	2.43536
Unknown cluster	C7	GSE23925_DARK_ZONE_VS_NAIVE_BCELL_UP	69	131	4145	19166	1.37757e-08	1.18788e-07	2.43536
Unknown cluster	C7	GSE24574_BCL6_HIGH_VS_LOW_TFH_CD4_TCELL_DN	69	131	4145	19166	1.37757e-08	1.18788e-07	2.43536
Unknown cluster	C7	GSE24634_TREG_VS_TCONV_POST_DAY5_IL4_CONVERSION_UP	69	131	4145	19166	1.37757e-08	1.18788e-07	2.43536
Unknown cluster	C7	GSE24671_CTRL_VS_SENDAI_VIRUS_INFECTED_MOUSE_SPLENOCYTES_DN	69	131	4145	19166	1.37757e-08	1.18788e-07	2.43536
Unknown cluster	C7	GSE25123_WT_VS_PPARG_KO_MACROPHAGE_UP	69	131	4145	19166	1.37757e-08	1.18788e-07	2.43536
Unknown cluster	C7	GSE2585_CTEC_VS_THYMIC_MACROPHAGE_DN	69	131	4145	19166	1.37757e-08	1.18788e-07	2.43536
Unknown cluster	C7	GSE28408_LY6G_POS_VS_NEG_DC_UP	69	131	4145	19166	1.37757e-08	1.18788e-07	2.43536
Unknown cluster	C7	GSE29164_CD8_TCELL_VS_CD8_TCELL_AND_IL12_TREATED_MELANOMA_DAY3_DN	69	131	4145	19166	1.37757e-08	1.18788e-07	2.43536
Unknown cluster	C7	GSE29618_BCELL_VS_MONOCYTE_DAY7_FLU_VACCINE_UP	69	131	4145	19166	1.37757e-08	1.18788e-07	2.43536
Unknown cluster	C7	GSE29618_LAIV_VS_TIV_FLU_VACCINE_DAY7_BCELL_DN	69	131	4145	19166	1.37757e-08	1.18788e-07	2.43536
Unknown cluster	C7	GSE29618_MONOCYTE_VS_MDC_DN	69	131	4145	19166	1.37757e-08	1.18788e-07	2.43536
Unknown cluster	C7	GSE29949_DC_BRAIN_VS_MONOCYTE_BONE_MARROW_UP	69	131	4145	19166	1.37757e-08	1.18788e-07	2.43536
Unknown cluster	C7	GSE29949_MICROGLIA_VS_DC_BRAIN_UP	69	131	4145	19166	1.37757e-08	1.18788e-07	2.43536
Unknown cluster	C7	GSE31082_CD4_VS_CD8_SP_THYMOCYTE_UP	69	131	4145	19166	1.37757e-08	1.18788e-07	2.43536
Unknown cluster	C7	GSE32128_INOS_DEPENDENT_VS_INOS_INDEPENDENT_ACTIVATED_TCELL_DN	69	131	4145	19166	1.37757e-08	1.18788e-07	2.43536
Unknown cluster	C7	GSE32986_CURDLAN_LOWDOSE_VS_GMCSF_AND_CURDLAN_LOWDOSE_STIM_DC_DN	69	131	4145	19166	1.37757e-08	1.18788e-07	2.43536
Unknown cluster	C7	GSE339_CD4POS_VS_CD4CD8DN_DC_DN	69	131	4145	19166	1.37757e-08	1.18788e-07	2.43536
Unknown cluster	C7	GSE339_CD8POS_VS_CD4CD8DN_DC_DN	69	131	4145	19166	1.37757e-08	1.18788e-07	2.43536
Unknown cluster	C7	GSE339_EX_VIVO_VS_IN_CULTURE_CD4POS_DC_UP	69	131	4145	19166	1.37757e-08	1.18788e-07	2.43536
Unknown cluster	C7	GSE360_CTRL_VS_L_MAJOR_MAC_UP	69	131	4145	19166	1.37757e-08	1.18788e-07	2.43536
Unknown cluster	C7	GSE360_CTRL_VS_T_GONDII_MAC_UP	69	131	4145	19166	1.37757e-08	1.18788e-07	2.43536
Unknown cluster	C7	GSE360_DC_VS_MAC_L_DONOVANI_DN	69	131	4145	19166	1.37757e-08	1.18788e-07	2.43536
Unknown cluster	C7	GSE360_L_MAJOR_VS_B_MALAYI_LOW_DOSE_MAC_DN	69	131	4145	19166	1.37757e-08	1.18788e-07	2.43536
Unknown cluster	C7	GSE36476_CTRL_VS_TSST_ACT_72H_MEMORY_CD4_TCELL_OLD_DN	69	131	4145	19166	1.37757e-08	1.18788e-07	2.43536
Unknown cluster	C7	GSE36527_CD62L_HIGH_VS_CD62L_LOW_TREG_CD69_NEG_KLRG1_NEG_UP	69	131	4145	19166	1.37757e-08	1.18788e-07	2.43536
Unknown cluster	C7	GSE36826_WT_VS_IL1R_KO_SKIN_DN	69	131	4145	19166	1.37757e-08	1.18788e-07	2.43536
Unknown cluster	C7	GSE36888_STAT5_AB_KNOCKIN_VS_WT_TCELL_IL2_TREATED_6H_DN	69	131	4145	19166	1.37757e-08	1.18788e-07	2.43536
Unknown cluster	C7	GSE36891_UNSTIM_VS_PAM_TLR2_STIM_PERITONEAL_MACROPHAGE_UP	69	131	4145	19166	1.37757e-08	1.18788e-07	2.43536
Unknown cluster	C7	GSE37301_MULTIPOTENT_PROGENITOR_VS_RAG2_KO_NK_CELL_DN	69	131	4145	19166	1.37757e-08	1.18788e-07	2.43536
Unknown cluster	C7	GSE37532_WT_VS_PPARG_KO_VISCERAL_ADIPOSE_TISSUE_TCONV_DN	69	131	4145	19166	1.37757e-08	1.18788e-07	2.43536
Unknown cluster	C7	GSE3982_CTRL_VS_LPS_4H_MAC_DN	69	131	4145	19166	1.37757e-08	1.18788e-07	2.43536
Unknown cluster	C7	GSE40666_UNTREATED_VS_IFNA_STIM_STAT4_KO_EFFECTOR_CD8_TCELL_90MIN_UP	68	128	4146	19169	1.35307e-08	1.18788e-07	2.45611
Unknown cluster	C7	GSE41087_WT_VS_FOXP3_MUT_ANTI_CD3_CD28_STIM_CD4_TCELL_UP	69	131	4145	19166	1.37757e-08	1.18788e-07	2.43536
Unknown cluster	C7	GSE411_UNSTIM_VS_100MIN_IL6_STIM_SOCS3_KO_MACROPHAGE_DN	69	131	4145	19166	1.37757e-08	1.18788e-07	2.43536
Unknown cluster	C7	GSE42021_CD24LO_TREG_VS_CD24LO_TCONV_THYMUS_UP	69	131	4145	19166	1.37757e-08	1.18788e-07	2.43536
Unknown cluster	C7	GSE43260_BTLA_POS_VS_NEG_INTRATUMORAL_CD8_TCELL_UP	69	131	4145	19166	1.37757e-08	1.18788e-07	2.43536
Unknown cluster	C7	GSE45365_HEALTHY_VS_MCMV_INFECTION_CD8A_DC_DN	69	131	4145	19166	1.37757e-08	1.18788e-07	2.43536
Unknown cluster	C7	GSE5503_MLN_DC_VS_PLN_DC_ACTIVATED_ALLOGENIC_TCELL_DN	69	131	4145	19166	1.37757e-08	1.18788e-07	2.43536
Unknown cluster	C7	GSE5589_IL6_KO_VS_IL10_KO_LPS_STIM_MACROPHAGE_45MIN_UP	69	131	4145	19166	1.37757e-08	1.18788e-07	2.43536
Unknown cluster	C7	GSE6674_ANTI_IGM_VS_CPG_STIM_BCELL_DN	69	131	4145	19166	1.37757e-08	1.18788e-07	2.43536
Unknown cluster	C7	GSE7509_DC_VS_MONOCYTE_WITH_FCGRIIB_STIM_DN	69	131	4145	19166	1.37757e-08	1.18788e-07	2.43536
Unknown cluster	C7	GSE7548_NAIVE_VS_DAY7_PCC_IMMUNIZATION_CD4_TCELL_DN	69	131	4145	19166	1.37757e-08	1.18788e-07	2.43536
Unknown cluster	C7	GSE7852_LN_VS_FAT_TREG_UP	69	131	4145	19166	1.37757e-08	1.18788e-07	2.43536
Unknown cluster	C7	GSE9316_CD4_TCELL_BALBC_VS_TH17_ENRI_CD4_TCELL_SKG_PMA_IONO_STIM_FR4NEG_DN	69	131	4145	19166	1.37757e-08	1.18788e-07	2.43536
Unknown cluster	C7	GSE9650_NAIVE_VS_EXHAUSTED_CD8_TCELL_DN	69	131	4145	19166	1.37757e-08	1.18788e-07	2.43536
Unknown cluster	C7	GSE9988_LOW_LPS_VS_VEHICLE_TREATED_MONOCYTE_DN	69	131	4145	19166	1.37757e-08	1.18788e-07	2.43536
Unknown cluster	C2	MORI_PRE_BI_LYMPHOCYTE_UP	36	44	4178	19548	1.45144e-08	1.20258e-07	3.82781
Unknown cluster	C5	GO_REGULATION_OF_CELLULAR_RESPONSE_TO_TRANSFORMING_GROWTH_FACTOR_BETA_STIMULUS	45	54	4169	16811	8.78507e-09	1.23178e-07	3.3603
Unknown cluster	C4	MORF_RAN	102	166	4112	14281	6.46789e-09	1.23321e-07	2.13396
Unknown cluster	C3	GGGCATT_MIR365	49	59	4165	15467	2.00269e-08	1.24019e-07	3.08388
Unknown cluster	C5	GO_POSITIVE_REGULATION_OF_CYTOPLASMIC_TRANSPORT	97	185	4117	16680	8.94219e-09	1.25085e-07	2.12424
Unknown cluster	C2	LIU_SOX4_TARGETS_UP	52	85	4162	19507	1.5162e-08	1.25405e-07	2.86702
Unknown cluster	C3	GCTNWTTGK_UNKNOWN	48	57	4166	15469	2.06823e-08	1.27135e-07	3.12658
Unknown cluster	C2	SASSON_RESPONSE_TO_GONADOTROPHINS_DN	38	49	4176	19543	1.59432e-08	1.31636e-07	3.62899
Unknown cluster	C2	BIOCARTA_ALK_PATHWAY	22	15	4192	19577	1.6169e-08	1.33268e-07	6.84828
Unknown cluster	C2	PLASARI_TGFB1_TARGETS_10HR_UP	68	131	4146	19461	1.62381e-08	1.33604e-07	2.43642
Unknown cluster	C2	GRUETZMANN_PANCREATIC_CANCER_DN	69	134	4145	19458	1.6316e-08	1.33892e-07	2.41712
Unknown cluster	C2	LINDGREN_BLADDER_CANCER_CLUSTER_2A_DN	53	88	4161	19504	1.63296e-08	1.33892e-07	2.82282
Unknown cluster	C2	GROSS_HYPOXIA_VIA_HIF1A_UP	35	42	4179	19550	1.66691e-08	1.36439e-07	3.89815
Unknown cluster	C5	GO_MAINTENANCE_OF_CELL_NUMBER	55	77	4159	16788	9.9486e-09	1.38835e-07	2.88304
Unknown cluster	C7	GSE27859_MACROPHAGE_VS_DC_UP	59	103	4155	19194	1.63083e-08	1.40378e-07	2.64597
Unknown cluster	C5	GO_POSITIVE_REGULATION_OF_SMOOTH_MUSCLE_CELL_PROLIFERATION	32	28	4182	16837	1.01652e-08	1.41523e-07	4.60076
Unknown cluster	C5	GO_ESTABLISHMENT_OF_PROTEIN_LOCALIZATION_TO_MEMBRANE	92	172	4122	16693	1.03909e-08	1.43988e-07	2.16607
Unknown cluster	C5	GO_RESPONSE_TO_NUTRIENT	72	119	4142	16746	1.03904e-08	1.43988e-07	2.44604
Unknown cluster	C3	TGCTGAY_UNKNOWN	306	779	3908	14747	2.39542e-08	1.46173e-07	1.48226
Unknown cluster	C7	GSE21546_ELK1_KO_VS_SAP1A_KO_AND_ELK1_KO_DP_THYMOCYTES_DN	68	129	4146	19168	1.70751e-08	1.46461e-07	2.43694
Unknown cluster	C7	GSE25088_CTRL_VS_IL4_STIM_MACROPHAGE_UP	68	129	4146	19168	1.70751e-08	1.46461e-07	2.43694
Unknown cluster	C5	GO_RESPONSE_TO_TOPOLOGICALLY_INCORRECT_PROTEIN	64	99	4150	16766	1.08036e-08	1.49358e-07	2.61149
Unknown cluster	C2	GENTILE_RESPONSE_CLUSTER_D3	30	31	4184	19561	1.84077e-08	1.50409e-07	4.52399
Unknown cluster	C2	GENTILE_UV_RESPONSE_CLUSTER_D8	23	17	4191	19575	1.85861e-08	1.51084e-07	6.31853
Unknown cluster	C2	REACTOME_SIGNALING_BY_FGFR	45	67	4169	19525	1.85454e-08	1.51084e-07	3.14535
Unknown cluster	C2	ST_JNK_MAPK_PATHWAY	23	17	4191	19575	1.85861e-08	1.51084e-07	6.31853
Unknown cluster	C2	MARTORIATI_MDM4_TARGETS_NEUROEPITHELIUM_UP	62	114	4152	19478	1.8827e-08	1.52779e-07	2.55123
Unknown cluster	C2	REACTOME_TRIF_MEDIATED_TLR3_SIGNALING	34	40	4180	19552	1.90188e-08	1.54003e-07	3.97557
Unknown cluster	C2	RICKMAN_TUMOR_DIFFERENTIATED_WELL_VS_POORLY_UP	77	159	4137	19433	1.90429e-08	1.54003e-07	2.27473
Unknown cluster	C3	TGGNNNNNNKCCAR_UNKNOWN	265	654	3949	14872	2.58667e-08	1.567e-07	1.52595
Unknown cluster	C7	GSE32901_NAIVE_VS_TH17_ENRICHED_CD4_TCELL_DN	62	112	4152	19185	1.85783e-08	1.59074e-07	2.55773
Unknown cluster	C2	SCHEIDEREIT_IKK_INTERACTING_PROTEINS	29	29	4185	19563	1.97113e-08	1.59137e-07	4.67415
Unknown cluster	C5	GO_POSITIVE_REGULATION_OF_NEURON_DIFFERENTIATION	103	203	4111	16662	1.15893e-08	1.59846e-07	2.05644
Unknown cluster	C3	ACACTGG_MIR199A_MIR199B	64	93	4150	15433	2.69351e-08	1.60841e-07	2.55902
Unknown cluster	C3	ATGAAGG_MIR205	64	93	4150	15433	2.69351e-08	1.60841e-07	2.55902
Unknown cluster	C2	REACTOME_DNA_REPLICATION	66	126	4148	19466	2.01212e-08	1.62169e-07	2.45805
Unknown cluster	C2	KEGG_UBIQUITIN_MEDIATED_PROTEOLYSIS	52	86	4162	19506	2.01708e-08	1.62293e-07	2.83356
Unknown cluster	C7	GSE37301_HEMATOPOIETIC_STEM_CELL_VS_GRAN_MONO_PROGENITOR_UP	57	98	4157	19199	1.9028e-08	1.6264e-07	2.6861
Unknown cluster	C5	GO_PALLIUM_DEVELOPMENT	61	92	4153	16773	1.20234e-08	1.65447e-07	2.6777
Unknown cluster	C2	REACTOME_METABOLISM_OF_PROTEINS	142	376	4072	19216	2.07862e-08	1.6696e-07	1.78214
Unknown cluster	C2	AMIT_EGF_RESPONSE_60_HELA	25	21	4189	19571	2.13409e-08	1.70547e-07	5.5614
Unknown cluster	C2	PID_SYNDECAN_1_PATHWAY	25	21	4189	19571	2.13409e-08	1.70547e-07	5.5614
Unknown cluster	C2	SESTO_RESPONSE_TO_UV_C5	25	21	4189	19571	2.13409e-08	1.70547e-07	5.5614
Unknown cluster	C5	GO_MORPHOGENESIS_OF_A_BRANCHING_STRUCTURE	65	102	4149	16763	1.24773e-08	1.71295e-07	2.57465
Unknown cluster	C7	GSE12003_MIR223_KO_VS_WT_BM_PROGENITOR_8D_CULTURE_DN	54	90	4160	19207	2.05249e-08	1.75127e-07	2.77005
Unknown cluster	C2	BIOCARTA_PDGF_PATHWAY	20	12	4194	19580	2.19913e-08	1.75448e-07	7.77944
Unknown cluster	C5	GO_TELENCEPHALON_DEVELOPMENT	82	146	4132	16719	1.28451e-08	1.75936e-07	2.27244
Unknown cluster	C5	GO_MITOTIC_DNA_INTEGRITY_CHECKPOINT	45	55	4169	16810	1.28937e-08	1.76195e-07	3.2991
Unknown cluster	C2	BIOCARTA_CHEMICAL_PATHWAY	16	6	4198	19586	2.28226e-08	1.81591e-07	12.4395
Unknown cluster	C2	CHEN_METABOLIC_SYNDROM_NETWORK	288	922	3926	18670	2.28763e-08	1.81591e-07	1.48541
Unknown cluster	C2	ONDER_CDH1_TARGETS_1_DN	60	109	4154	19483	2.28484e-08	1.81591e-07	2.58152
Unknown cluster	C4	GCM_DDX5	36	29	4178	14418	9.81598e-09	1.8224e-07	4.28367
Unknown cluster	C4	GCM_NPM1	54	62	4160	14385	9.98285e-09	1.8224e-07	3.01152
Unknown cluster	C5	GO_PROTEIN_AUTOPHOSPHORYLATION	72	120	4142	16745	1.34016e-08	1.82712e-07	2.42551
Unknown cluster	C7	GSE32986_UNSTIM_VS_CURDLAN_HIGHDOSE_STIM_DC_UP	68	130	4146	19167	2.14911e-08	1.8305e-07	2.41807
Unknown cluster	C5	GO_SIGNAL_TRANSDUCTION_BY_PROTEIN_PHOSPHORYLATION	128	276	4086	16589	1.40014e-08	1.90451e-07	1.88274
Unknown cluster	C3	ARNT_01	94	167	4120	15359	3.21689e-08	1.90732e-07	2.0983
Unknown cluster	C3	GGCAGTG_MIR3243P	45	52	4169	15474	3.26605e-08	1.92248e-07	3.2117
Unknown cluster	C3	WHN_B	92	162	4122	15364	3.28845e-08	1.92248e-07	2.1167
Unknown cluster	C2	ZHANG_TLX_TARGETS_36HR_DN	64	121	4150	19471	2.48395e-08	1.96844e-07	2.48167
Unknown cluster	C3	CACCAGC_MIR138	84	142	4130	15384	3.40367e-08	1.97602e-07	2.2034
Unknown cluster	C2	GINESTIER_BREAST_CANCER_ZNF217_AMPLIFIED_UP	35	43	4179	19549	2.51041e-08	1.98608e-07	3.80731
Unknown cluster	C7	GSE37605_C57BL6_VS_NOD_FOXP3_FUSION_GFP_TCONV_DN	63	116	4151	19181	2.45144e-08	2.08073e-07	2.50937
Unknown cluster	C7	GSE4590_LARGE_PRE_BCELL_VS_VPREB_POS_LARGE_PRE_BCELL_DN	63	116	4151	19181	2.45144e-08	2.08073e-07	2.50937
Unknown cluster	C5	GO_OSSIFICATION	88	163	4126	16702	1.55549e-08	2.11097e-07	2.18534
Unknown cluster	C5	GO_REGULATION_OF_TRANSMEMBRANE_RECEPTOR_PROTEIN_SERINE_THREONINE_KINASE_SIGNALING_PATHWAY	76	131	4138	16734	1.56266e-08	2.11584e-07	2.34601
Unknown cluster	C2	PID_ERA_GENOMIC_PATHWAY	31	34	4183	19558	2.69211e-08	2.12627e-07	4.26268
Unknown cluster	C5	GO_NCRNA_METABOLIC_PROCESS	160	373	4054	16492	1.5775e-08	2.13107e-07	1.74497
Unknown cluster	C2	COLINA_TARGETS_OF_4EBP1_AND_4EBP2	105	251	4109	19341	2.71706e-08	2.1424e-07	1.96908
Unknown cluster	C2	PID_HIV_NEF_PATHWAY	21	14	4193	19578	2.74653e-08	2.15844e-07	7.00259
Unknown cluster	C2	PID_PI3KCI_AKT_PATHWAY	21	14	4193	19578	2.74653e-08	2.15844e-07	7.00259
Unknown cluster	C5	GO_EXTRACELLULAR_STRUCTURE_ORGANIZATION	102	202	4112	16663	1.64241e-08	2.2137e-07	2.04618
Unknown cluster	C2	MORI_MATURE_B_LYMPHOCYTE_DN	34	41	4180	19551	2.88888e-08	2.26655e-07	3.87841
Unknown cluster	C7	GSE17721_CTRL_VS_GARDIQUIMOD_24H_BMDC_DN	68	131	4146	19166	2.69786e-08	2.27798e-07	2.39949
Unknown cluster	C7	GSE2770_UNTREATED_VS_IL12_TREATED_ACT_CD4_TCELL_48H_DN	68	131	4146	19166	2.69786e-08	2.27798e-07	2.39949
Unknown cluster	C7	GSE5960_TH1_VS_ANERGIC_TH1_DN	68	131	4146	19166	2.69786e-08	2.27798e-07	2.39949
Unknown cluster	C5	GO_RIBOSOME_BIOGENESIS	103	205	4111	16660	1.70091e-08	2.28734e-07	2.03614
Unknown cluster	C5	GO_REGULATION_OF_DEVELOPMENTAL_GROWTH	98	191	4116	16674	1.70959e-08	2.2938e-07	2.0785
Unknown cluster	C5	GO_PLATELET_DERIVED_GROWTH_FACTOR_RECEPTOR_SIGNALING_PATHWAY	22	12	4192	16853	1.73997e-08	2.32927e-07	7.36953
Unknown cluster	C5	GO_REGULATION_OF_ACTIN_FILAMENT_BASED_PROCESS	104	208	4110	16657	1.75854e-08	2.34882e-07	2.02639
Unknown cluster	C2	KYNG_DNA_DAMAGE_UP	74	152	4140	19440	3.02116e-08	2.36641e-07	2.28595
Unknown cluster	C4	MORF_TPT1	49	53	4165	14394	1.3297e-08	2.37684e-07	3.19483
Unknown cluster	C2	ZHONG_SECRETOME_OF_LUNG_CANCER_AND_FIBROBLAST	50	82	4164	19510	3.07335e-08	2.40331e-07	2.85668
Unknown cluster	C2	SUNG_METASTASIS_STROMA_UP	44	66	4170	19526	3.11068e-08	2.42849e-07	3.12146
Unknown cluster	C2	AFFAR_YY1_TARGETS_UP	71	143	4143	19449	3.13515e-08	2.44355e-07	2.33069
Unknown cluster	C2	KASLER_HDAC7_TARGETS_1_UP	66	128	4148	19464	3.18186e-08	2.47508e-07	2.41939
Unknown cluster	C2	PID_FAS_PATHWAY	22	16	4192	19576	3.19652e-08	2.47508e-07	6.42033
Unknown cluster	C2	PID_P38_ALPHA_BETA_DOWNSTREAM_PATHWAY	22	16	4192	19576	3.19652e-08	2.47508e-07	6.42033
Unknown cluster	C2	REACTOME_PI3K_AKT_ACTIVATION	22	16	4192	19576	3.19652e-08	2.47508e-07	6.42033
Unknown cluster	C4	GCM_DFFA	58	71	4156	14376	1.41426e-08	2.4764e-07	2.82554
Unknown cluster	C5	GO_CORE_PROMOTER_SEQUENCE_SPECIFIC_DNA_BINDING	45	56	4169	16809	1.87726e-08	2.49053e-07	3.23942
Unknown cluster	C5	GO_HETEROCHROMATIN	34	33	4180	16832	1.87493e-08	2.49053e-07	4.14844
Unknown cluster	C5	GO_RNA_POLYMERASE_II_TRANSCRIPTION_FACTOR_COMPLEX	45	56	4169	16809	1.87726e-08	2.49053e-07	3.23942
Unknown cluster	C2	BIOCARTA_IGF1MTOR_PATHWAY	15	5	4199	19587	3.23237e-08	2.49875e-07	13.9962
Unknown cluster	C5	GO_REGULATION_OF_CELLULAR_RESPONSE_TO_HEAT	37	39	4177	16826	1.89147e-08	2.50377e-07	3.82135
Unknown cluster	C5	GO_REGULATION_OF_STRESS_ACTIVATED_PROTEIN_KINASE_SIGNALING_CASCADE	73	124	4141	16741	1.90773e-08	2.51965e-07	2.37988
Unknown cluster	C7	GSE6259_33D1_POS_VS_DEC205_POS_FLT3L_INDUCED_SPLENIC_DC_DN	62	114	4152	19183	3.03464e-08	2.55792e-07	2.51253
Unknown cluster	C3	GABP_B	93	166	4121	15360	4.47905e-08	2.58241e-07	2.08812
Unknown cluster	C7	GOLDRATH_NAIVE_VS_MEMORY_CD8_TCELL_UP	68	132	4146	19165	3.37801e-08	2.59176e-07	2.38119
Unknown cluster	C7	GSE10239_MEMORY_VS_KLRG1INT_EFF_CD8_TCELL_DN	68	132	4146	19165	3.37801e-08	2.59176e-07	2.38119
Unknown cluster	C7	GSE10273_HIGH_VS_LOW_IL7_TREATED_IRF4_8_NULL_PRE_BCELL_UP	68	132	4146	19165	3.37801e-08	2.59176e-07	2.38119
Unknown cluster	C7	GSE11924_TFH_VS_TH2_CD4_TCELL_UP	68	132	4146	19165	3.37801e-08	2.59176e-07	2.38119
Unknown cluster	C7	GSE12198_CTRL_VS_HIGH_IL2_STIM_NK_CELL_DN	68	132	4146	19165	3.37801e-08	2.59176e-07	2.38119
Unknown cluster	C7	GSE1448_CTRL_VS_ANTI_VBETA5_DP_THYMOCYTE_UP	68	132	4146	19165	3.37801e-08	2.59176e-07	2.38119
Unknown cluster	C7	GSE1460_INTRATHYMIC_T_PROGENITOR_VS_NAIVE_CD4_TCELL_CORD_BLOOD_UP	68	132	4146	19165	3.37801e-08	2.59176e-07	2.38119
Unknown cluster	C7	GSE15215_CD2_POS_VS_NEG_PDC_DN	68	132	4146	19165	3.37801e-08	2.59176e-07	2.38119
Unknown cluster	C7	GSE15930_STIM_VS_STIM_AND_IFNAB_48H_CD8_T_CELL_DN	68	132	4146	19165	3.37801e-08	2.59176e-07	2.38119
Unknown cluster	C7	GSE15930_STIM_VS_STIM_AND_IL-12_48H_CD8_T_CELL_UP	68	132	4146	19165	3.37801e-08	2.59176e-07	2.38119
Unknown cluster	C7	GSE17186_CD21LOW_VS_CD21HIGH_TRANSITIONAL_BCELL_CORD_BLOOD_UP	68	132	4146	19165	3.37801e-08	2.59176e-07	2.38119
Unknown cluster	C7	GSE17301_ACD3_ACD28_VS_ACD3_ACD28_AND_IFNA5_STIM_CD8_TCELL_DN	68	132	4146	19165	3.37801e-08	2.59176e-07	2.38119
Unknown cluster	C7	GSE17721_0.5H_VS_4H_CPG_BMDC_UP	68	132	4146	19165	3.37801e-08	2.59176e-07	2.38119
Unknown cluster	C7	GSE17721_CPG_VS_GARDIQUIMOD_4H_BMDC_DN	68	132	4146	19165	3.37801e-08	2.59176e-07	2.38119
Unknown cluster	C7	GSE17721_LPS_VS_CPG_6H_BMDC_UP	68	132	4146	19165	3.37801e-08	2.59176e-07	2.38119
Unknown cluster	C7	GSE17721_POLYIC_VS_CPG_0.5H_BMDC_DN	68	132	4146	19165	3.37801e-08	2.59176e-07	2.38119
Unknown cluster	C7	GSE17721_POLYIC_VS_CPG_8H_BMDC_DN	68	132	4146	19165	3.37801e-08	2.59176e-07	2.38119
Unknown cluster	C7	GSE19401_RETINOIC_ACID_VS_RETINOIC_ACID_AND_PAM2CSK4_STIM_FOLLICULAR_DC_UP	68	132	4146	19165	3.37801e-08	2.59176e-07	2.38119
Unknown cluster	C7	GSE22601_DOUBLE_NEGATIVE_VS_CD4_SINGLE_POSITIVE_THYMOCYTE_UP	68	132	4146	19165	3.37801e-08	2.59176e-07	2.38119
Unknown cluster	C7	GSE22886_NAIVE_CD4_TCELL_VS_48H_ACT_TH2_DN	68	132	4146	19165	3.37801e-08	2.59176e-07	2.38119
Unknown cluster	C7	GSE22886_TH1_VS_TH2_48H_ACT_DN	68	132	4146	19165	3.37801e-08	2.59176e-07	2.38119
Unknown cluster	C7	GSE23321_CD8_STEM_CELL_MEMORY_VS_EFFECTOR_MEMORY_CD8_TCELL_UP	68	132	4146	19165	3.37801e-08	2.59176e-07	2.38119
Unknown cluster	C7	GSE23505_UNTREATED_VS_4DAY_IL6_IL1_IL23_TREATED_CD4_TCELL_UP	68	132	4146	19165	3.37801e-08	2.59176e-07	2.38119
Unknown cluster	C7	GSE2405_0H_VS_24H_A_PHAGOCYTOPHILUM_STIM_NEUTROPHIL_DN	68	132	4146	19165	3.37801e-08	2.59176e-07	2.38119
Unknown cluster	C7	GSE24574_NAIVE_VS_TCONV_CD4_TCELL_DN	68	132	4146	19165	3.37801e-08	2.59176e-07	2.38119
Unknown cluster	C7	GSE24634_TEFF_VS_TCONV_DAY3_IN_CULTURE_UP	68	132	4146	19165	3.37801e-08	2.59176e-07	2.38119
Unknown cluster	C7	GSE25087_TREG_VS_TCONV_FETUS_UP	68	132	4146	19165	3.37801e-08	2.59176e-07	2.38119
Unknown cluster	C7	GSE25088_CTRL_VS_ROSIGLITAZONE_STIM_STAT6_KO_MACROPHAGE_DN	68	132	4146	19165	3.37801e-08	2.59176e-07	2.38119
Unknown cluster	C7	GSE26343_WT_VS_NFAT5_KO_MACROPHAGE_LPS_STIM_DN	68	132	4146	19165	3.37801e-08	2.59176e-07	2.38119
Unknown cluster	C7	GSE2706_UNSTIM_VS_2H_LPS_DC_DN	68	132	4146	19165	3.37801e-08	2.59176e-07	2.38119
Unknown cluster	C7	GSE3039_NKT_CELL_VS_ALPHABETA_CD8_TCELL_DN	68	132	4146	19165	3.37801e-08	2.59176e-07	2.38119
Unknown cluster	C7	GSE32034_LY6C_HIGH_VS_LOW_ROSIGLIZATONE_TREATED_MONOCYTE_DN	68	132	4146	19165	3.37801e-08	2.59176e-07	2.38119
Unknown cluster	C7	GSE32423_IL7_VS_IL4_MEMORY_CD8_TCELL_UP	68	132	4146	19165	3.37801e-08	2.59176e-07	2.38119
Unknown cluster	C7	GSE339_EX_VIVO_VS_IN_CULTURE_CD8POS_DC_DN	68	132	4146	19165	3.37801e-08	2.59176e-07	2.38119
Unknown cluster	C7	GSE34006_A2AR_KO_VS_A2AR_AGONIST_TREATED_TREG_UP	68	132	4146	19165	3.37801e-08	2.59176e-07	2.38119
Unknown cluster	C7	GSE360_CTRL_VS_L_DONOVANI_DC_UP	68	132	4146	19165	3.37801e-08	2.59176e-07	2.38119
Unknown cluster	C7	GSE36078_WT_VS_IL1R_KO_LUNG_DC_AFTER_AD5_INF_DN	68	132	4146	19165	3.37801e-08	2.59176e-07	2.38119
Unknown cluster	C7	GSE36476_CTRL_VS_TSST_ACT_40H_MEMORY_CD4_TCELL_OLD_DN	68	132	4146	19165	3.37801e-08	2.59176e-07	2.38119
Unknown cluster	C7	GSE36476_CTRL_VS_TSST_ACT_40H_MEMORY_CD4_TCELL_OLD_UP	68	132	4146	19165	3.37801e-08	2.59176e-07	2.38119
Unknown cluster	C7	GSE37301_MULTIPOTENT_PROGENITOR_VS_LYMPHOID_PRIMED_MPP_DN	63	117	4151	19180	3.11719e-08	2.59176e-07	2.48803
Unknown cluster	C7	GSE3982_BASOPHIL_VS_TH2_DN	68	132	4146	19165	3.37801e-08	2.59176e-07	2.38119
Unknown cluster	C7	GSE3982_BCELL_VS_BASOPHIL_DN	68	132	4146	19165	3.37801e-08	2.59176e-07	2.38119
Unknown cluster	C7	GSE3982_EOSINOPHIL_VS_CENT_MEMORY_CD4_TCELL_UP	68	132	4146	19165	3.37801e-08	2.59176e-07	2.38119
Unknown cluster	C7	GSE3982_EOSINOPHIL_VS_TH2_DN	68	132	4146	19165	3.37801e-08	2.59176e-07	2.38119
Unknown cluster	C7	GSE3982_NEUTROPHIL_VS_CENT_MEMORY_CD4_TCELL_UP	68	132	4146	19165	3.37801e-08	2.59176e-07	2.38119
Unknown cluster	C7	GSE41867_NAIVE_VS_DAY15_LCMV_ARMSTRONG_EFFECTOR_CD8_TCELL_DN	68	132	4146	19165	3.37801e-08	2.59176e-07	2.38119
Unknown cluster	C7	GSE42021_TCONV_PLN_VS_CD24HI_TCONV_THYMUS_UP	68	132	4146	19165	3.37801e-08	2.59176e-07	2.38119
Unknown cluster	C7	GSE43955_1H_VS_10H_ACT_CD4_TCELL_WITH_TGFB_IL6_DN	68	132	4146	19165	3.37801e-08	2.59176e-07	2.38119
Unknown cluster	C7	GSE43955_TH0_VS_TGFB_IL6_IL23_TH17_ACT_CD4_TCELL_60H_UP	68	132	4146	19165	3.37801e-08	2.59176e-07	2.38119
Unknown cluster	C7	GSE43955_TH0_VS_TGFB_IL6_TH17_ACT_CD4_TCELL_4H_UP	68	132	4146	19165	3.37801e-08	2.59176e-07	2.38119
Unknown cluster	C7	GSE46606_DAY1_VS_DAY3_CD40L_IL2_IL5_STIMULATED_IRF4HIGH_BCELL_DN	68	132	4146	19165	3.37801e-08	2.59176e-07	2.38119
Unknown cluster	C7	GSE5589_WT_VS_IL6_KO_LPS_AND_IL10_STIM_MACROPHAGE_45MIN_DN	68	132	4146	19165	3.37801e-08	2.59176e-07	2.38119
Unknown cluster	C7	GSE8515_CTRL_VS_IL1_4H_STIM_MAC_DN	68	132	4146	19165	3.37801e-08	2.59176e-07	2.38119
Unknown cluster	C7	GSE8621_UNSTIM_VS_LPS_PRIMED_AND_LPS_STIM_MACROPHAGE_DN	68	132	4146	19165	3.37801e-08	2.59176e-07	2.38119
Unknown cluster	C7	GSE9988_ANTI_TREM1_VS_CTRL_TREATED_MONOCYTES_DN	68	132	4146	19165	3.37801e-08	2.59176e-07	2.38119
Unknown cluster	C7	GSE9988_LOW_LPS_VS_CTRL_TREATED_MONOCYTE_UP	68	132	4146	19165	3.37801e-08	2.59176e-07	2.38119
Unknown cluster	C7	GSE9988_LPS_VS_CTRL_TREATED_MONOCYTE_UP	68	132	4146	19165	3.37801e-08	2.59176e-07	2.38119
Unknown cluster	C5	GO_MESENCHYME_DEVELOPMENT	71	119	4143	16746	1.99286e-08	2.62623e-07	2.41149
Unknown cluster	C5	GO_WOUND_HEALING	144	326	4070	16539	2.00839e-08	2.64081e-07	1.79492
Unknown cluster	C2	HOQUE_METHYLATED_IN_CANCER	28	28	4186	19564	3.45218e-08	2.65998e-07	4.67327
Unknown cluster	C2	REACTOME_PI_3K_CASCADE	28	28	4186	19564	3.45218e-08	2.65998e-07	4.67327
Unknown cluster	C3	YY1_Q6	89	156	4125	15370	4.68088e-08	2.68029e-07	2.12571
Unknown cluster	C2	REACTOME_PROCESSING_OF_CAPPED_INTRON_CONTAINING_PRE_MRNA	52	88	4162	19504	3.52425e-08	2.7111e-07	2.76893
Unknown cluster	C3	AGGGCAG_MIR18A	57	79	4157	15447	4.82171e-08	2.74214e-07	2.68084
Unknown cluster	C5	GO_RESPONSE_TO_CORTICOSTEROID	67	109	4147	16756	2.11793e-08	2.77867e-07	2.48348
Unknown cluster	C2	ISHIDA_E2F_TARGETS	27	26	4187	19566	3.63776e-08	2.78934e-07	4.85235
Unknown cluster	C2	ZHU_CMV_8_HR_DN	27	26	4187	19566	3.63776e-08	2.78934e-07	4.85235
Unknown cluster	C5	GO_NUCLEAR_PERIPHERY	51	70	4163	16795	2.13955e-08	2.80083e-07	2.93908
Unknown cluster	C3	AGGCACT_MIR5153P	42	47	4172	15479	5.05663e-08	2.85631e-07	3.31509
Unknown cluster	C2	GOLDRATH_HOMEOSTATIC_PROLIFERATION	60	111	4154	19481	3.7365e-08	2.86042e-07	2.53484
Unknown cluster	C2	REACTOME_MAP_KINASE_ACTIVATION_IN_TLR_CASCADE	26	24	4188	19568	3.75814e-08	2.87234e-07	5.06132
Unknown cluster	C2	KHETCHOUMIAN_TRIM24_TARGETS_UP	25	22	4189	19570	3.79201e-08	2.89355e-07	5.30835
Unknown cluster	C3	CMYB_01	90	159	4124	15367	5.16603e-08	2.89852e-07	2.10914
Unknown cluster	C7	GSE11973_MIR223_KOVS_WT_BONE_MARROW_NEUTROPHIL_DN	62	115	4152	19182	3.86067e-08	2.95277e-07	2.4908
Unknown cluster	C7	GSE7348_LPS_VS_TOLERIZED_AND_LPS_STIM_MACROPHAGE_UP	62	115	4152	19182	3.86067e-08	2.95277e-07	2.4908
Unknown cluster	C2	WEI_MIR34A_TARGETS	54	94	4160	19498	3.92737e-08	2.99201e-07	2.69238
Unknown cluster	C2	REACTOME_HIV_INFECTION	69	138	4145	19454	3.94973e-08	3.00421e-07	2.34658
Unknown cluster	C5	GO_POSITIVE_REGULATION_OF_GROWTH	84	154	4130	16711	2.31563e-08	3.02463e-07	2.20696
Unknown cluster	C5	GO_DEVELOPMENT_OF_PRIMARY_SEXUAL_CHARACTERISTICS	78	138	4136	16727	2.34996e-08	3.06271e-07	2.28578
Unknown cluster	C5	GO_BLOOD_VESSEL_MORPHOGENESIS	117	247	4097	16618	2.38497e-08	3.10151e-07	1.92115
Unknown cluster	C5	GO_RESPONSE_TO_METAL_ION	109	224	4105	16641	2.43112e-08	3.1546e-07	1.97264
Unknown cluster	C5	GO_REGULATION_OF_REACTIVE_OXYGEN_SPECIES_METABOLIC_PROCESS	60	92	4154	16773	2.43724e-08	3.15561e-07	2.63318
Unknown cluster	C7	GSE35825_IFNA_VS_IFNG_STIM_MACROPHAGE_UP	57	101	4157	19196	4.16113e-08	3.17759e-07	2.60577
Unknown cluster	C5	GO_REGULATION_OF_ORGAN_MORPHOGENESIS	85	157	4129	16708	2.46759e-08	3.18793e-07	2.1907
Unknown cluster	C7	GSE21670_STAT3_KO_VS_WT_CD4_TCELL_DN	67	130	4147	19167	4.19012e-08	3.18973e-07	2.38194
Unknown cluster	C7	GSE21927_SPLEEN_VS_C26GM_TUMOR_MONOCYTE_BALBC_DN	67	130	4147	19167	4.19012e-08	3.18973e-07	2.38194
Unknown cluster	C5	GO_REGULATION_OF_CELL_DIVISION	93	179	4121	16686	2.49847e-08	3.22079e-07	2.10363
Unknown cluster	C5	GO_LYMPHOCYTE_DIFFERENTIATION	76	133	4138	16732	2.51413e-08	3.23394e-07	2.31046
Unknown cluster	C7	GSE21360_SECONDARY_VS_QUATERNARY_MEMORY_CD8_TCELL_DN	58	104	4156	19193	4.33905e-08	3.29795e-07	2.57533
Unknown cluster	H	HALLMARK_MTORC1_SIGNALING	82	118	4132	13232	6.76158e-08	3.38079e-07	2.22525
Unknown cluster	C4	GCM_HBP1	37	32	4177	14415	1.97905e-08	3.39606e-07	3.99029
Unknown cluster	C4	MORF_PPP2CA	57	70	4157	14377	2.03008e-08	3.41531e-07	2.81601
Unknown cluster	C5	GO_REPRODUCTION	338	959	3876	15906	2.68706e-08	3.44888e-07	1.44633
Unknown cluster	C2	AMIT_EGF_RESPONSE_480_HELA	58	106	4156	19486	4.54819e-08	3.45385e-07	2.56531
Unknown cluster	C5	GO_MRNA_PROCESSING	134	298	4080	16567	2.73578e-08	3.50382e-07	1.82579
Unknown cluster	C7	GSE21360_NAIVE_VS_PRIMARY_MEMORY_CD8_TCELL_UP	60	110	4154	19187	4.64971e-08	3.52308e-07	2.51923
Unknown cluster	C7	GSE32255_WT_UNSTIM_VS_JMJD2D_KNOCKDOWN_4H_LPS_STIM_DC_UP	60	110	4154	19187	4.64971e-08	3.52308e-07	2.51923
Unknown cluster	C2	BIOCARTA_IL1R_PATHWAY	20	13	4194	19579	4.65019e-08	3.52565e-07	7.18077
Unknown cluster	C2	GERY_CEBP_TARGETS	48	78	4166	19514	4.67304e-08	3.53165e-07	2.88223
Unknown cluster	C2	REACTOME_SIGNALING_BY_THE_B_CELL_RECEPTOR_BCR	48	78	4166	19514	4.67304e-08	3.53165e-07	2.88223
Unknown cluster	C5	GO_EYE_DEVELOPMENT	107	219	4107	16646	2.77303e-08	3.54385e-07	1.98029
Unknown cluster	C2	REACTOME_DOWNSTREAM_SIGNALING_EVENTS_OF_B_CELL_RECEPTOR_BCR	40	57	4174	19535	4.79204e-08	3.61581e-07	3.2841
Unknown cluster	C7	GSE6092_B_BURGDOFERI_VS_B_BURGDORFERI_AND_IFNG_STIM_ENDOTHELIAL_CELL_DN	62	116	4152	19181	4.8968e-08	3.70453e-07	2.46903
Unknown cluster	C3	ATTACAT_MIR3803P	46	56	4168	15470	6.73497e-08	3.75362e-07	3.04858
Unknown cluster	C2	DITTMER_PTHLH_TARGETS_DN	33	40	4181	19552	5.00588e-08	3.77115e-07	3.85772
Unknown cluster	C4	MORF_CTBP1	70	98	4144	14349	2.34389e-08	3.86742e-07	2.47314
Unknown cluster	C3	HLF_01	91	163	4123	15363	7.01792e-08	3.88542e-07	2.08022
Unknown cluster	C2	AMIT_EGF_RESPONSE_240_HELA	29	31	4185	19561	5.1818e-08	3.89747e-07	4.37215
Unknown cluster	C5	GO_CELLULAR_RESPONSE_TO_INSULIN_STIMULUS	58	88	4156	16777	3.16679e-08	4.03834e-07	2.66047
Unknown cluster	C5	GO_TRANSCRIPTION_COREPRESSOR_ACTIVITY	79	142	4135	16723	3.1883e-08	4.05702e-07	2.24988
Unknown cluster	C2	BIOCARTA_BCELLSURVIVAL_PATHWAY	13	3	4201	19589	5.40271e-08	4.05717e-07	20.2009
Unknown cluster	C2	BURTON_ADIPOGENESIS_3	41	60	4173	19532	5.55667e-08	4.15959e-07	3.19817
Unknown cluster	C2	REACTOME_SIGNALING_BY_ERBB2	41	60	4173	19532	5.55667e-08	4.15959e-07	3.19817
Unknown cluster	C3	ATATGCA_MIR448	79	133	4135	15393	7.57049e-08	4.16377e-07	2.21109
Unknown cluster	C7	GSE10147_IL3_VS_IL3_AND_HIVP17_STIM_PDC_UP	58	105	4156	19192	5.56875e-08	4.20635e-07	2.55071
Unknown cluster	C2	FARMER_BREAST_CANCER_APOCRINE_VS_LUMINAL	97	229	4117	19363	5.67597e-08	4.24218e-07	1.99219
Unknown cluster	C2	REACTOME_SIGNALLING_BY_NGF	71	146	4143	19446	5.89385e-08	4.39808e-07	2.28246
Unknown cluster	C2	ZHENG_GLIOBLASTOMA_PLASTICITY_UP	79	171	4135	19421	5.9505e-08	4.43336e-07	2.16977
Unknown cluster	C7	GSE14415_FOXP3_KO_NATURAL_TREG_VS_TCONV_UP	60	111	4154	19186	5.92146e-08	4.45206e-07	2.49629
Unknown cluster	C7	GSE40274_CTRL_VS_SATB1_TRANSDUCED_ACTIVATED_CD4_TCELL_DN	60	111	4154	19186	5.92146e-08	4.45206e-07	2.49629
Unknown cluster	C7	GSE40274_FOXP3_VS_FOXP3_AND_SATB1_TRANSDUCED_ACTIVATED_CD4_TCELL_DN	60	111	4154	19186	5.92146e-08	4.45206e-07	2.49629
Unknown cluster	C5	GO_REGULATION_OF_FAT_CELL_DIFFERENTIATION	46	60	4168	16805	3.54651e-08	4.50316e-07	3.0908
Unknown cluster	C2	RUIZ_TNC_TARGETS_DN	52	90	4162	19502	6.05601e-08	4.50487e-07	2.70715
Unknown cluster	C5	GO_RAS_PROTEIN_SIGNAL_TRANSDUCTION	57	86	4157	16779	3.60441e-08	4.56688e-07	2.67506
Unknown cluster	C2	BIOCARTA_GLEEVEC_PATHWAY	16	7	4198	19585	6.25858e-08	4.62646e-07	10.6618
Unknown cluster	C2	CAIRO_PML_TARGETS_BOUND_BY_MYC_UP	16	7	4198	19585	6.25858e-08	4.62646e-07	10.6618
Unknown cluster	C2	KARLSSON_TGFB1_TARGETS_UP	48	79	4166	19513	6.23033e-08	4.62646e-07	2.84564
Unknown cluster	C2	MARKS_HDAC_TARGETS_UP	16	7	4198	19585	6.25858e-08	4.62646e-07	10.6618
Unknown cluster	C5	GO_PROTEIN_KINASE_COMPLEX	41	49	4173	16816	3.67068e-08	4.6409e-07	3.37177
Unknown cluster	C2	MULLIGHAN_MLL_SIGNATURE_1_DN	77	165	4137	19427	6.30727e-08	4.65518e-07	2.19135
Unknown cluster	C2	BROWNE_HCMV_INFECTION_8HR_UP	42	63	4172	19529	6.34312e-08	4.67434e-07	3.12044
Unknown cluster	C2	HAHTOLA_MYCOSIS_FUNGOIDES_CD4_DN	45	71	4169	19521	6.46987e-08	4.75294e-07	2.9673
Unknown cluster	C2	LINDGREN_BLADDER_CANCER_WITH_LOH_IN_CHR9Q	45	71	4169	19521	6.46987e-08	4.75294e-07	2.9673
Unknown cluster	C2	OXFORD_RALA_OR_RALB_TARGETS_UP	25	23	4189	19569	6.58261e-08	4.82079e-07	5.0773
Unknown cluster	C2	PID_CERAMIDE_PATHWAY	25	23	4189	19569	6.58261e-08	4.82079e-07	5.0773
Unknown cluster	C7	GSE11961_MARGINAL_ZONE_BCELL_VS_GERMINAL_CENTER_BCELL_DAY40_UP	67	132	4147	19165	6.52127e-08	4.84324e-07	2.34561
Unknown cluster	C7	GSE19825_CD24LOW_VS_IL2RA_HIGH_DAY3_EFF_CD8_TCELL_DN	67	132	4147	19165	6.52127e-08	4.84324e-07	2.34561
Unknown cluster	C7	GSE23321_EFFECTOR_MEMORY_VS_NAIVE_CD8_TCELL_DN	67	132	4147	19165	6.52127e-08	4.84324e-07	2.34561
Unknown cluster	C7	GSE25123_WT_VS_PPARG_KO_MACROPHAGE_ROSIGLITAZONE_STIM_UP	67	132	4147	19165	6.52127e-08	4.84324e-07	2.34561
Unknown cluster	C7	GSE29949_CD8_POS_DC_SPLEEN_VS_DC_BRAIN_UP	67	132	4147	19165	6.52127e-08	4.84324e-07	2.34561
Unknown cluster	C7	GSE3337_4H_VS_16H_IFNG_IN_CD8POS_DC_UP	67	132	4147	19165	6.52127e-08	4.84324e-07	2.34561
Unknown cluster	C7	GSE41176_UNSTIM_VS_ANTI_IGM_STIM_BCELL_3H_UP	67	132	4147	19165	6.52127e-08	4.84324e-07	2.34561
Unknown cluster	C7	GSE46606_DAY1_VS_DAY3_CD40L_IL2_IL5_STIMULATED_BCELL_DN	67	132	4147	19165	6.52127e-08	4.84324e-07	2.34561
Unknown cluster	C2	WANG_SMARCE1_TARGETS_UP	86	194	4128	19398	6.68682e-08	4.88954e-07	2.08308
Unknown cluster	C3	CTGCAGY_UNKNOWN	105	201	4109	15325	9.25455e-08	5.05673e-07	1.94834
Unknown cluster	C2	MULLIGHAN_NPM1_MUTATED_SIGNATURE_1_UP	85	191	4129	19401	6.96137e-08	5.08244e-07	2.09101
Unknown cluster	C5	GO_CYTOSOLIC_RIBOSOME	48	65	4166	16800	4.09987e-08	5.17248e-07	2.97771
Unknown cluster	C5	GO_CELLULAR_MACROMOLECULAR_COMPLEX_ASSEMBLY	205	522	4009	16343	4.12209e-08	5.18945e-07	1.60091
Unknown cluster	C3	RCGCANGCGY_NRF1_Q6	270	682	3944	14844	9.69214e-08	5.26145e-07	1.48999
Unknown cluster	C5	GO_MYELIN_SHEATH	64	104	4150	16761	4.2068e-08	5.28485e-07	2.48528
Unknown cluster	C7	GSE10240_CTRL_VS_IL17_AND_IL22_STIM_PRIMARY_BRONCHIAL_EPITHELIAL_CELLS_DN	67	133	4147	19164	8.10472e-08	5.29306e-07	2.32786
Unknown cluster	C7	GSE10325_LUPUS_BCELL_VS_LUPUS_MYELOID_UP	67	133	4147	19164	8.10472e-08	5.29306e-07	2.32786
Unknown cluster	C7	GSE12845_NAIVE_VS_DARKZONE_GC_TONSIL_BCELL_DN	67	133	4147	19164	8.10472e-08	5.29306e-07	2.32786
Unknown cluster	C7	GSE14308_TH2_VS_NAIVE_CD4_TCELL_UP	67	133	4147	19164	8.10472e-08	5.29306e-07	2.32786
Unknown cluster	C7	GSE1448_CTRL_VS_ANTI_VBETA5_DP_THYMOCYTE_DN	67	133	4147	19164	8.10472e-08	5.29306e-07	2.32786
Unknown cluster	C7	GSE15330_WT_VS_IKAROS_KO_GRANULOCYTE_MONOCYTE_PROGENITOR_DN	67	133	4147	19164	8.10472e-08	5.29306e-07	2.32786
Unknown cluster	C7	GSE15330_WT_VS_IKAROS_KO_HSC_UP	67	133	4147	19164	8.10472e-08	5.29306e-07	2.32786
Unknown cluster	C7	GSE15330_WT_VS_IKAROS_KO_LYMPHOID_MULTIPOTENT_PROGENITOR_UP	67	133	4147	19164	8.10472e-08	5.29306e-07	2.32786
Unknown cluster	C7	GSE15330_WT_VS_IKAROS_KO_MEGAKARYOCYTE_ERYTHROID_PROGENITOR_UP	67	133	4147	19164	8.10472e-08	5.29306e-07	2.32786
Unknown cluster	C7	GSE15735_2H_VS_12H_HDAC_INHIBITOR_TREATED_CD4_TCELL_UP	67	133	4147	19164	8.10472e-08	5.29306e-07	2.32786
Unknown cluster	C7	GSE16385_IFNG_TNF_VS_UNSTIM_MACROPHAGE_ROSIGLITAZONE_TREATED_DN	67	133	4147	19164	8.10472e-08	5.29306e-07	2.32786
Unknown cluster	C7	GSE16385_MONOCYTE_VS_12H_ROSIGLITAZONE_IFNG_TNF_TREATED_MACROPHAGE_DN	67	133	4147	19164	8.10472e-08	5.29306e-07	2.32786
Unknown cluster	C7	GSE16385_MONOCYTE_VS_12H_ROSIGLITAZONE_TREATED_MACROPHAGE_DN	67	133	4147	19164	8.10472e-08	5.29306e-07	2.32786
Unknown cluster	C7	GSE17580_TREG_VS_TEFF_DN	67	133	4147	19164	8.10472e-08	5.29306e-07	2.32786
Unknown cluster	C7	GSE17721_0.5H_VS_24H_PAM3CSK4_BMDC_UP	67	133	4147	19164	8.10472e-08	5.29306e-07	2.32786
Unknown cluster	C7	GSE17721_CPG_VS_GARDIQUIMOD_8H_BMDC_DN	67	133	4147	19164	8.10472e-08	5.29306e-07	2.32786
Unknown cluster	C7	GSE17721_CTRL_VS_PAM3CSK4_24H_BMDC_UP	67	133	4147	19164	8.10472e-08	5.29306e-07	2.32786
Unknown cluster	C7	GSE17721_LPS_VS_POLYIC_2H_BMDC_UP	67	133	4147	19164	8.10472e-08	5.29306e-07	2.32786
Unknown cluster	C7	GSE17721_PAM3CSK4_VS_CPG_8H_BMDC_DN	67	133	4147	19164	8.10472e-08	5.29306e-07	2.32786
Unknown cluster	C7	GSE17721_PAM3CSK4_VS_GADIQUIMOD_0.5H_BMDC_DN	67	133	4147	19164	8.10472e-08	5.29306e-07	2.32786
Unknown cluster	C7	GSE17721_POLYIC_VS_GARDIQUIMOD_4H_BMDC_DN	67	133	4147	19164	8.10472e-08	5.29306e-07	2.32786
Unknown cluster	C7	GSE19198_CTRL_VS_IL21_TREATED_TCELL_1H_DN	67	133	4147	19164	8.10472e-08	5.29306e-07	2.32786
Unknown cluster	C7	GSE19941_LPS_VS_LPS_AND_IL10_STIM_IL10_KO_NFKBP50_KO_MACROPHAGE_DN	67	133	4147	19164	8.10472e-08	5.29306e-07	2.32786
Unknown cluster	C7	GSE20152_SPHK1_KO_VS_HTNFA_OVEREXPRESS_ANKLE_UP	67	133	4147	19164	8.10472e-08	5.29306e-07	2.32786
Unknown cluster	C7	GSE20198_UNTREATED_VS_IL12_TREATED_ACT_CD4_TCELL_UP	67	133	4147	19164	8.10472e-08	5.29306e-07	2.32786
Unknown cluster	C7	GSE20366_EX_VIVO_VS_HOMEOSTATIC_CONVERSION_TREG_UP	67	133	4147	19164	8.10472e-08	5.29306e-07	2.32786
Unknown cluster	C7	GSE20715_0H_VS_48H_OZONE_LUNG_DN	67	133	4147	19164	8.10472e-08	5.29306e-07	2.32786
Unknown cluster	C7	GSE20715_0H_VS_6H_OZONE_TLR4_KO_LUNG_DN	67	133	4147	19164	8.10472e-08	5.29306e-07	2.32786
Unknown cluster	C7	GSE21063_WT_VS_NFATC1_KO_BCELL_DN	67	133	4147	19164	8.10472e-08	5.29306e-07	2.32786
Unknown cluster	C7	GSE22601_CD4_SINGLE_POSITIVE_VS_CD8_SINGLE_POSITIVE_THYMOCYTE_UP	67	133	4147	19164	8.10472e-08	5.29306e-07	2.32786
Unknown cluster	C7	GSE22601_DOUBLE_POSITIVE_VS_CD8_SINGLE_POSITIVE_THYMOCYTE_UP	67	133	4147	19164	8.10472e-08	5.29306e-07	2.32786
Unknown cluster	C7	GSE22886_NAIVE_CD8_TCELL_VS_NKCELL_DN	67	133	4147	19164	8.10472e-08	5.29306e-07	2.32786
Unknown cluster	C7	GSE22886_NEUTROPHIL_VS_DC_DN	67	133	4147	19164	8.10472e-08	5.29306e-07	2.32786
Unknown cluster	C7	GSE23398_WT_VS_IL2_KO_CD4_TCELL_SCURFY_MOUSE_DN	67	133	4147	19164	8.10472e-08	5.29306e-07	2.32786
Unknown cluster	C7	GSE24292_WT_VS_PPARG_KO_MACROPHAGE_UP	67	133	4147	19164	8.10472e-08	5.29306e-07	2.32786
Unknown cluster	C7	GSE24726_WT_VS_E2-2_KO_PDC_DN	67	133	4147	19164	8.10472e-08	5.29306e-07	2.32786
Unknown cluster	C7	GSE25085_FETAL_BM_VS_ADULT_BM_SP4_THYMIC_IMPLANT_DN	67	133	4147	19164	8.10472e-08	5.29306e-07	2.32786
Unknown cluster	C7	GSE26030_UNSTIM_VS_RESTIM_TH1_DAY15_POST_POLARIZATION_DN	67	133	4147	19164	8.10472e-08	5.29306e-07	2.32786
Unknown cluster	C7	GSE26343_WT_VS_NFAT5_KO_MACROPHAGE_UP	67	133	4147	19164	8.10472e-08	5.29306e-07	2.32786
Unknown cluster	C7	GSE26488_CTRL_VS_PEPTIDE_INJECTION_OT2_THYMOCYTE_DN	62	118	4152	19179	7.80853e-08	5.29306e-07	2.42693
Unknown cluster	C7	GSE2770_IL12_AND_TGFB_ACT_VS_ACT_CD4_TCELL_2H_UP	67	133	4147	19164	8.10472e-08	5.29306e-07	2.32786
Unknown cluster	C7	GSE2770_TGFB_AND_IL4_VS_IL12_TREATED_ACT_CD4_TCELL_6H_UP	67	133	4147	19164	8.10472e-08	5.29306e-07	2.32786
Unknown cluster	C7	GSE27786_BCELL_VS_NEUTROPHIL_UP	67	133	4147	19164	8.10472e-08	5.29306e-07	2.32786
Unknown cluster	C7	GSE27786_CD4_TCELL_VS_MONO_MAC_UP	67	133	4147	19164	8.10472e-08	5.29306e-07	2.32786
Unknown cluster	C7	GSE27859_DC_VS_CD11C_INT_F480_HI_MACROPHAGE_UP	67	133	4147	19164	8.10472e-08	5.29306e-07	2.32786
Unknown cluster	C7	GSE29164_DAY3_VS_DAY7_CD8_TCELL_AND_IL12_TREATED_MELANOMA_UP	67	133	4147	19164	8.10472e-08	5.29306e-07	2.32786
Unknown cluster	C7	GSE29618_PDC_VS_MDC_DAY7_FLU_VACCINE_UP	67	133	4147	19164	8.10472e-08	5.29306e-07	2.32786
Unknown cluster	C7	GSE30971_CTRL_VS_LPS_STIM_MACROPHAGE_WBP7_KO_2H_UP	67	133	4147	19164	8.10472e-08	5.29306e-07	2.32786
Unknown cluster	C7	GSE32164_ALTERNATIVELY_ACT_M2_VS_CMYC_INHIBITED_MACROPHAGE_UP	67	133	4147	19164	8.10472e-08	5.29306e-07	2.32786
Unknown cluster	C7	GSE32533_WT_VS_MIR17_KO_ACT_CD4_TCELL_DN	67	133	4147	19164	8.10472e-08	5.29306e-07	2.32786
Unknown cluster	C7	GSE33162_UNTREATED_VS_4H_LPS_STIM_HDAC3_HET_MACROPHAGE_UP	67	133	4147	19164	8.10472e-08	5.29306e-07	2.32786
Unknown cluster	C7	GSE339_CD4POS_VS_CD8POS_DC_IN_CULTURE_UP	67	133	4147	19164	8.10472e-08	5.29306e-07	2.32786
Unknown cluster	C7	GSE34006_UNTREATED_VS_A2AR_AGONIST_TREATED_TREG_DN	67	133	4147	19164	8.10472e-08	5.29306e-07	2.32786
Unknown cluster	C7	GSE35543_IN_VITRO_ITREG_VS_CONVERTED_EX_ITREG_UP	67	133	4147	19164	8.10472e-08	5.29306e-07	2.32786
Unknown cluster	C7	GSE360_L_MAJOR_VS_T_GONDII_MAC_DN	67	133	4147	19164	8.10472e-08	5.29306e-07	2.32786
Unknown cluster	C7	GSE360_T_GONDII_VS_B_MALAYI_HIGH_DOSE_MAC_UP	67	133	4147	19164	8.10472e-08	5.29306e-07	2.32786
Unknown cluster	C7	GSE369_PRE_VS_POST_IL6_INJECTION_IFNG_KO_LIVER_DN	67	133	4147	19164	8.10472e-08	5.29306e-07	2.32786
Unknown cluster	C7	GSE37301_COMMON_LYMPHOID_PROGENITOR_VS_GRAN_MONO_PROGENITOR_UP	67	133	4147	19164	8.10472e-08	5.29306e-07	2.32786
Unknown cluster	C7	GSE37301_GRANULOCYTE_MONOCYTE_PROGENITOR_VS_RAG2_KO_NK_CELL_DN	67	133	4147	19164	8.10472e-08	5.29306e-07	2.32786
Unknown cluster	C7	GSE37301_RAG2_KO_VS_RAG2_AND_ETS1_KO_NK_CELL_UP	67	133	4147	19164	8.10472e-08	5.29306e-07	2.32786
Unknown cluster	C7	GSE37416_0H_VS_12H_F_TULARENSIS_LVS_NEUTROPHIL_DN	67	133	4147	19164	8.10472e-08	5.29306e-07	2.32786
Unknown cluster	C7	GSE37416_0H_VS_3H_F_TULARENSIS_LVS_NEUTROPHIL_UP	67	133	4147	19164	8.10472e-08	5.29306e-07	2.32786
Unknown cluster	C7	GSE38681_WT_VS_LYL1_KO_LYMPHOID_PRIMED_MULTIPOTENT_PROGENITOR_DN	67	133	4147	19164	8.10472e-08	5.29306e-07	2.32786
Unknown cluster	C7	GSE39110_UNTREATED_VS_IL2_TREATED_CD8_TCELL_DAY3_POST_IMMUNIZATION_UP	67	133	4147	19164	8.10472e-08	5.29306e-07	2.32786
Unknown cluster	C7	GSE39152_CD103_NEG_VS_POS_MEMORY_CD8_TCELL_UP	67	133	4147	19164	8.10472e-08	5.29306e-07	2.32786
Unknown cluster	C7	GSE3920_UNTREATED_VS_IFNB_TREATED_ENDOTHELIAL_CELL_UP	67	133	4147	19164	8.10472e-08	5.29306e-07	2.32786
Unknown cluster	C7	GSE39556_UNTREATED_VS_3H_POLYIC_INJ_MOUSE_CD8A_DC_DN	67	133	4147	19164	8.10472e-08	5.29306e-07	2.32786
Unknown cluster	C7	GSE3982_EFF_MEMORY_CD4_TCELL_VS_TH2_DN	67	133	4147	19164	8.10472e-08	5.29306e-07	2.32786
Unknown cluster	C7	GSE3982_MEMORY_CD4_TCELL_VS_TH1_DN	67	133	4147	19164	8.10472e-08	5.29306e-07	2.32786
Unknown cluster	C7	GSE39864_WT_VS_GATA3_KO_TREG_DN	67	133	4147	19164	8.10472e-08	5.29306e-07	2.32786
Unknown cluster	C7	GSE41867_LCMV_ARMSTRONG_VS_CLONE13_DAY15_EFFECTOR_CD8_TCELL_UP	67	133	4147	19164	8.10472e-08	5.29306e-07	2.32786
Unknown cluster	C7	GSE41867_LCMV_ARMSTRONG_VS_CLONE13_DAY8_EFFECTOR_CD8_TCELL_UP	67	133	4147	19164	8.10472e-08	5.29306e-07	2.32786
Unknown cluster	C7	GSE42088_UNINF_VS_LEISHMANIA_INF_DC_24H_UP	67	133	4147	19164	8.10472e-08	5.29306e-07	2.32786
Unknown cluster	C7	GSE42088_UNINF_VS_LEISHMANIA_INF_DC_2H_UP	67	133	4147	19164	8.10472e-08	5.29306e-07	2.32786
Unknown cluster	C7	GSE43700_UNTREATED_VS_IL10_TREATED_PBMC_UP	67	133	4147	19164	8.10472e-08	5.29306e-07	2.32786
Unknown cluster	C7	GSE43863_TFH_VS_LY6C_LOW_CXCR5NEG_EFFECTOR_CD4_TCELL_UP	67	133	4147	19164	8.10472e-08	5.29306e-07	2.32786
Unknown cluster	C7	GSE43863_TH1_VS_LY6C_INT_CXCR5POS_EFFECTOR_CD4_TCELL_DN	67	133	4147	19164	8.10472e-08	5.29306e-07	2.32786
Unknown cluster	C7	GSE44649_NAIVE_VS_ACTIVATED_CD8_TCELL_DN	67	133	4147	19164	8.10472e-08	5.29306e-07	2.32786
Unknown cluster	C7	GSE45382_UNTREATED_VS_TGFB_TREATED_MACROPHAGES_DN	67	133	4147	19164	8.10472e-08	5.29306e-07	2.32786
Unknown cluster	C7	GSE4748_CTRL_VS_CYANOBACTERIUM_LPSLIKE_STIM_DC_1H_DN	67	133	4147	19164	8.10472e-08	5.29306e-07	2.32786
Unknown cluster	C7	GSE5589_LPS_VS_LPS_AND_IL10_STIM_IL6_KO_MACROPHAGE_180MIN_DN	67	133	4147	19164	8.10472e-08	5.29306e-07	2.32786
Unknown cluster	C7	GSE7460_CTRL_VS_TGFB_TREATED_ACT_TCONV_DN	67	133	4147	19164	8.10472e-08	5.29306e-07	2.32786
Unknown cluster	C7	GSE7460_TCONV_VS_TREG_THYMUS_UP	67	133	4147	19164	8.10472e-08	5.29306e-07	2.32786
Unknown cluster	C7	GSE7548_DAY7_VS_DAY28_PCC_IMMUNIZATION_CD4_TCELL_UP	67	133	4147	19164	8.10472e-08	5.29306e-07	2.32786
Unknown cluster	C7	GSE7852_LN_VS_THYMUS_TREG_DN	67	133	4147	19164	8.10472e-08	5.29306e-07	2.32786
Unknown cluster	C7	GSE8621_LPS_PRIMED_UNSTIM_VS_LPS_PRIMED_AND_LPS_STIM_MACROPHAGE_DN	67	133	4147	19164	8.10472e-08	5.29306e-07	2.32786
Unknown cluster	C7	GSE8921_UNSTIM_VS_TLR1_2_STIM_MONOCYTE_3H_DN	67	133	4147	19164	8.10472e-08	5.29306e-07	2.32786
Unknown cluster	C7	GSE9037_CTRL_VS_LPS_1H_STIM_IRAK4_KO_BMDM_DN	67	133	4147	19164	8.10472e-08	5.29306e-07	2.32786
Unknown cluster	C7	GSE9037_WT_VS_IRAK4_KO_BMDM_UP	67	133	4147	19164	8.10472e-08	5.29306e-07	2.32786
Unknown cluster	C7	GSE9988_ANTI_TREM1_VS_VEHICLE_TREATED_MONOCYTES_DN	67	133	4147	19164	8.10472e-08	5.29306e-07	2.32786
Unknown cluster	C5	GO_NEGATIVE_REGULATION_OF_CATALYTIC_ACTIVITY	229	600	3985	16265	4.2794e-08	5.34203e-07	1.55776
Unknown cluster	C5	GO_POSITIVE_REGULATION_OF_EPITHELIAL_CELL_PROLIFERATION	60	94	4154	16771	4.27331e-08	5.34203e-07	2.577
Unknown cluster	C5	GO_TRANSCRIPTIONAL_ACTIVATOR_ACTIVITY_RNA_POLYMERASE_II_CORE_PROMOTER_PROXIMAL_REGION_SEQUENCE_SPECIFIC_BINDING	80	146	4134	16719	4.27343e-08	5.34203e-07	2.21595
Unknown cluster	C2	RHODES_CANCER_META_SIGNATURE	30	34	4184	19558	7.35241e-08	5.35967e-07	4.1242
Unknown cluster	C2	GAUSSMANN_MLL_AF4_FUSION_TARGETS_C_UP	59	111	4155	19481	7.53426e-08	5.48378e-07	2.49186
Unknown cluster	C2	PID_CXCR4_PATHWAY	41	61	4173	19531	7.71023e-08	5.60324e-07	3.14559
Unknown cluster	C2	LI_WILMS_TUMOR_VS_FETAL_KIDNEY_1_UP	62	120	4152	19472	7.75512e-08	5.62722e-07	2.42294
Unknown cluster	C2	PID_AVB3_OPN_PATHWAY	19	12	4195	19580	7.84224e-08	5.68172e-07	7.38879
Unknown cluster	C4	MORF_SMC1L1	34	28	4180	14419	3.51544e-08	5.69103e-07	4.18856
Unknown cluster	C5	GO_STEM_CELL_PROLIFERATION	31	29	4183	16836	4.59543e-08	5.72445e-07	4.30203
Unknown cluster	C5	GO_REGULATION_OF_CYCLIN_DEPENDENT_PROTEIN_KINASE_ACTIVITY	43	54	4171	16811	4.62056e-08	5.74367e-07	3.20897
Unknown cluster	C2	REACTOME_MITOTIC_G2_G2_M_PHASES	35	46	4179	19546	8.07715e-08	5.8422e-07	3.55847
Unknown cluster	C2	RUTELLA_RESPONSE_TO_HGF_DN	75	160	4139	19432	8.08844e-08	5.8422e-07	2.20063
Unknown cluster	C2	REN_BOUND_BY_E2F	29	32	4185	19560	8.2096e-08	5.92067e-07	4.23531
Unknown cluster	C2	BENPORATH_PROLIFERATION	53	94	4161	19498	8.23135e-08	5.92732e-07	2.6419
Unknown cluster	C5	GO_DNA_REPAIR	145	335	4069	16530	4.79791e-08	5.95162e-07	1.75831
Unknown cluster	C3	TTAYRTAA_E4BP4_01	61	91	4153	15435	1.10572e-07	5.96377e-07	2.4912
Unknown cluster	C3	YY1_02	87	155	4127	15371	1.13007e-07	6.05599e-07	2.09048
Unknown cluster	C5	GO_REGULATION_OF_DNA_BIOSYNTHETIC_PROCESS	42	52	4172	16813	5.00507e-08	6.19561e-07	3.25445
Unknown cluster	C7	GSE4590_SMALL_VS_LARGE_PRE_BCELL_UP	60	113	4154	19184	9.51461e-08	6.20551e-07	2.45202
Unknown cluster	C5	GO_GENE_SILENCING	76	136	4138	16729	5.02819e-08	6.21123e-07	2.2591
Unknown cluster	C4	GCM_MLL	71	102	4143	14345	3.90974e-08	6.21214e-07	2.41002
Unknown cluster	C2	GU_PDEF_TARGETS_UP	32	39	4182	19553	8.67282e-08	6.23573e-07	3.83602
Unknown cluster	C7	GSE15330_LYMPHOID_MULTIPOTENT_VS_MEGAKARYOCYTE_ERYTHROID_PROGENITOR_IKAROS_KO_DN	61	116	4153	19181	9.68224e-08	6.3064e-07	2.42862
Unknown cluster	C5	GO_VACUOLAR_TRANSPORT	87	166	4127	16699	5.1792e-08	6.38445e-07	2.12059
Unknown cluster	C2	BIOCARTA_PPARA_PATHWAY	28	30	4186	19562	9.0646e-08	6.50753e-07	4.36128
Unknown cluster	C5	GO_CONNECTIVE_TISSUE_DEVELOPMENT	71	123	4143	16742	5.30559e-08	6.52665e-07	2.33252
Unknown cluster	C7	GSE3400_UNTREATED_VS_IFNB_TREATED_MEF_UP	66	131	4148	19166	1.00573e-07	6.54192e-07	2.3278
Unknown cluster	C2	JAATINEN_HEMATOPOIETIC_STEM_CELL_UP	94	222	4120	19370	9.16222e-08	6.56764e-07	1.99072
Unknown cluster	C2	PLASARI_TGFB1_TARGETS_10HR_DN	77	167	4137	19425	9.25751e-08	6.62591e-07	2.16489
Unknown cluster	C2	PID_EPO_PATHWAY	20	14	4194	19578	9.40844e-08	6.71363e-07	6.66794
Unknown cluster	C2	PID_HIF2PATHWAY	20	14	4194	19578	9.40844e-08	6.71363e-07	6.66794
Unknown cluster	C2	HADDAD_T_LYMPHOCYTE_AND_NK_PROGENITOR_UP	34	44	4180	19548	9.50356e-08	6.77128e-07	3.61343
Unknown cluster	C5	GO_PEPTIDYL_SERINE_MODIFICATION	58	90	4156	16775	5.59674e-08	6.8563e-07	2.60092
Unknown cluster	C5	GO_REGULATION_OF_PROTEASOMAL_UBIQUITIN_DEPENDENT_PROTEIN_CATABOLIC_PROCESS	58	90	4156	16775	5.59674e-08	6.8563e-07	2.60092
Unknown cluster	C2	GHANDHI_DIRECT_IRRADIATION_UP	43	67	4171	19525	9.72597e-08	6.91933e-07	3.00436
Unknown cluster	C2	WATANABE_RECTAL_CANCER_RADIOTHERAPY_RESPONSIVE_DN	38	54	4176	19538	9.7667e-08	6.93788e-07	3.29215
Unknown cluster	C5	GO_RESPONSE_TO_WOUNDING	165	398	4049	16467	5.72182e-08	6.99504e-07	1.68599
Unknown cluster	C3	ACTGTAG_MIR139	52	71	4162	15455	1.31369e-07	6.99517e-07	2.71947
Unknown cluster	C5	GO_POSITIVE_REGULATION_OF_CELL_PROJECTION_ORGANIZATION	100	203	4114	16662	5.73884e-08	7.00138e-07	1.99512
Unknown cluster	C3	PAX4_04	80	138	4134	15388	1.33876e-07	7.08357e-07	2.15779
Unknown cluster	C4	MORF_HDAC2	102	175	4112	14272	4.68221e-08	7.30425e-07	2.02298
Unknown cluster	C5	GO_REGULATION_OF_CELL_SUBSTRATE_ADHESION	65	108	4149	16757	6.11463e-08	7.4445e-07	2.43064
Unknown cluster	C2	CHNG_MULTIPLE_MYELOMA_HYPERPLOID_UP	26	26	4188	19566	1.06044e-07	7.49919e-07	4.67152
Unknown cluster	C2	KEGG_MTOR_SIGNALING_PATHWAY	26	26	4188	19566	1.06044e-07	7.49919e-07	4.67152
Unknown cluster	C2	PID_CASPASE_PATHWAY	26	26	4188	19566	1.06044e-07	7.49919e-07	4.67152
Unknown cluster	C5	GO_REGULATION_OF_PHOSPHATIDYLINOSITOL_3_KINASE_SIGNALING	55	83	4159	16782	6.24318e-08	7.5854e-07	2.67369
Unknown cluster	C7	GSE13946_CTRL_VS_DSS_COLITIS_GD_TCELL_FROM_COLON_DN	59	111	4155	19186	1.17938e-07	7.66126e-07	2.45426
Unknown cluster	C2	KEGG_AXON_GUIDANCE	48	81	4166	19511	1.09205e-07	7.69968e-07	2.77514
Unknown cluster	C2	REACTOME_MEMBRANE_TRAFFICKING	48	81	4166	19511	1.09205e-07	7.69968e-07	2.77514
Unknown cluster	C5	GO_REGULATION_OF_INTRINSIC_APOPTOTIC_SIGNALING_PATHWAY	57	88	4157	16777	6.39718e-08	7.75658e-07	2.61391
Unknown cluster	C2	JAIN_NFKB_SIGNALING	33	42	4181	19550	1.11306e-07	7.83611e-07	3.67366
Unknown cluster	C3	GGGACCA_MIR133A_MIR133B	75	126	4139	15400	1.50305e-07	7.90281e-07	2.21462
Unknown cluster	C2	BROWNE_HCMV_INFECTION_48HR_DN	136	368	4078	19224	1.12879e-07	7.91607e-07	1.74211
Unknown cluster	C2	DORN_ADENOVIRUS_INFECTION_48HR_DN	22	18	4192	19574	1.12943e-07	7.91607e-07	5.70647
Unknown cluster	C2	PID_FOXM1_PATHWAY	22	18	4192	19574	1.12943e-07	7.91607e-07	5.70647
Unknown cluster	C2	ST_FAS_SIGNALING_PATHWAY	30	35	4184	19557	1.1347e-07	7.94119e-07	4.00617
Unknown cluster	C7	GSE25088_CTRL_VS_IL4_AND_ROSIGLITAZONE_STIM_STAT6_KO_MACROPHAGE_UP	66	132	4148	19165	1.24689e-07	8.07825e-07	2.31005
Unknown cluster	C7	GSE25123_WT_VS_PPARG_KO_MACROPHAGE_IL4_AND_ROSIGLITAZONE_STIM_DN	66	132	4148	19165	1.24689e-07	8.07825e-07	2.31005
Unknown cluster	C2	DORN_ADENOVIRUS_INFECTION_24HR_DN	23	20	4191	19572	1.15975e-07	8.08067e-07	5.37004
Unknown cluster	C2	IKEDA_MIR133_TARGETS_UP	23	20	4191	19572	1.15975e-07	8.08067e-07	5.37004
Unknown cluster	C2	PID_TCPTP_PATHWAY	23	20	4191	19572	1.15975e-07	8.08067e-07	5.37004
Unknown cluster	C2	DAIRKEE_CANCER_PRONE_RESPONSE_BPA_E2	45	73	4169	19519	1.16952e-07	8.13675e-07	2.88582
Unknown cluster	C5	GO_EMBRYONIC_ORGAN_DEVELOPMENT	126	280	4088	16585	6.8199e-08	8.23538e-07	1.82556
Unknown cluster	C5	GO_POSITIVE_REGULATION_OF_CELLULAR_COMPONENT_BIOGENESIS	126	280	4088	16585	6.8199e-08	8.23538e-07	1.82556
Unknown cluster	C5	GO_REGULATION_OF_EXTRINSIC_APOPTOTIC_SIGNALING_PATHWAY_VIA_DEATH_DOMAIN_RECEPTORS	29	26	4185	16839	6.93532e-08	8.3577e-07	4.48749
Unknown cluster	C7	GSE11818_WT_VS_DICER_KO_TREG_DN	54	97	4160	19200	1.30254e-07	8.42761e-07	2.56924
Unknown cluster	C2	IVANOVA_HEMATOPOIESIS_STEM_CELL	79	175	4135	19417	1.25695e-07	8.73219e-07	2.11975
Unknown cluster	C2	MISSIAGLIA_REGULATED_BY_METHYLATION_DN	46	76	4168	19516	1.26318e-07	8.76259e-07	2.8338
Unknown cluster	C3	MCAATNNNNNGCG_UNKNOWN	167	378	4047	15148	1.68014e-07	8.77872e-07	1.65361
Unknown cluster	C2	REACTOME_DOWNSTREAM_SIGNALING_OF_ACTIVATED_FGFR	40	60	4174	19532	1.29434e-07	8.96562e-07	3.11943
Unknown cluster	C4	MORF_UBE2N	45	49	4169	14398	5.85947e-08	8.97754e-07	3.17139
Unknown cluster	C3	MAX_01	92	170	4122	15356	1.73046e-07	8.98552e-07	2.01608
Unknown cluster	C7	GSE27241_CTRL_VS_DIGOXIN_TREATED_CD4_TCELL_IN_TH17_POLARIZING_CONDITIONS_UP	56	103	4158	19194	1.39262e-07	8.99846e-07	2.50954
Unknown cluster	C2	BIOCARTA_TNFR1_PATHWAY	18	11	4196	19581	1.31613e-07	9.07142e-07	7.63477
Unknown cluster	C2	BRUECKNER_TARGETS_OF_MIRLET7A3_UP	43	68	4171	19524	1.31728e-07	9.07142e-07	2.95956
Unknown cluster	C2	KRIGE_AMINO_ACID_DEPRIVATION	18	11	4196	19581	1.31613e-07	9.07142e-07	7.63477
Unknown cluster	C2	REACTOME_PIP3_ACTIVATES_AKT_SIGNALING	18	11	4196	19581	1.31613e-07	9.07142e-07	7.63477
Unknown cluster	C5	GO_CELL_AGING	33	34	4181	16831	7.68516e-08	9.24249e-07	3.90685
Unknown cluster	C5	GO_CELL_JUNCTION	302	849	3912	16016	7.7776e-08	9.3158e-07	1.45628
Unknown cluster	C5	GO_RRNA_METABOLIC_PROCESS	87	168	4127	16697	7.76602e-08	9.3158e-07	2.0951
Unknown cluster	C5	GO_REGULATION_OF_HOMEOSTATIC_PROCESS	136	311	4078	16554	7.80471e-08	9.32938e-07	1.77509
Unknown cluster	C2	FULCHER_INFLAMMATORY_RESPONSE_LECTIN_VS_LPS_UP	152	427	4062	19165	1.36254e-07	9.36947e-07	1.67947
Unknown cluster	C2	ZHU_CMV_24_HR_UP	38	55	4176	19537	1.37091e-07	9.41334e-07	3.23213
Unknown cluster	C2	REACTOME_INTEGRIN_CELL_SURFACE_INTERACTIONS	34	45	4180	19547	1.38565e-07	9.50072e-07	3.53296
Unknown cluster	C3	ACCTGTTG_UNKNOWN	142	307	4072	15219	1.85019e-07	9.5479e-07	1.72868
Unknown cluster	C7	GSE34156_UNTREATED_VS_6H_NOD2_LIGAND_TREATED_MONOCYTE_DN	59	112	4155	19185	1.48873e-07	9.59402e-07	2.43223
Unknown cluster	C7	GSE6269_HEALTHY_VS_STAPH_AUREUS_INF_PBMC_UP	59	112	4155	19185	1.48873e-07	9.59402e-07	2.43223
Unknown cluster	C5	GO_CELL_MOTILITY	229	606	3985	16259	8.05663e-08	9.61111e-07	1.54176
Unknown cluster	C7	GSE13547_WT_VS_ZFX_KO_BCELL_ANTI_IGM_STIM_2H_UP	60	115	4154	19182	1.51041e-07	9.72092e-07	2.40913
Unknown cluster	C2	NING_CHRONIC_OBSTRUCTIVE_PULMONARY_DISEASE_UP	55	102	4159	19490	1.43946e-07	9.85537e-07	2.52675
Unknown cluster	C7	GSE10239_NAIVE_VS_DAY4.5_EFF_CD8_TCELL_DN	66	133	4148	19164	1.54203e-07	9.85931e-07	2.29256
Unknown cluster	C7	GSE17721_POLYIC_VS_GARDIQUIMOD_0.5H_BMDC_DN	66	133	4148	19164	1.54203e-07	9.85931e-07	2.29256
Unknown cluster	C7	GSE17721_POLYIC_VS_GARDIQUIMOD_24H_BMDC_DN	66	133	4148	19164	1.54203e-07	9.85931e-07	2.29256
Unknown cluster	C7	GSE25088_WT_VS_STAT6_KO_MACROPHAGE_ROSIGLITAZONE_STIM_UP	66	133	4148	19164	1.54203e-07	9.85931e-07	2.29256
Unknown cluster	C7	GSE7460_CD8_TCELL_VS_TREG_ACT_DN	66	133	4148	19164	1.54203e-07	9.85931e-07	2.29256
Unknown cluster	C5	GO_GENE_SILENCING_BY_RNA	55	84	4159	16781	8.33527e-08	9.9235e-07	2.64172
Unknown cluster	C2	ELVIDGE_HIF1A_AND_HIF2A_TARGETS_DN	41	63	4173	19529	1.45619e-07	9.94117e-07	3.04559
Unknown cluster	C2	REACTOME_LATE_PHASE_OF_HIV_LIFE_CYCLE	41	63	4173	19529	1.45619e-07	9.94117e-07	3.04559
Unknown cluster	C5	GO_CELLULAR_RESPONSE_TO_STEROID_HORMONE_STIMULUS	77	141	4137	16724	8.42732e-08	9.99287e-07	2.20755
Unknown cluster	C5	GO_REGULATION_OF_MITOCHONDRION_ORGANIZATION	77	141	4137	16724	8.42732e-08	9.99287e-07	2.20755
Unknown cluster	C2	DELACROIX_RARG_BOUND_MEF	105	262	4109	19330	1.47675e-07	1.0067e-06	1.88518
Unknown cluster	C5	GO_SMALL_GTPASE_MEDIATED_SIGNAL_TRANSDUCTION	112	240	4102	16625	8.58608e-08	1.01608e-06	1.89121
Unknown cluster	C2	AZARE_STAT3_TARGETS	16	8	4198	19584	1.56726e-07	1.06687e-06	9.32757
Unknown cluster	C5	GO_RECEPTOR_BINDING	375	1101	3839	15764	9.04091e-08	1.06777e-06	1.39857
Unknown cluster	C3	CTTTGT_LEF1_Q2	50	68	4164	15458	2.08697e-07	1.07037e-06	2.72925
Unknown cluster	C3	FOX_Q2	78	135	4136	15391	2.11129e-07	1.07624e-06	2.14998
Unknown cluster	C5	GO_MEMBRANE_DISASSEMBLY	26	21	4188	16844	9.1463e-08	1.07806e-06	4.97906
Unknown cluster	C2	BIOCARTA_NFAT_PATHWAY	27	29	4187	19563	1.58632e-07	1.07828e-06	4.34972
Unknown cluster	C7	GSE11386_NAIVE_VS_MEMORY_BCELL_DN	55	101	4159	19196	1.72447e-07	1.08148e-06	2.5132
Unknown cluster	C7	GSE11924_TH2_VS_TH17_CD4_TCELL_DN	66	134	4148	19163	1.90236e-07	1.08148e-06	2.27534
Unknown cluster	C7	GSE12001_MIR223_KO_VS_WT_NEUTROPHIL_DN	66	134	4148	19163	1.90236e-07	1.08148e-06	2.27534
Unknown cluster	C7	GSE12198_NK_VS_NK_ACT_EXPANSION_SYSTEM_DERIVED_NK_CELL_DN	66	134	4148	19163	1.90236e-07	1.08148e-06	2.27534
Unknown cluster	C7	GSE12392_WT_VS_IFNB_KO_CD8A_NEG_SPLEEN_DC_DN	66	134	4148	19163	1.90236e-07	1.08148e-06	2.27534
Unknown cluster	C7	GSE13484_UNSTIM_VS_12H_YF17D_VACCINE_STIM_PBMC_DN	66	134	4148	19163	1.90236e-07	1.08148e-06	2.27534
Unknown cluster	C7	GSE14308_NAIVE_CD4_TCELL_VS_INDUCED_TREG_DN	66	134	4148	19163	1.90236e-07	1.08148e-06	2.27534
Unknown cluster	C7	GSE1448_CTRL_VS_ANTI_VALPHA2_DP_THYMOCYTE_UP	66	134	4148	19163	1.90236e-07	1.08148e-06	2.27534
Unknown cluster	C7	GSE1460_NAIVE_CD4_TCELL_ADULT_BLOOD_VS_THYMIC_STROMAL_CELL_DN	66	134	4148	19163	1.90236e-07	1.08148e-06	2.27534
Unknown cluster	C7	GSE14769_UNSTIM_VS_20MIN_LPS_BMDM_DN	66	134	4148	19163	1.90236e-07	1.08148e-06	2.27534
Unknown cluster	C7	GSE15330_HSC_VS_LYMPHOID_PRIMED_MULTIPOTENT_PROGENITOR_UP	66	134	4148	19163	1.90236e-07	1.08148e-06	2.27534
Unknown cluster	C7	GSE15330_MEGAKARYOCYTE_ERYTHROID_VS_GRANULOCYTE_MONOCYTE_PROGENITOR_DN	66	134	4148	19163	1.90236e-07	1.08148e-06	2.27534
Unknown cluster	C7	GSE15624_CTRL_VS_3H_HALOFUGINONE_TREATED_CD4_TCELL_UP	55	101	4159	19196	1.72447e-07	1.08148e-06	2.5132
Unknown cluster	C7	GSE15930_NAIVE_VS_24H_IN_VITRO_STIM_CD8_TCELL_DN	66	134	4148	19163	1.90236e-07	1.08148e-06	2.27534
Unknown cluster	C7	GSE16266_LPS_VS_HEATSHOCK_AND_LPS_STIM_MEF_DN	66	134	4148	19163	1.90236e-07	1.08148e-06	2.27534
Unknown cluster	C7	GSE17301_CTRL_VS_48H_IFNA2_STIM_CD8_TCELL_UP	66	134	4148	19163	1.90236e-07	1.08148e-06	2.27534
Unknown cluster	C7	GSE17721_0.5H_VS_12H_GARDIQUIMOD_BMDC_DN	66	134	4148	19163	1.90236e-07	1.08148e-06	2.27534
Unknown cluster	C7	GSE17721_CTRL_VS_CPG_12H_BMDC_UP	66	134	4148	19163	1.90236e-07	1.08148e-06	2.27534
Unknown cluster	C7	GSE17721_CTRL_VS_CPG_8H_BMDC_UP	66	134	4148	19163	1.90236e-07	1.08148e-06	2.27534
Unknown cluster	C7	GSE17721_CTRL_VS_GARDIQUIMOD_1H_BMDC_DN	66	134	4148	19163	1.90236e-07	1.08148e-06	2.27534
Unknown cluster	C7	GSE17721_CTRL_VS_LPS_4H_BMDC_UP	66	134	4148	19163	1.90236e-07	1.08148e-06	2.27534
Unknown cluster	C7	GSE17721_LPS_VS_CPG_24H_BMDC_DN	66	134	4148	19163	1.90236e-07	1.08148e-06	2.27534
Unknown cluster	C7	GSE17721_LPS_VS_GARDIQUIMOD_8H_BMDC_DN	66	134	4148	19163	1.90236e-07	1.08148e-06	2.27534
Unknown cluster	C7	GSE17721_LPS_VS_PAM3CSK4_12H_BMDC_UP	66	134	4148	19163	1.90236e-07	1.08148e-06	2.27534
Unknown cluster	C7	GSE17721_LPS_VS_POLYIC_4H_BMDC_DN	66	134	4148	19163	1.90236e-07	1.08148e-06	2.27534
Unknown cluster	C7	GSE17721_POLYIC_VS_CPG_16H_BMDC_DN	66	134	4148	19163	1.90236e-07	1.08148e-06	2.27534
Unknown cluster	C7	GSE18791_CTRL_VS_NEWCASTLE_VIRUS_DC_12H_DN	66	134	4148	19163	1.90236e-07	1.08148e-06	2.27534
Unknown cluster	C7	GSE18791_CTRL_VS_NEWCASTLE_VIRUS_DC_16H_UP	66	134	4148	19163	1.90236e-07	1.08148e-06	2.27534
Unknown cluster	C7	GSE20366_TREG_VS_NAIVE_CD4_TCELL_DEC205_CONVERSION_UP	66	134	4148	19163	1.90236e-07	1.08148e-06	2.27534
Unknown cluster	C7	GSE20366_TREG_VS_NAIVE_CD4_TCELL_HOMEOSTATIC_CONVERSION_UP	66	134	4148	19163	1.90236e-07	1.08148e-06	2.27534
Unknown cluster	C7	GSE21360_PRIMARY_VS_TERTIARY_MEMORY_CD8_TCELL_UP	66	134	4148	19163	1.90236e-07	1.08148e-06	2.27534
Unknown cluster	C7	GSE21380_NON_TFH_VS_TFH_CD4_TCELL_DN	66	134	4148	19163	1.90236e-07	1.08148e-06	2.27534
Unknown cluster	C7	GSE21546_WT_VS_SAP1A_KO_AND_ELK1_KO_DP_THYMOCYTES_DN	66	134	4148	19163	1.90236e-07	1.08148e-06	2.27534
Unknown cluster	C7	GSE22140_GERMFREE_VS_SPF_ARTHRITIC_MOUSE_CD4_TCELL_UP	66	134	4148	19163	1.90236e-07	1.08148e-06	2.27534
Unknown cluster	C7	GSE22443_IL2_VS_IL12_TREATED_ACT_CD8_TCELL_DN	66	134	4148	19163	1.90236e-07	1.08148e-06	2.27534
Unknown cluster	C7	GSE22601_CD4_SINGLE_POSITIVE_VS_CD8_SINGLE_POSITIVE_THYMOCYTE_DN	66	134	4148	19163	1.90236e-07	1.08148e-06	2.27534
Unknown cluster	C7	GSE22601_DOUBLE_POSITIVE_VS_CD4_SINGLE_POSITIVE_THYMOCYTE_DN	66	134	4148	19163	1.90236e-07	1.08148e-06	2.27534
Unknown cluster	C7	GSE22886_CTRL_VS_LPS_24H_DC_DN	66	134	4148	19163	1.90236e-07	1.08148e-06	2.27534
Unknown cluster	C7	GSE22886_DAY0_VS_DAY7_MONOCYTE_IN_CULTURE_UP	66	134	4148	19163	1.90236e-07	1.08148e-06	2.27534
Unknown cluster	C7	GSE22886_IGG_IGA_MEMORY_BCELL_VS_BM_PLASMA_CELL_UP	66	134	4148	19163	1.90236e-07	1.08148e-06	2.27534
Unknown cluster	C7	GSE22886_NAIVE_BCELL_VS_NEUTROPHIL_UP	66	134	4148	19163	1.90236e-07	1.08148e-06	2.27534
Unknown cluster	C7	GSE22886_NAIVE_CD4_TCELL_VS_48H_ACT_TH1_DN	66	134	4148	19163	1.90236e-07	1.08148e-06	2.27534
Unknown cluster	C7	GSE22886_NAIVE_CD8_TCELL_VS_DC_DN	66	134	4148	19163	1.90236e-07	1.08148e-06	2.27534
Unknown cluster	C7	GSE23308_WT_VS_MINERALCORTICOID_REC_KO_MACROPHAGE_CORTICOSTERONE_TREATED_DN	66	134	4148	19163	1.90236e-07	1.08148e-06	2.27534
Unknown cluster	C7	GSE23505_IL6_IL1_IL23_VS_IL6_IL1_TGFB_TREATED_CD4_TCELL_DN	66	134	4148	19163	1.90236e-07	1.08148e-06	2.27534
Unknown cluster	C7	GSE23695_CD57_POS_VS_NEG_NK_CELL_UP	66	134	4148	19163	1.90236e-07	1.08148e-06	2.27534
Unknown cluster	C7	GSE24634_NAIVE_CD4_TCELL_VS_DAY3_IL4_CONV_TREG_DN	66	134	4148	19163	1.90236e-07	1.08148e-06	2.27534
Unknown cluster	C7	GSE25088_IL4_VS_IL4_AND_ROSIGLITAZONE_STIM_MACROPHAGE_DAY10_UP	66	134	4148	19163	1.90236e-07	1.08148e-06	2.27534
Unknown cluster	C7	GSE2770_TGFB_AND_IL4_ACT_VS_ACT_CD4_TCELL_6H_DN	66	134	4148	19163	1.90236e-07	1.08148e-06	2.27534
Unknown cluster	C7	GSE2770_TGFB_AND_IL4_VS_IL4_TREATED_ACT_CD4_TCELL_48H_UP	66	134	4148	19163	1.90236e-07	1.08148e-06	2.27534
Unknown cluster	C7	GSE2770_TGFB_AND_IL4_VS_TGFB_AND_IL12_TREATED_ACT_CD4_TCELL_6H_DN	66	134	4148	19163	1.90236e-07	1.08148e-06	2.27534
Unknown cluster	C7	GSE27786_LIN_NEG_VS_CD8_TCELL_DN	66	134	4148	19163	1.90236e-07	1.08148e-06	2.27534
Unknown cluster	C7	GSE27786_LIN_NEG_VS_MONO_MAC_UP	66	134	4148	19163	1.90236e-07	1.08148e-06	2.27534
Unknown cluster	C7	GSE27786_NKTCELL_VS_NEUTROPHIL_UP	66	134	4148	19163	1.90236e-07	1.08148e-06	2.27534
Unknown cluster	C7	GSE28408_LY6G_POS_VS_NEG_DC_DN	66	134	4148	19163	1.90236e-07	1.08148e-06	2.27534
Unknown cluster	C7	GSE29618_LAIV_VS_TIV_FLU_VACCINE_DAY7_PDC_UP	66	134	4148	19163	1.90236e-07	1.08148e-06	2.27534
Unknown cluster	C7	GSE29618_PRE_VS_DAY7_POST_LAIV_FLU_VACCINE_PDC_DN	66	134	4148	19163	1.90236e-07	1.08148e-06	2.27534
Unknown cluster	C7	GSE29618_PRE_VS_DAY7_POST_TIV_FLU_VACCINE_PDC_DN	66	134	4148	19163	1.90236e-07	1.08148e-06	2.27534
Unknown cluster	C7	GSE30971_CTRL_VS_LPS_STIM_MACROPHAGE_WBP7_KO_4H_UP	66	134	4148	19163	1.90236e-07	1.08148e-06	2.27534
Unknown cluster	C7	GSE31082_DP_VS_CD4_SP_THYMOCYTE_DN	66	134	4148	19163	1.90236e-07	1.08148e-06	2.27534
Unknown cluster	C7	GSE32128_INOS_DEPENDENT_VS_INOS_INDEPENDENT_ACTIVATED_TCELL_UP	66	134	4148	19163	1.90236e-07	1.08148e-06	2.27534
Unknown cluster	C7	GSE32423_MEMORY_VS_NAIVE_CD8_TCELL_DN	66	134	4148	19163	1.90236e-07	1.08148e-06	2.27534
Unknown cluster	C7	GSE33424_CD161_HIGH_VS_NEG_CD8_TCELL_UP	66	134	4148	19163	1.90236e-07	1.08148e-06	2.27534
Unknown cluster	C7	GSE34156_NOD2_LIGAND_VS_TLR1_TLR2_LIGAND_6H_TREATED_MONOCYTE_UP	66	134	4148	19163	1.90236e-07	1.08148e-06	2.27534
Unknown cluster	C7	GSE35825_IFNA_VS_IFNG_STIM_MACROPHAGE_DN	66	134	4148	19163	1.90236e-07	1.08148e-06	2.27534
Unknown cluster	C7	GSE360_CTRL_VS_B_MALAYI_LOW_DOSE_DC_UP	66	134	4148	19163	1.90236e-07	1.08148e-06	2.27534
Unknown cluster	C7	GSE360_CTRL_VS_T_GONDII_MAC_DN	66	134	4148	19163	1.90236e-07	1.08148e-06	2.27534
Unknown cluster	C7	GSE360_L_DONOVANI_VS_T_GONDII_DC_DN	66	134	4148	19163	1.90236e-07	1.08148e-06	2.27534
Unknown cluster	C7	GSE37301_HEMATOPOIETIC_STEM_CELL_VS_GRAN_MONO_PROGENITOR_DN	60	116	4154	19181	1.89463e-07	1.08148e-06	2.38824
Unknown cluster	C7	GSE39556_CD8A_DC_VS_NK_CELL_MOUSE_3H_POST_POLYIC_INJ_UP	66	134	4148	19163	1.90236e-07	1.08148e-06	2.27534
Unknown cluster	C7	GSE3982_EOSINOPHIL_VS_NKCELL_UP	66	134	4148	19163	1.90236e-07	1.08148e-06	2.27534
Unknown cluster	C7	GSE3982_MAST_CELL_VS_TH2_DN	66	134	4148	19163	1.90236e-07	1.08148e-06	2.27534
Unknown cluster	C7	GSE39820_CTRL_VS_IL1B_IL6_CD4_TCELL_DN	66	134	4148	19163	1.90236e-07	1.08148e-06	2.27534
Unknown cluster	C7	GSE40274_CTRL_VS_FOXP3_AND_HELIOS_TRANSDUCED_ACTIVATED_CD4_TCELL_DN	66	134	4148	19163	1.90236e-07	1.08148e-06	2.27534
Unknown cluster	C7	GSE40441_NRP1_POS_INDUCED_TREG_VS_NRP1_NEG_NATURAL_TREG_DN	66	134	4148	19163	1.90236e-07	1.08148e-06	2.27534
Unknown cluster	C7	GSE41867_DAY15_EFFECTOR_VS_DAY30_EXHAUSTED_CD8_TCELL_LCMV_CLONE13_DN	66	134	4148	19163	1.90236e-07	1.08148e-06	2.27534
Unknown cluster	C7	GSE41867_NAIVE_VS_DAY8_LCMV_EFFECTOR_CD8_TCELL_DN	66	134	4148	19163	1.90236e-07	1.08148e-06	2.27534
Unknown cluster	C7	GSE42021_CD24HI_VS_CD24INT_TCONV_THYMUS_UP	66	134	4148	19163	1.90236e-07	1.08148e-06	2.27534
Unknown cluster	C7	GSE42088_UNINF_VS_LEISHMANIA_INF_DC_2H_DN	66	134	4148	19163	1.90236e-07	1.08148e-06	2.27534
Unknown cluster	C7	GSE43955_1H_VS_10H_ACT_CD4_TCELL_UP	66	134	4148	19163	1.90236e-07	1.08148e-06	2.27534
Unknown cluster	C7	GSE45365_HEALTHY_VS_MCMV_INFECTION_CD8A_DC_IFNAR_KO_DN	66	134	4148	19163	1.90236e-07	1.08148e-06	2.27534
Unknown cluster	C7	GSE45365_NK_CELL_VS_CD11B_DC_DN	66	134	4148	19163	1.90236e-07	1.08148e-06	2.27534
Unknown cluster	C7	GSE5589_LPS_VS_LPS_AND_IL6_STIM_IL10_KO_MACROPHAGE_45MIN_DN	66	134	4148	19163	1.90236e-07	1.08148e-06	2.27534
Unknown cluster	C7	GSE6259_FLT3L_INDUCED_DEC205_POS_DC_VS_CD4_TCELL_UP	56	104	4158	19193	1.77162e-07	1.08148e-06	2.4855
Unknown cluster	C7	GSE6674_CPG_VS_CPG_AND_ANTI_IGM_STIM_BCELL_DN	66	134	4148	19163	1.90236e-07	1.08148e-06	2.27534
Unknown cluster	C7	GSE8835_CD4_VS_CD8_TCELL_UP	66	134	4148	19163	1.90236e-07	1.08148e-06	2.27534
Unknown cluster	C7	GSE8921_UNSTIM_0H_VS_TLR1_2_STIM_MONOCYTE_12H_DN	66	134	4148	19163	1.90236e-07	1.08148e-06	2.27534
Unknown cluster	C7	GSE8921_UNSTIM_0H_VS_TLR1_2_STIM_MONOCYTE_24H_DN	66	134	4148	19163	1.90236e-07	1.08148e-06	2.27534
Unknown cluster	C7	GSE9037_WT_VS_IRAK4_KO_LPS_4H_STIM_BMDM_DN	66	134	4148	19163	1.90236e-07	1.08148e-06	2.27534
Unknown cluster	C7	GSE9601_NFKB_INHIBITOR_VS_PI3K_INHIBITOR_TREATED_HCMV_INF_MONOCYTE_DN	66	134	4148	19163	1.90236e-07	1.08148e-06	2.27534
Unknown cluster	C7	GSE9650_NAIVE_VS_EXHAUSTED_CD8_TCELL_UP	66	134	4148	19163	1.90236e-07	1.08148e-06	2.27534
Unknown cluster	C7	GSE9650_NAIVE_VS_MEMORY_CD8_TCELL_DN	66	134	4148	19163	1.90236e-07	1.08148e-06	2.27534
Unknown cluster	C7	GSE9988_ANTI_TREM1_VS_ANTI_TREM1_AND_LPS_MONOCYTE_DN	66	134	4148	19163	1.90236e-07	1.08148e-06	2.27534
Unknown cluster	C7	KAECH_DAY15_EFF_VS_MEMORY_CD8_TCELL_DN	66	134	4148	19163	1.90236e-07	1.08148e-06	2.27534
Unknown cluster	C7	KAECH_NAIVE_VS_DAY15_EFF_CD8_TCELL_DN	66	134	4148	19163	1.90236e-07	1.08148e-06	2.27534
Unknown cluster	C5	GO_SENSORY_ORGAN_DEVELOPMENT	147	346	4067	16519	9.49466e-08	1.1169e-06	1.72559
Unknown cluster	C5	GO_CHROMATIN_REMODELING	58	92	4156	16773	9.72301e-08	1.13889e-06	2.5442
Unknown cluster	C5	GO_EMBRYONIC_PLACENTA_DEVELOPMENT	38	45	4176	16820	9.73941e-08	1.13889e-06	3.40116
Unknown cluster	C5	GO_ORGAN_REGENERATION	38	45	4176	16820	9.73941e-08	1.13889e-06	3.40116
Unknown cluster	C2	CHICAS_RB1_TARGETS_GROWING	76	167	4138	19425	1.68106e-07	1.14104e-06	2.13627
Unknown cluster	C2	JECHLINGER_EPITHELIAL_TO_MESENCHYMAL_TRANSITION_DN	30	36	4184	19556	1.72883e-07	1.16845e-06	3.89469
Unknown cluster	C2	PID_HDAC_CLASSI_PATHWAY	30	36	4184	19556	1.72883e-07	1.16845e-06	3.89469
Unknown cluster	C2	REACTOME_CIRCADIAN_CLOCK	26	27	4188	19565	1.73131e-07	1.16845e-06	4.49827
Unknown cluster	C2	YAMASHITA_LIVER_CANCER_WITH_EPCAM_UP	26	27	4188	19565	1.73131e-07	1.16845e-06	4.49827
Unknown cluster	C5	GO_REGULATION_OF_INNATE_IMMUNE_RESPONSE	113	244	4101	16621	1.02332e-07	1.19192e-06	1.87683
Unknown cluster	C5	GO_VESICLE_CYTOSKELETAL_TRAFFICKING	23	16	4191	16849	1.02154e-07	1.19192e-06	5.77849
Unknown cluster	C3	FREAC2_01	91	169	4123	15357	2.38266e-07	1.20721e-06	2.00561
Unknown cluster	C5	GO_CYTOPLASMIC_VESICLE_PART	173	428	4041	16437	1.06011e-07	1.23235e-06	1.64408
Unknown cluster	C2	LOPEZ_TRANSLATION_VIA_FN1_SIGNALING	20	15	4194	19577	1.8291e-07	1.23269e-06	6.22315
Unknown cluster	C2	PROVENZANI_METASTASIS_UP	64	130	4150	19462	1.8479e-07	1.24359e-06	2.30865
Unknown cluster	C7	GSE4590_PRE_BCELL_VS_VPREB_POS_LARGE_PRE_BCELL_DN	55	102	4159	19195	2.19502e-07	1.2464e-06	2.48866
Unknown cluster	C4	MODULE_72	111	200	4103	14247	8.33388e-08	1.25447e-06	1.92696
Unknown cluster	C5	GO_TRANSCRIPTION_FACTOR_ACTIVITY_RNA_POLYMERASE_II_TRANSCRIPTION_FACTOR_BINDING	53	80	4161	16785	1.08171e-07	1.255e-06	2.67228
Unknown cluster	C7	GSE13547_2H_VS_12_H_ANTI_IGM_STIM_ZFX_KO_BCELL_UP	56	105	4158	19192	2.24631e-07	1.27256e-06	2.46158
Unknown cluster	C7	GSE7509_UNSTIM_VS_FCGRIIB_STIM_MONOCYTE_DN	56	105	4158	19192	2.24631e-07	1.27256e-06	2.46158
Unknown cluster	C2	MARTORIATI_MDM4_TARGETS_FETAL_LIVER_UP	72	155	4142	19437	1.90873e-07	1.2827e-06	2.17974
Unknown cluster	C2	INGA_TP53_TARGETS	13	4	4201	19588	1.92081e-07	1.28716e-06	15.1459
Unknown cluster	C2	PID_SMAD2_3PATHWAY	13	4	4201	19588	1.92081e-07	1.28716e-06	15.1459
Unknown cluster	C4	GCM_RAB10	71	105	4143	14342	8.87562e-08	1.31298e-06	2.34068
Unknown cluster	C7	GSE21360_NAIVE_VS_SECONDARY_MEMORY_CD8_TCELL_DN	58	111	4156	19186	2.32399e-07	1.31504e-06	2.41209
Unknown cluster	C5	GO_REGULATION_OF_DNA_BINDING	41	52	4173	16813	1.13571e-07	1.31506e-06	3.17629
Unknown cluster	C2	REACTOME_PI3K_EVENTS_IN_ERBB4_SIGNALING	21	17	4193	19575	1.96814e-07	1.31701e-06	5.76641
Unknown cluster	C2	REACTOME_INSULIN_RECEPTOR_SIGNALLING_CASCADE	36	51	4178	19541	1.99192e-07	1.33104e-06	3.30127
Unknown cluster	C7	GSE6092_IFNG_VS_IFNG_AND_B_BURGDORFERI_INF_ENDOTHELIAL_CELL_UP	60	117	4154	19180	2.36971e-07	1.33935e-06	2.3677
Unknown cluster	C3	RREB1_01	76	131	4138	15395	2.6633e-07	1.34128e-06	2.15833
Unknown cluster	C7	GSE15330_HSC_VS_LYMPHOID_PRIMED_MULTIPOTENT_PROGENITOR_DN	61	120	4153	19177	2.38128e-07	1.34433e-06	2.34719
Unknown cluster	C3	USF_Q6_01	85	154	4129	15372	2.68809e-07	1.34566e-06	2.05484
Unknown cluster	C2	DAZARD_RESPONSE_TO_UV_NHEK_UP	76	168	4138	19424	2.02274e-07	1.34783e-06	2.12345
Unknown cluster	C2	WHITFIELD_CELL_CYCLE_LITERATURE	23	21	4191	19571	2.02263e-07	1.34783e-06	5.11406
Unknown cluster	C5	GO_T_CELL_DIFFERENTIATION	50	73	4164	16792	1.1721e-07	1.35455e-06	2.76203
Unknown cluster	C5	GO_POSITIVE_REGULATION_OF_DNA_BINDING	24	18	4190	16847	1.24327e-07	1.434e-06	5.36043
Unknown cluster	C2	GUO_TARGETS_OF_IRS1_AND_IRS2	39	59	4175	19533	2.16985e-07	1.4418e-06	3.09247
Unknown cluster	C2	TAKAO_RESPONSE_TO_UVB_RADIATION_DN	39	59	4175	19533	2.16985e-07	1.4418e-06	3.09247
Unknown cluster	C2	KAUFFMANN_DNA_REPLICATION_GENES	52	95	4162	19497	2.18809e-07	1.45187e-06	2.564
Unknown cluster	C4	MORF_JUND	34	30	4180	14417	1.00001e-07	1.45425e-06	3.909
Unknown cluster	C2	REACTOME_SMAD2_SMAD3_SMAD4_HETEROTRIMER_REGULATES_TRANSCRIPTION	17	10	4197	19582	2.1955e-07	1.45475e-06	7.9301
Unknown cluster	C2	REACTOME_INFLUENZA_LIFE_CYCLE	66	137	4148	19455	2.20557e-07	1.45938e-06	2.25943
Unknown cluster	C3	SRF_C	77	134	4137	15392	2.96128e-07	1.46487e-06	2.13788
Unknown cluster	C3	USF_02	94	178	4120	15348	2.9564e-07	1.46487e-06	1.96728
Unknown cluster	C2	LINDGREN_BLADDER_CANCER_CLUSTER_2B	110	282	4104	19310	2.22733e-07	1.47172e-06	1.83527
Unknown cluster	C2	REACTOME_TRANS_GOLGI_NETWORK_VESICLE_BUDDING	28	32	4186	19560	2.23577e-07	1.47523e-06	4.0883
Unknown cluster	C4	MORF_NME2	64	90	4150	14357	1.03222e-07	1.47608e-06	2.45996
Unknown cluster	C5	GO_REGULATION_OF_NERVOUS_SYSTEM_DEVELOPMENT	208	542	4006	16323	1.30057e-07	1.49717e-06	1.56366
Unknown cluster	C2	KYNG_DNA_DAMAGE_DN	64	131	4150	19461	2.27973e-07	1.50215e-06	2.29091
Unknown cluster	C5	GO_PROTEIN_PHOSPHATASE_BINDING	49	71	4165	16794	1.32384e-07	1.521e-06	2.78259
Unknown cluster	C2	HINATA_NFKB_TARGETS_KERATINOCYTE_UP	37	54	4177	19538	2.31474e-07	1.52309e-06	3.20475
Unknown cluster	C7	GSE40274_CTRL_VS_GATA1_TRANSDUCED_ACTIVATED_CD4_TCELL_DN	55	103	4159	19194	2.78454e-07	1.57017e-06	2.46423
Unknown cluster	C5	GO_NUCLEAR_TRANSCRIPTION_FACTOR_COMPLEX	51	76	4163	16789	1.39742e-07	1.60242e-06	2.70605
Unknown cluster	C2	BIOCARTA_AKT_PATHWAY	15	7	4199	19585	2.4805e-07	1.62538e-06	9.99061
Unknown cluster	C2	BIOCARTA_HER2_PATHWAY	15	7	4199	19585	2.4805e-07	1.62538e-06	9.99061
Unknown cluster	C2	TIAN_TNF_SIGNALING_NOT_VIA_NFKB	15	7	4199	19585	2.4805e-07	1.62538e-06	9.99061
Unknown cluster	C7	GSE6259_33D1_POS_VS_DEC205_POS_SPLENIC_DC_UP	65	133	4149	19164	2.90529e-07	1.63448e-06	2.25729
Unknown cluster	C7	GSE6681_DELETED_FOXP3_VS_WT_TREG_DN	65	133	4149	19164	2.90529e-07	1.63448e-06	2.25729
Unknown cluster	C2	AMIT_SERUM_RESPONSE_60_MCF10A	27	30	4187	19562	2.50638e-07	1.64007e-06	4.20452
Unknown cluster	C5	GO_GOLGI_ORGANIZATION	38	46	4176	16819	1.43711e-07	1.64475e-06	3.32714
Unknown cluster	C5	GO_CORE_PROMOTER_PROXIMAL_REGION_DNA_BINDING	116	255	4098	16610	1.44224e-07	1.64743e-06	1.8437
Unknown cluster	C5	GO_REGULATION_OF_MICROTUBULE_BASED_PROCESS	83	160	4131	16705	1.44685e-07	1.64952e-06	2.09769
Unknown cluster	C5	GO_POSITIVE_REGULATION_OF_SEQUENCE_SPECIFIC_DNA_BINDING_TRANSCRIPTION_FACTOR_ACTIVITY	79	149	4135	16716	1.45596e-07	1.65672e-06	2.14331
Unknown cluster	C5	GO_POSITIVE_REGULATION_OF_CELL_GROWTH	57	91	4157	16774	1.46379e-07	1.66242e-06	2.52735
Unknown cluster	C5	GO_PML_BODY	42	55	4172	16810	1.48186e-07	1.67973e-06	3.07656
Unknown cluster	C2	SHAFFER_IRF4_TARGETS_IN_PLASMA_CELL_VS_MATURE_B_LYMPHOCYTE	30	37	4184	19555	2.60184e-07	1.70018e-06	3.78924
Unknown cluster	C4	MODULE_83	113	207	4101	14240	1.21763e-07	1.71266e-06	1.89535
Unknown cluster	C4	MORF_HAT1	70	104	4144	14343	1.239e-07	1.71461e-06	2.3295
Unknown cluster	C2	KEEN_RESPONSE_TO_ROSIGLITAZONE_DN	41	65	4173	19527	2.68348e-07	1.75111e-06	2.9512
Unknown cluster	C2	BIOCARTA_FAS_PATHWAY	18	12	4196	19580	2.74395e-07	1.78564e-06	6.99828
Unknown cluster	C2	SHIN_B_CELL_LYMPHOMA_CLUSTER_2	18	12	4196	19580	2.74395e-07	1.78564e-06	6.99828
Unknown cluster	C2	PID_TAP63_PATHWAY	26	28	4188	19564	2.77727e-07	1.80484e-06	4.3374
Unknown cluster	C3	FOXO4_02	89	166	4125	15360	3.70053e-07	1.81979e-06	1.99641
Unknown cluster	C5	GO_REGULATION_OF_CANONICAL_WNT_SIGNALING_PATHWAY	81	155	4133	16710	1.61259e-07	1.8221e-06	2.11278
Unknown cluster	C5	GO_REGULATION_OF_CELLULAR_PROTEIN_CATABOLIC_PROCESS	91	183	4123	16682	1.61363e-07	1.8221e-06	2.01198
Unknown cluster	C5	GO_MUSCLE_STRUCTURE_DEVELOPMENT	131	301	4083	16564	1.65649e-07	1.86695e-06	1.76554
Unknown cluster	C2	KYNG_WERNER_SYNDROM_AND_NORMAL_AGING_DN	71	154	4143	19438	2.88352e-07	1.87132e-06	2.16302
Unknown cluster	C2	BIOCARTA_RB_PATHWAY	11	2	4203	19590	2.89869e-07	1.87859e-06	25.6222
Unknown cluster	C5	GO_CYTOSKELETON_ORGANIZATION	228	610	3986	16255	1.70075e-07	1.91318e-06	1.52421
Unknown cluster	C3	GTATGAT_MIR154_MIR487	34	36	4180	15490	3.95062e-07	1.93141e-06	3.49926
Unknown cluster	C2	HAHTOLA_MYCOSIS_FUNGOIDES_CD4_UP	29	35	4185	19557	3.00139e-07	1.94249e-06	3.87171
Unknown cluster	C2	KLEIN_PRIMARY_EFFUSION_LYMPHOMA_UP	25	26	4189	19566	3.03569e-07	1.95933e-06	4.49078
Unknown cluster	C2	LI_WILMS_TUMOR_VS_FETAL_KIDNEY_2_DN	25	26	4189	19566	3.03569e-07	1.95933e-06	4.49078
Unknown cluster	C7	GSE14308_TH2_VS_TH1_UP	65	134	4149	19163	3.56657e-07	1.98587e-06	2.24033
Unknown cluster	C7	GSE17721_LPS_VS_GARDIQUIMOD_4H_BMDC_DN	65	134	4149	19163	3.56657e-07	1.98587e-06	2.24033
Unknown cluster	C7	GSE17721_LPS_VS_GARDIQUIMOD_6H_BMDC_DN	65	134	4149	19163	3.56657e-07	1.98587e-06	2.24033
Unknown cluster	C7	GSE19772_CTRL_VS_HCMV_INF_MONOCYTES_UP	65	134	4149	19163	3.56657e-07	1.98587e-06	2.24033
Unknown cluster	C7	GSE2770_TGFB_AND_IL4_ACT_VS_ACT_CD4_TCELL_48H_UP	65	134	4149	19163	3.56657e-07	1.98587e-06	2.24033
Unknown cluster	C7	GSE34515_CD16_NEG_MONOCYTE_VS_DC_UP	65	134	4149	19163	3.56657e-07	1.98587e-06	2.24033
Unknown cluster	C7	GSE41867_DAY8_EFFECTOR_VS_DAY30_MEMORY_CD8_TCELL_LCMV_ARMSTRONG_DN	65	134	4149	19163	3.56657e-07	1.98587e-06	2.24033
Unknown cluster	C7	GSE46606_UNSTIM_VS_CD40L_IL2_IL5_DAY3_STIMULATED_BCELL_UP	65	134	4149	19163	3.56657e-07	1.98587e-06	2.24033
Unknown cluster	C7	GSE7831_UNSTIM_VS_CPG_STIM_PDC_1H_DN	65	134	4149	19163	3.56657e-07	1.98587e-06	2.24033
Unknown cluster	C5	GO_REGULATION_OF_CELLULAR_RESPONSE_TO_GROWTH_FACTOR_STIMULUS	79	150	4135	16715	1.79182e-07	2.01181e-06	2.1289
Unknown cluster	C2	CAFFAREL_RESPONSE_TO_THC_UP	19	14	4195	19578	3.16151e-07	2.03775e-06	6.33307
Unknown cluster	C2	KEGG_OOCYTE_MEIOSIS	43	71	4171	19521	3.16639e-07	2.03812e-06	2.83423
Unknown cluster	C7	GSE3920_IFNA_VS_IFNG_TREATED_FIBROBLAST_UP	59	116	4155	19181	3.66832e-07	2.04019e-06	2.34787
Unknown cluster	C2	REACTOME_DIABETES_PATHWAYS	48	85	4166	19507	3.18024e-07	2.04426e-06	2.64405
Unknown cluster	C3	YATGNWAAT_OCT_C	258	660	3956	14866	4.27389e-07	2.07731e-06	1.46894
Unknown cluster	C2	PID_HES_HEY_PATHWAY	24	24	4190	19568	3.26491e-07	2.09583e-06	4.66977
Unknown cluster	C3	E2F_Q3	81	146	4133	15380	4.34418e-07	2.09927e-06	2.06451
Unknown cluster	C3	FOXO1_01	86	159	4128	15367	4.37501e-07	2.10202e-06	2.01349
Unknown cluster	C2	GROSS_HYPOXIA_VIA_ELK3_AND_HIF1A_DN	40	63	4174	19529	3.29607e-07	2.11297e-06	2.97019
Unknown cluster	C5	GO_POSITIVE_REGULATION_OF_CELLULAR_AMIDE_METABOLIC_PROCESS	46	65	4168	16800	1.88751e-07	2.11523e-06	2.85231
Unknown cluster	C5	GO_CELL_GROWTH	53	82	4161	16783	1.91858e-07	2.14598e-06	2.6067
Unknown cluster	C7	GSE11961_MARGINAL_ZONE_BCELL_VS_GERMINAL_CENTER_BCELL_DAY7_DN	65	135	4149	19162	4.36786e-07	2.15605e-06	2.22362
Unknown cluster	C7	GSE12845_PRE_GC_VS_DARKZONE_GC_TONSIL_BCELL_DN	65	135	4149	19162	4.36786e-07	2.15605e-06	2.22362
Unknown cluster	C7	GSE13306_TREG_VS_TCONV_LAMINA_PROPRIA_UP	65	135	4149	19162	4.36786e-07	2.15605e-06	2.22362
Unknown cluster	C7	GSE13411_NAIVE_VS_IGM_MEMORY_BCELL_DN	65	135	4149	19162	4.36786e-07	2.15605e-06	2.22362
Unknown cluster	C7	GSE13484_3H_UNSTIM_VS_YF17D_VACCINE_STIM_PBMC_DN	65	135	4149	19162	4.36786e-07	2.15605e-06	2.22362
Unknown cluster	C7	GSE13485_DAY7_VS_DAY21_YF17D_VACCINE_PBMC_UP	65	135	4149	19162	4.36786e-07	2.15605e-06	2.22362
Unknown cluster	C7	GSE13493_CD4INTCD8POS_VS_CD8POS_THYMOCYTE_UP	65	135	4149	19162	4.36786e-07	2.15605e-06	2.22362
Unknown cluster	C7	GSE14000_4H_VS_16H_LPS_DC_TRANSLATED_RNA_DN	65	135	4149	19162	4.36786e-07	2.15605e-06	2.22362
Unknown cluster	C7	GSE14308_TH17_VS_NAIVE_CD4_TCELL_UP	65	135	4149	19162	4.36786e-07	2.15605e-06	2.22362
Unknown cluster	C7	GSE14308_TH2_VS_TH17_UP	65	135	4149	19162	4.36786e-07	2.15605e-06	2.22362
Unknown cluster	C7	GSE15139_GMCSF_TREATED_VS_UNTREATED_NEUTROPHILS_DN	65	135	4149	19162	4.36786e-07	2.15605e-06	2.22362
Unknown cluster	C7	GSE15330_HSC_VS_MEGAKARYOCYTE_ERYTHROID_PROGENITOR_IKAROS_KO_UP	65	135	4149	19162	4.36786e-07	2.15605e-06	2.22362
Unknown cluster	C7	GSE15733_BM_VS_SPLEEN_MEMORY_CD4_TCELL_DN	65	135	4149	19162	4.36786e-07	2.15605e-06	2.22362
Unknown cluster	C7	GSE15750_DAY6_VS_DAY10_TRAF6KO_EFF_CD8_TCELL_UP	65	135	4149	19162	4.36786e-07	2.15605e-06	2.22362
Unknown cluster	C7	GSE15930_NAIVE_VS_24H_IN_VITRO_STIM_INFAB_CD8_TCELL_DN	65	135	4149	19162	4.36786e-07	2.15605e-06	2.22362
Unknown cluster	C7	GSE15930_STIM_VS_STIM_AND_IFNAB_48H_CD8_T_CELL_UP	65	135	4149	19162	4.36786e-07	2.15605e-06	2.22362
Unknown cluster	C7	GSE17186_BLOOD_VS_CORD_BLOOD_CD21LOW_TRANSITIONAL_BCELL_DN	65	135	4149	19162	4.36786e-07	2.15605e-06	2.22362
Unknown cluster	C7	GSE17301_IFNA2_VS_IFNA2_AND_ACD3_ACD28_STIM_CD8_TCELL_UP	65	135	4149	19162	4.36786e-07	2.15605e-06	2.22362
Unknown cluster	C7	GSE17301_IFNA2_VS_IFNA5_STIM_ACD3_ACD28_ACT_CD8_TCELL_UP	65	135	4149	19162	4.36786e-07	2.15605e-06	2.22362
Unknown cluster	C7	GSE17721_0.5H_VS_4H_GARDIQUIMOD_BMDC_UP	65	135	4149	19162	4.36786e-07	2.15605e-06	2.22362
Unknown cluster	C7	GSE17721_CTRL_VS_CPG_2H_BMDC_UP	65	135	4149	19162	4.36786e-07	2.15605e-06	2.22362
Unknown cluster	C7	GSE17721_CTRL_VS_GARDIQUIMOD_6H_BMDC_UP	65	135	4149	19162	4.36786e-07	2.15605e-06	2.22362
Unknown cluster	C7	GSE17721_LPS_VS_CPG_2H_BMDC_UP	65	135	4149	19162	4.36786e-07	2.15605e-06	2.22362
Unknown cluster	C7	GSE17721_LPS_VS_GARDIQUIMOD_24H_BMDC_DN	65	135	4149	19162	4.36786e-07	2.15605e-06	2.22362
Unknown cluster	C7	GSE17721_LPS_VS_GARDIQUIMOD_2H_BMDC_DN	65	135	4149	19162	4.36786e-07	2.15605e-06	2.22362
Unknown cluster	C7	GSE17721_PAM3CSK4_VS_GADIQUIMOD_2H_BMDC_DN	65	135	4149	19162	4.36786e-07	2.15605e-06	2.22362
Unknown cluster	C7	GSE17721_POLYIC_VS_GARDIQUIMOD_16H_BMDC_UP	65	135	4149	19162	4.36786e-07	2.15605e-06	2.22362
Unknown cluster	C7	GSE17721_POLYIC_VS_PAM3CSK4_1H_BMDC_DN	65	135	4149	19162	4.36786e-07	2.15605e-06	2.22362
Unknown cluster	C7	GSE18791_UNSTIM_VS_NEWCATSLE_VIRUS_DC_6H_UP	65	135	4149	19162	4.36786e-07	2.15605e-06	2.22362
Unknown cluster	C7	GSE19198_1H_VS_6H_IL21_TREATED_TCELL_DN	65	135	4149	19162	4.36786e-07	2.15605e-06	2.22362
Unknown cluster	C7	GSE19198_CTRL_VS_IL21_TREATED_TCELL_24H_UP	65	135	4149	19162	4.36786e-07	2.15605e-06	2.22362
Unknown cluster	C7	GSE19888_CTRL_VS_T_CELL_MEMBRANES_ACT_MAST_CELL_UP	65	135	4149	19162	4.36786e-07	2.15605e-06	2.22362
Unknown cluster	C7	GSE20500_CTRL_VS_RETINOIC_ACID_TREATED_CD4_TCELL_DN	65	135	4149	19162	4.36786e-07	2.15605e-06	2.22362
Unknown cluster	C7	GSE20727_H2O2_VS_ROS_INHIBITOR_TREATED_DC_DN	65	135	4149	19162	4.36786e-07	2.15605e-06	2.22362
Unknown cluster	C7	GSE21063_CTRL_VS_ANTI_IGM_STIM_BCELL_NFATC1_KO_16H_DN	65	135	4149	19162	4.36786e-07	2.15605e-06	2.22362
Unknown cluster	C7	GSE21546_SAP1A_KO_VS_SAP1A_KO_AND_ELK1_KO_ANTI_CD3_STIM_DP_THYMOCYTES_UP	65	135	4149	19162	4.36786e-07	2.15605e-06	2.22362
Unknown cluster	C7	GSE21670_TGFB_VS_IL6_TREATED_STAT3_KO_CD4_TCELL_UP	65	135	4149	19162	4.36786e-07	2.15605e-06	2.22362
Unknown cluster	C7	GSE21927_SPLEEN_C57BL6_VS_EL4_TUMOR_BALBC_MONOCYTES_DN	65	135	4149	19162	4.36786e-07	2.15605e-06	2.22362
Unknown cluster	C7	GSE22432_MULTIPOTENT_PROGENITOR_VS_CDC_DN	65	135	4149	19162	4.36786e-07	2.15605e-06	2.22362
Unknown cluster	C7	GSE22589_HIV_VS_HIV_AND_SIV_INFECTED_DC_DN	65	135	4149	19162	4.36786e-07	2.15605e-06	2.22362
Unknown cluster	C7	GSE22886_NAIVE_CD4_TCELL_VS_NEUTROPHIL_UP	65	135	4149	19162	4.36786e-07	2.15605e-06	2.22362
Unknown cluster	C7	GSE22886_NAIVE_CD4_TCELL_VS_NKCELL_DN	65	135	4149	19162	4.36786e-07	2.15605e-06	2.22362
Unknown cluster	C7	GSE22935_24H_VS_48H_MBOVIS_BCG_STIM_MACROPHAGE_DN	65	135	4149	19162	4.36786e-07	2.15605e-06	2.22362
Unknown cluster	C7	GSE23308_CTRL_VS_CORTICOSTERONE_TREATED_MACROPHAGE_MINERALCORTICOID_REC_KO_UP	65	135	4149	19162	4.36786e-07	2.15605e-06	2.22362
Unknown cluster	C7	GSE23321_CENTRAL_VS_EFFECTOR_MEMORY_CD8_TCELL_UP	65	135	4149	19162	4.36786e-07	2.15605e-06	2.22362
Unknown cluster	C7	GSE2405_HEAT_KILLED_VS_LIVE_A_PHAGOCYTOPHILUM_STIM_NEUTROPHIL_9H_DN	65	135	4149	19162	4.36786e-07	2.15605e-06	2.22362
Unknown cluster	C7	GSE2405_HEAT_KILLED_VS_LIVE_A_PHAGOCYTOPHILUM_STIM_NEUTROPHIL_9H_UP	65	135	4149	19162	4.36786e-07	2.15605e-06	2.22362
Unknown cluster	C7	GSE24634_TREG_VS_TCONV_POST_DAY3_IL4_CONVERSION_UP	65	135	4149	19162	4.36786e-07	2.15605e-06	2.22362
Unknown cluster	C7	GSE25088_ROSIGLITAZONE_VS_IL4_AND_ROSIGLITAZONE_STIM_STAT6_KO_MACROPHAGE_DAY10_UP	65	135	4149	19162	4.36786e-07	2.15605e-06	2.22362
Unknown cluster	C7	GSE26669_CTRL_VS_COSTIM_BLOCK_MLR_CD4_TCELL_DN	65	135	4149	19162	4.36786e-07	2.15605e-06	2.22362
Unknown cluster	C7	GSE26928_NAIVE_VS_CXCR5_POS_CD4_TCELL_DN	65	135	4149	19162	4.36786e-07	2.15605e-06	2.22362
Unknown cluster	C7	GSE2706_2H_VS_8H_LPS_STIM_DC_DN	65	135	4149	19162	4.36786e-07	2.15605e-06	2.22362
Unknown cluster	C7	GSE2706_2H_VS_8H_R848_AND_LPS_STIM_DC_DN	65	135	4149	19162	4.36786e-07	2.15605e-06	2.22362
Unknown cluster	C7	GSE2706_UNSTIM_VS_8H_LPS_AND_R848_DC_DN	65	135	4149	19162	4.36786e-07	2.15605e-06	2.22362
Unknown cluster	C7	GSE2770_IL12_VS_TGFB_AND_IL12_TREATED_ACT_CD4_TCELL_6H_DN	65	135	4149	19162	4.36786e-07	2.15605e-06	2.22362
Unknown cluster	C7	GSE2770_TGFB_AND_IL4_ACT_VS_ACT_CD4_TCELL_2H_UP	65	135	4149	19162	4.36786e-07	2.15605e-06	2.22362
Unknown cluster	C7	GSE2770_TGFB_AND_IL4_VS_TGFB_AND_IL12_TREATED_ACT_CD4_TCELL_2H_DN	65	135	4149	19162	4.36786e-07	2.15605e-06	2.22362
Unknown cluster	C7	GSE2770_UNTREATED_VS_TGFB_AND_IL12_TREATED_ACT_CD4_TCELL_6H_UP	65	135	4149	19162	4.36786e-07	2.15605e-06	2.22362
Unknown cluster	C7	GSE2770_UNTREATED_VS_TGFB_AND_IL4_TREATED_ACT_CD4_TCELL_48H_DN	65	135	4149	19162	4.36786e-07	2.15605e-06	2.22362
Unknown cluster	C7	GSE27786_CD4_TCELL_VS_NKCELL_DN	65	135	4149	19162	4.36786e-07	2.15605e-06	2.22362
Unknown cluster	C7	GSE27786_LSK_VS_BCELL_DN	65	135	4149	19162	4.36786e-07	2.15605e-06	2.22362
Unknown cluster	C7	GSE28726_NAIVE_VS_ACTIVATED_CD4_TCELL_DN	65	135	4149	19162	4.36786e-07	2.15605e-06	2.22362
Unknown cluster	C7	GSE29615_CTRL_VS_DAY3_LAIV_IFLU_VACCINE_PBMC_UP	65	135	4149	19162	4.36786e-07	2.15605e-06	2.22362
Unknown cluster	C7	GSE29618_BCELL_VS_MDC_DAY7_FLU_VACCINE_UP	65	135	4149	19162	4.36786e-07	2.15605e-06	2.22362
Unknown cluster	C7	GSE29618_BCELL_VS_MONOCYTE_UP	65	135	4149	19162	4.36786e-07	2.15605e-06	2.22362
Unknown cluster	C7	GSE29618_MONOCYTE_VS_MDC_DAY7_FLU_VACCINE_UP	65	135	4149	19162	4.36786e-07	2.15605e-06	2.22362
Unknown cluster	C7	GSE3039_NKT_CELL_VS_B2_BCELL_DN	65	135	4149	19162	4.36786e-07	2.15605e-06	2.22362
Unknown cluster	C7	GSE3203_HEALTHY_VS_INFLUENZA_INFECTED_LN_BCELL_UP	65	135	4149	19162	4.36786e-07	2.15605e-06	2.22362
Unknown cluster	C7	GSE32164_RESTING_DIFFERENTIATED_VS_ALTERNATIVELY_ACT_M2_MACROPHAGE_UP	65	135	4149	19162	4.36786e-07	2.15605e-06	2.22362
Unknown cluster	C7	GSE32164_RESTING_DIFFERENTIATED_VS_CMYC_INHIBITED_MACROPHAGE_DN	65	135	4149	19162	4.36786e-07	2.15605e-06	2.22362
Unknown cluster	C7	GSE32423_MEMORY_VS_NAIVE_CD8_TCELL_IL7_IL4_DN	65	135	4149	19162	4.36786e-07	2.15605e-06	2.22362
Unknown cluster	C7	GSE32986_CURDLAN_LOWDOSE_VS_CURDLAN_HIGHDOSE_STIM_DC_UP	65	135	4149	19162	4.36786e-07	2.15605e-06	2.22362
Unknown cluster	C7	GSE33292_WT_VS_TCF1_KO_DN3_THYMOCYTE_DN	65	135	4149	19162	4.36786e-07	2.15605e-06	2.22362
Unknown cluster	C7	GSE339_EX_VIVO_VS_IN_CULTURE_CD4CD8DN_DC_UP	65	135	4149	19162	4.36786e-07	2.15605e-06	2.22362
Unknown cluster	C7	GSE34179_THPOK_KO_VS_WT_VA14I_NKTCELL_DN	65	135	4149	19162	4.36786e-07	2.15605e-06	2.22362
Unknown cluster	C7	GSE34515_CD16_POS_MONOCYTE_VS_DC_DN	65	135	4149	19162	4.36786e-07	2.15605e-06	2.22362
Unknown cluster	C7	GSE360_L_DONOVANI_VS_M_TUBERCULOSIS_MAC_UP	65	135	4149	19162	4.36786e-07	2.15605e-06	2.22362
Unknown cluster	C7	GSE36476_CTRL_VS_TSST_ACT_72H_MEMORY_CD4_TCELL_OLD_UP	65	135	4149	19162	4.36786e-07	2.15605e-06	2.22362
Unknown cluster	C7	GSE369_IFNG_KO_VS_WT_LIVER_UP	65	135	4149	19162	4.36786e-07	2.15605e-06	2.22362
Unknown cluster	C7	GSE37301_COMMON_LYMPHOID_PROGENITOR_VS_CD4_TCELL_UP	65	135	4149	19162	4.36786e-07	2.15605e-06	2.22362
Unknown cluster	C7	GSE37416_0H_VS_24H_F_TULARENSIS_LVS_NEUTROPHIL_UP	65	135	4149	19162	4.36786e-07	2.15605e-06	2.22362
Unknown cluster	C7	GSE38681_WT_VS_LYL1_KO_LYMPHOID_PRIMED_MULTIPOTENT_PROGENITOR_UP	65	135	4149	19162	4.36786e-07	2.15605e-06	2.22362
Unknown cluster	C7	GSE39110_DAY3_VS_DAY6_POST_IMMUNIZATION_CD8_TCELL_WITH_IL2_TREATMENT_DN	65	135	4149	19162	4.36786e-07	2.15605e-06	2.22362
Unknown cluster	C7	GSE3982_BASOPHIL_VS_NKCELL_UP	65	135	4149	19162	4.36786e-07	2.15605e-06	2.22362
Unknown cluster	C7	GSE3982_CTRL_VS_LPS_48H_DC_DN	65	135	4149	19162	4.36786e-07	2.15605e-06	2.22362
Unknown cluster	C7	GSE3982_EOSINOPHIL_VS_BCELL_DN	65	135	4149	19162	4.36786e-07	2.15605e-06	2.22362
Unknown cluster	C7	GSE3982_MAST_CELL_VS_MAC_UP	65	135	4149	19162	4.36786e-07	2.15605e-06	2.22362
Unknown cluster	C7	GSE39820_CTRL_VS_TGFBETA1_IL6_CD4_TCELL_UP	65	135	4149	19162	4.36786e-07	2.15605e-06	2.22362
Unknown cluster	C7	GSE40274_CTRL_VS_FOXP3_AND_HELIOS_TRANSDUCED_ACTIVATED_CD4_TCELL_UP	65	135	4149	19162	4.36786e-07	2.15605e-06	2.22362
Unknown cluster	C7	GSE40666_NAIVE_VS_EFFECTOR_CD8_TCELL_WITH_IFNA_STIM_90MIN_DN	65	135	4149	19162	4.36786e-07	2.15605e-06	2.22362
Unknown cluster	C7	GSE40666_WT_VS_STAT4_KO_CD8_TCELL_WITH_IFNA_STIM_90MIN_UP	65	135	4149	19162	4.36786e-07	2.15605e-06	2.22362
Unknown cluster	C7	GSE42724_NAIVE_VS_MEMORY_BCELL_DN	65	135	4149	19162	4.36786e-07	2.15605e-06	2.22362
Unknown cluster	C7	GSE43863_NAIVE_VS_MEMORY_TFH_CD4_TCELL_D150_LCMV_DN	65	135	4149	19162	4.36786e-07	2.15605e-06	2.22362
Unknown cluster	C7	GSE43863_TH1_VS_TFH_EFFECTOR_CD4_TCELL_DN	65	135	4149	19162	4.36786e-07	2.15605e-06	2.22362
Unknown cluster	C7	GSE43863_TH1_VS_TFH_MEMORY_CD4_TCELL_DN	65	135	4149	19162	4.36786e-07	2.15605e-06	2.22362
Unknown cluster	C7	GSE44649_NAIVE_VS_ACTIVATED_CD8_TCELL_MIR155_KO_UP	65	135	4149	19162	4.36786e-07	2.15605e-06	2.22362
Unknown cluster	C7	GSE46025_WT_VS_FOXO1_KO_KLRG1_LOW_CD8_EFFECTOR_TCELL_DN	65	135	4149	19162	4.36786e-07	2.15605e-06	2.22362
Unknown cluster	C7	GSE46606_DAY1_VS_DAY3_CD40L_IL2_IL5_STIMULATED_IRF4HIGH_BCELL_UP	65	135	4149	19162	4.36786e-07	2.15605e-06	2.22362
Unknown cluster	C7	GSE46606_IRF4HIGH_VS_IRF4MID_CD40L_IL2_IL5_DAY1_STIMULATED_BCELL_UP	65	135	4149	19162	4.36786e-07	2.15605e-06	2.22362
Unknown cluster	C7	GSE46606_IRF4MID_VS_WT_CD40L_IL2_IL5_DAY3_STIMULATED_BCELL_UP	65	135	4149	19162	4.36786e-07	2.15605e-06	2.22362
Unknown cluster	C7	GSE46606_UNSTIM_VS_CD40L_IL2_IL5_DAY1_STIMULATED_BCELL_UP	65	135	4149	19162	4.36786e-07	2.15605e-06	2.22362
Unknown cluster	C7	GSE4748_CTRL_VS_CYANOBACTERIUM_LPSLIKE_STIM_DC_1H_UP	65	135	4149	19162	4.36786e-07	2.15605e-06	2.22362
Unknown cluster	C7	GSE5589_LPS_VS_LPS_AND_IL10_STIM_MACROPHAGE_180MIN_DN	65	135	4149	19162	4.36786e-07	2.15605e-06	2.22362
Unknown cluster	C7	GSE5589_UNSTIM_VS_180MIN_LPS_STIM_MACROPHAGE_UP	65	135	4149	19162	4.36786e-07	2.15605e-06	2.22362
Unknown cluster	C7	GSE7460_FOXP3_MUT_VS_WT_ACT_TCONV_DN	65	135	4149	19162	4.36786e-07	2.15605e-06	2.22362
Unknown cluster	C7	GSE7548_NAIVE_VS_DAY28_PCC_IMMUNIZATION_CD4_TCELL_UP	65	135	4149	19162	4.36786e-07	2.15605e-06	2.22362
Unknown cluster	C7	GSE7852_LN_VS_FAT_TCONV_UP	65	135	4149	19162	4.36786e-07	2.15605e-06	2.22362
Unknown cluster	C7	GSE7852_LN_VS_THYMUS_TCONV_DN	65	135	4149	19162	4.36786e-07	2.15605e-06	2.22362
Unknown cluster	C7	GSE8921_3H_VS_24H_TLR1_2_STIM_MONOCYTE_UP	65	135	4149	19162	4.36786e-07	2.15605e-06	2.22362
Unknown cluster	C7	GSE8921_UNSTIM_VS_TLR1_2_STIM_MONOCYTE_6H_UP	65	135	4149	19162	4.36786e-07	2.15605e-06	2.22362
Unknown cluster	C7	GSE9006_TYPE_1_DIABETES_AT_DX_VS_4MONTH_POST_DX_PBMC_UP	65	135	4149	19162	4.36786e-07	2.15605e-06	2.22362
Unknown cluster	C5	GO_POSITIVE_REGULATION_OF_MAP_KINASE_ACTIVITY	73	134	4141	16731	1.93703e-07	2.16253e-06	2.20099
Unknown cluster	C2	PID_PI3K_PLC_TRK_PATHWAY	20	16	4194	19576	3.42934e-07	2.19246e-06	5.83395
Unknown cluster	C2	SHIN_B_CELL_LYMPHOMA_CLUSTER_8	20	16	4194	19576	3.42934e-07	2.19246e-06	5.83395
Unknown cluster	C2	BAKKER_FOXO3_TARGETS_UP	28	33	4186	19559	3.43621e-07	2.19389e-06	3.96421
Unknown cluster	C2	PID_RHOA_PATHWAY	23	22	4191	19570	3.44402e-07	2.19591e-06	4.88136
Unknown cluster	C2	YANG_BCL3_TARGETS_UP	103	261	4111	19331	3.4547e-07	2.19976e-06	1.85558
Unknown cluster	C4	GCM_ACTG1	54	70	4160	14377	1.62276e-07	2.21005e-06	2.66589
Unknown cluster	C7	GSE14415_INDUCED_TREG_VS_FAILED_INDUCED_TREG_UP	61	123	4153	19174	4.54204e-07	2.23976e-06	2.28959
Unknown cluster	C7	GSE4590_LARGE_PRE_BCELL_VS_VPREB_POS_LARGE_PRE_BCELL_UP	58	114	4156	19183	4.55338e-07	2.24308e-06	2.34825
Unknown cluster	C7	GSE37301_CD4_TCELL_VS_RAG2_KO_NK_CELL_DN	60	120	4154	19177	4.55868e-07	2.24316e-06	2.30816
Unknown cluster	C7	GSE37532_WT_VS_PPARG_KO_LN_TCONV_DN	59	117	4155	19180	4.56274e-07	2.24316e-06	2.32769
Unknown cluster	C4	GNF2_EIF3S6	53	68	4161	14379	1.67473e-07	2.24518e-06	2.69324
Unknown cluster	C2	MODY_HIPPOCAMPUS_PRENATAL	22	20	4192	19572	3.54857e-07	2.2557e-06	5.13533
Unknown cluster	C2	REACTOME_IL1_SIGNALING	21	18	4193	19574	3.55209e-07	2.2557e-06	5.44582
Unknown cluster	C3	CTGAGCC_MIR24	82	149	4132	15377	4.737e-07	2.26293e-06	2.04802
Unknown cluster	C3	TCTCTCC_MIR185	51	73	4163	15453	4.83844e-07	2.29826e-06	2.59315
Unknown cluster	C2	BIOCARTA_STRESS_PATHWAY	16	9	4198	19583	3.63454e-07	2.30187e-06	8.29123
Unknown cluster	C2	VERRECCHIA_RESPONSE_TO_TGFB1_C2	16	9	4198	19583	3.63454e-07	2.30187e-06	8.29123
Unknown cluster	C5	GO_ACTIN_FILAMENT_BASED_PROCESS	135	315	4079	16550	2.13793e-07	2.38233e-06	1.73882
Unknown cluster	C2	FEVR_CTNNB1_TARGETS_UP	172	510	4042	19082	3.78196e-07	2.39204e-06	1.59212
Unknown cluster	C2	REACTOME_SEMAPHORIN_INTERACTIONS	30	38	4184	19554	3.86981e-07	2.44434e-06	3.68934
Unknown cluster	C2	SANSOM_WNT_PATHWAY_REQUIRE_MYC	27	31	4187	19561	3.89987e-07	2.46003e-06	4.06869
Unknown cluster	C2	BROWNE_HCMV_INFECTION_12HR_UP	42	69	4172	19523	3.91219e-07	2.46125e-06	2.84815
Unknown cluster	C2	LABBE_TARGETS_OF_TGFB1_AND_WNT3A_UP	42	69	4172	19523	3.91219e-07	2.46125e-06	2.84815
Unknown cluster	C5	GO_REGULATION_OF_RNA_STABILITY	54	85	4160	16780	2.2136e-07	2.462e-06	2.56242
Unknown cluster	C5	GO_PCG_PROTEIN_COMPLEX	24	19	4190	16846	2.27999e-07	2.52635e-06	5.07802
Unknown cluster	C5	GO_RESPONSE_TO_KETONE	66	116	4148	16749	2.27845e-07	2.52635e-06	2.29729
Unknown cluster	C2	WINZEN_DEGRADED_VIA_KHSRP	39	61	4175	19531	4.04466e-07	2.54121e-06	2.99098
Unknown cluster	H	HALLMARK_UV_RESPONSE_UP	66	92	4148	13258	5.59502e-07	2.54319e-06	2.29284
Unknown cluster	C2	KEGG_ADHERENS_JUNCTION	32	43	4182	19549	4.06987e-07	2.55027e-06	3.47849
Unknown cluster	C2	KEGG_B_CELL_RECEPTOR_SIGNALING_PATHWAY	32	43	4182	19549	4.06987e-07	2.55027e-06	3.47849
Unknown cluster	C6	EGFR_UP.V1_UP	74	119	4140	15184	8.14704e-08	2.56632e-06	2.28061
Unknown cluster	C3	MYCMAX_02	92	176	4122	15350	5.51484e-07	2.60475e-06	1.94663
Unknown cluster	C7	GSE4984_UNTREATED_VS_VEHICLE_CTRL_TREATED_DC_UP	52	97	4162	19200	5.30448e-07	2.60518e-06	2.47292
Unknown cluster	C5	GO_NUCLEAR_MEMBRANE	92	188	4122	16677	2.39974e-07	2.64912e-06	1.9799
Unknown cluster	C5	GO_VESICLE_ORGANIZATION	92	188	4122	16677	2.39974e-07	2.64912e-06	1.9799
Unknown cluster	C3	GTGTTGA_MIR505	45	60	4169	15466	5.642e-07	2.64984e-06	2.78208
Unknown cluster	C5	GO_SINGLE_ORGANISM_CELL_ADHESION	137	322	4077	16543	2.40945e-07	2.65488e-06	1.72633
Unknown cluster	C5	GO_GLIOGENESIS	64	111	4150	16754	2.4278e-07	2.67013e-06	2.32759
Unknown cluster	C7	GSE21063_CTRL_VS_ANTI_IGM_STIM_BCELL_3H_DN	54	103	4160	19194	5.50453e-07	2.70071e-06	2.41884
Unknown cluster	C4	MORF_RFC4	62	88	4152	14359	2.0476e-07	2.70284e-06	2.43642
Unknown cluster	C7	GSE13547_WT_VS_ZFX_KO_BCELL_DN	58	115	4156	19182	5.66428e-07	2.76517e-06	2.32771
Unknown cluster	C7	GSE14415_INDUCED_TREG_VS_FAILED_INDUCED_TREG_DN	59	118	4155	19179	5.65926e-07	2.76517e-06	2.30784
Unknown cluster	C7	GSE21033_1H_VS_12H_POLYIC_STIM_DC_UP	58	115	4156	19182	5.66428e-07	2.76517e-06	2.32771
Unknown cluster	C7	GSE37301_MULTIPOTENT_PROGENITOR_VS_PRO_BCELL_DN	59	118	4155	19179	5.65926e-07	2.76517e-06	2.30784
Unknown cluster	C7	GSE6269_HEALTHY_VS_STAPH_PNEUMO_INF_PBMC_DN	57	112	4157	19185	5.65233e-07	2.76517e-06	2.34865
Unknown cluster	C2	ELVIDGE_HYPOXIA_DN	51	95	4163	19497	4.44942e-07	2.78442e-06	2.51408
Unknown cluster	C2	PID_BCR_5PATHWAY	29	36	4185	19556	4.50512e-07	2.81184e-06	3.76397
Unknown cluster	C2	SHAFFER_IRF4_TARGETS_IN_ACTIVATED_DENDRITIC_CELL	29	36	4185	19556	4.50512e-07	2.81184e-06	3.76397
Unknown cluster	C5	GO_PEPTIDYL_THREONINE_MODIFICATION	25	21	4189	16844	2.56299e-07	2.81296e-06	4.78643
Unknown cluster	C5	GO_RESPONSE_TO_CARBOHYDRATE	62	106	4152	16759	2.56718e-07	2.81296e-06	2.36078
Unknown cluster	C2	GARGALOVIC_RESPONSE_TO_OXIDIZED_PHOSPHOLIPIDS_MAGENTA_UP	17	11	4197	19581	4.66328e-07	2.90289e-06	7.20897
Unknown cluster	C2	GENTILE_UV_RESPONSE_CLUSTER_D9	17	11	4197	19581	4.66328e-07	2.90289e-06	7.20897
Unknown cluster	C2	HOEBEKE_LYMPHOID_STEM_CELL_DN	35	51	4179	19541	4.73053e-07	2.94089e-06	3.20881
Unknown cluster	C5	GO_PROTEIN_HETERODIMERIZATION_ACTIVITY	139	329	4075	16536	2.70203e-07	2.95525e-06	1.71438
Unknown cluster	C3	ATGTTTC_MIR494	62	100	4152	15426	6.33968e-07	2.96088e-06	2.30339
Unknown cluster	C2	PASQUALUCCI_LYMPHOMA_BY_GC_STAGE_UP	84	199	4130	19393	4.77508e-07	2.96468e-06	1.9821
Unknown cluster	C2	REACTOME_TRANSCRIPTIONAL_REGULATION_OF_WHITE_ADIPOCYTE_DIFFERENTIATION	31	41	4183	19551	4.82328e-07	2.99069e-06	3.53368
Unknown cluster	C2	PRAMOONJAGO_SOX4_TARGETS_UP	25	27	4189	19565	4.86463e-07	3.01237e-06	4.32424
Unknown cluster	C2	KEGG_FC_EPSILON_RI_SIGNALING_PATHWAY	33	46	4181	19546	4.88067e-07	3.01836e-06	3.35354
Unknown cluster	C4	MODULE_126	72	111	4142	14336	2.33225e-07	3.03193e-06	2.24496
Unknown cluster	C5	GO_NUCLEAR_SPECK	69	125	4145	16740	2.867e-07	3.1299e-06	2.22922
Unknown cluster	C5	GO_REGULATION_OF_MYELOID_CELL_DIFFERENTIATION	66	117	4148	16748	2.87415e-07	3.13193e-06	2.27753
Unknown cluster	C3	FOXO1_02	84	156	4130	15370	6.80335e-07	3.15978e-06	2.00391
Unknown cluster	C2	BRUINS_UVC_RESPONSE_VIA_TP53_GROUP_B	143	406	4071	19186	5.16533e-07	3.19023e-06	1.6599
Unknown cluster	C2	KEGG_NOD_LIKE_RECEPTOR_SIGNALING_PATHWAY	28	34	4186	19558	5.21026e-07	3.21379e-06	3.84743
Unknown cluster	C7	GSE40225_WT_VS_RIP_B7X_DIABETIC_MOUSE_PANCREATIC_CD8_TCELL_DN	64	134	4150	19163	6.6201e-07	3.22531e-06	2.20534
Unknown cluster	C7	GSE6259_BCELL_VS_CD8_TCELL_DN	64	134	4150	19163	6.6201e-07	3.22531e-06	2.20534
Unknown cluster	C5	GO_COATED_PIT	32	35	4182	16830	2.97329e-07	3.234e-06	3.67914
Unknown cluster	C3	AHR_Q5	77	138	4137	15388	7.01078e-07	3.23813e-06	2.0754
Unknown cluster	C2	EPPERT_PROGENITOR	48	87	4166	19505	5.2911e-07	3.2594e-06	2.58292
Unknown cluster	C5	GO_SPINDLE	94	195	4120	16670	3.00807e-07	3.2648e-06	1.95047
Unknown cluster	C5	GO_UBIQUITIN_LIGASE_COMPLEX	87	175	4127	16690	3.01265e-07	3.2648e-06	2.01049
Unknown cluster	C7	GSE14415_NATURAL_TREG_VS_TCONV_UP	52	98	4162	19199	6.71615e-07	3.26884e-06	2.44756
Unknown cluster	C7	GSE21927_UNTREATED_VS_GMCSF_GCSF_TREATED_BONE_MARROW_UP	63	131	4151	19166	6.72426e-07	3.26952e-06	2.2204
Unknown cluster	C2	IGARASHI_ATF4_TARGETS_DN	36	54	4178	19538	5.40286e-07	3.3196e-06	3.1174
Unknown cluster	C2	SASSON_RESPONSE_TO_FORSKOLIN_UP	36	54	4178	19538	5.40286e-07	3.3196e-06	3.1174
Unknown cluster	C5	GO_SISTER_CHROMATID_SEGREGATION	64	112	4150	16753	3.07718e-07	3.32864e-06	2.30668
Unknown cluster	C2	BOYLAN_MULTIPLE_MYELOMA_C_D_UP	49	90	4165	19502	5.43603e-07	3.33565e-06	2.54915
Unknown cluster	C2	BIOCARTA_EGF_PATHWAY	18	13	4196	19579	5.45742e-07	3.34011e-06	6.46005
Unknown cluster	C2	PID_AURORA_A_PATHWAY	18	13	4196	19579	5.45742e-07	3.34011e-06	6.46005
Unknown cluster	C5	GO_CELLULAR_RESPONSE_TO_HYDROGEN_PEROXIDE	30	31	4184	16834	3.10112e-07	3.34841e-06	3.8933
Unknown cluster	C7	GSE6674_UNSTIM_VS_ANTI_IGM_STIM_BCELL_UP	54	104	4160	19193	6.91684e-07	3.3598e-06	2.39546
Unknown cluster	C7	GSE3565_DUSP1_VS_WT_SPLENOCYTES_POST_LPS_INJECTION_UP	55	107	4159	19190	6.97894e-07	3.38322e-06	2.37162
Unknown cluster	C7	GSE6269_FLU_VS_E_COLI_INF_PBMC_UP	55	107	4159	19190	6.97894e-07	3.38322e-06	2.37162
Unknown cluster	C7	GSE3920_IFNA_VS_IFNG_TREATED_ENDOTHELIAL_CELL_UP	56	110	4158	19187	7.01699e-07	3.39829e-06	2.34908
Unknown cluster	C7	GSE37301_HEMATOPOIETIC_STEM_CELL_VS_RAG2_KO_NK_CELL_UP	57	113	4157	19184	7.03223e-07	3.40229e-06	2.32775
Unknown cluster	C2	ZHONG_RESPONSE_TO_AZACITIDINE_AND_TSA_UP	60	123	4154	19469	5.56754e-07	3.40311e-06	2.28615
Unknown cluster	C2	BENPORATH_NOS_TARGETS	59	120	4155	19472	5.6442e-07	3.44551e-06	2.30405
Unknown cluster	C2	RHODES_UNDIFFERENTIATED_CANCER	30	39	4184	19553	5.69096e-07	3.46511e-06	3.59456
Unknown cluster	C2	ZHANG_RESPONSE_TO_CANTHARIDIN_DN	30	39	4184	19553	5.69096e-07	3.46511e-06	3.59456
Unknown cluster	C2	PID_PS1_PATHWAY	23	23	4191	19569	5.73449e-07	3.48265e-06	4.66889
Unknown cluster	C2	REACTOME_NUCLEOTIDE_BINDING_DOMAIN_LEUCINE_RICH_REPEAT_CONTAINING_RECEPTOR_NLR_SIGNALING_PATHWAYS	23	23	4191	19569	5.73449e-07	3.48265e-06	4.66889
Unknown cluster	C2	BIOCARTA_PTEN_PATHWAY	13	5	4201	19587	5.78573e-07	3.50029e-06	12.1204
Unknown cluster	C2	GENTILE_UV_RESPONSE_CLUSTER_D1	13	5	4201	19587	5.78573e-07	3.50029e-06	12.1204
Unknown cluster	C2	SCHEIDEREIT_IKK_TARGETS	13	5	4201	19587	5.78573e-07	3.50029e-06	12.1204
Unknown cluster	C2	PEART_HDAC_PROLIFERATION_CLUSTER_DN	32	44	4182	19548	5.84132e-07	3.52941e-06	3.39926
Unknown cluster	C2	IVANOVA_HEMATOPOIESIS_MATURE_CELL	86	207	4128	19385	5.93006e-07	3.57846e-06	1.95102
Unknown cluster	C2	BIOCARTA_P53HYPOXIA_PATHWAY	15	8	4199	19584	5.95794e-07	3.58234e-06	8.74281
Unknown cluster	C2	LIU_PROSTATE_CANCER_DN	128	353	4086	19239	5.96159e-07	3.58234e-06	1.70729
Unknown cluster	C2	PID_MAPK_TRK_PATHWAY	19	15	4195	19577	5.97436e-07	3.58234e-06	5.91062
Unknown cluster	C2	PLASARI_TGFB1_TARGETS_1HR_UP	19	15	4195	19577	5.97436e-07	3.58234e-06	5.91062
Unknown cluster	C2	REACTOME_DOWNREGULATION_OF_TGF_BETA_RECEPTOR_SIGNALING	15	8	4199	19584	5.95794e-07	3.58234e-06	8.74281
Unknown cluster	C5	GO_CYTOSKELETAL_PROTEIN_BINDING	222	597	3992	16268	3.36046e-07	3.62183e-06	1.51535
Unknown cluster	C4	MORF_DDB1	89	152	4125	14295	2.82973e-07	3.62374e-06	2.0291
Unknown cluster	C2	PID_INTEGRIN3_PATHWAY	22	21	4192	19571	6.05115e-07	3.62379e-06	4.89055
Unknown cluster	C2	DUTERTRE_ESTRADIOL_RESPONSE_6HR_UP	71	158	4143	19434	6.07134e-07	3.63129e-06	2.10785
Unknown cluster	C3	ERR1_Q2	89	170	4125	15356	7.97365e-07	3.64261e-06	1.94896
Unknown cluster	C3	MAF_Q6	89	170	4125	15356	7.97365e-07	3.64261e-06	1.94896
Unknown cluster	C2	RUTELLA_RESPONSE_TO_CSF2RB_AND_IL4_DN	91	224	4123	19368	6.11744e-07	3.65424e-06	1.90823
Unknown cluster	C5	GO_REGULATION_OF_IMMUNE_RESPONSE	231	627	3983	16238	3.43075e-07	3.69086e-06	1.50196
Unknown cluster	C5	GO_REGULATION_OF_LIPID_METABOLIC_PROCESS	92	190	4122	16675	3.4395e-07	3.69357e-06	1.95884
Unknown cluster	C5	GO_PHOSPHATASE_BINDING	60	102	4154	16763	3.44823e-07	3.69622e-06	2.37364
Unknown cluster	C2	ST_P38_MAPK_PATHWAY	20	17	4194	19575	6.22016e-07	3.70625e-06	5.49055
Unknown cluster	C2	ST_PHOSPHOINOSITIDE_3_KINASE_PATHWAY	20	17	4194	19575	6.22016e-07	3.70625e-06	5.49055
Unknown cluster	C5	GO_REGULATION_OF_STEM_CELL_DIFFERENTIATION	46	67	4168	16798	3.52218e-07	3.76866e-06	2.76694
Unknown cluster	C5	GO_GOLGI_APPARATUS_PART	239	654	3975	16211	3.56434e-07	3.80689e-06	1.49033
Unknown cluster	C5	GO_ENHANCER_BINDING	40	53	4174	16812	3.60626e-07	3.84473e-06	3.03955
Unknown cluster	C7	GSE17322_CD103_POS_VS_CD11B_HIGH_LUNG_DC_UP	64	135	4150	19162	8.0677e-07	3.88398e-06	2.18889
Unknown cluster	C7	GSE21670_UNTREATED_VS_TGFB_IL6_TREATED_CD4_TCELL_UP	64	135	4150	19162	8.0677e-07	3.88398e-06	2.18889
Unknown cluster	C7	GSE2197_IMMUNOSUPPRESSIVE_DNA_VS_UNTREATEDIN_DC_DN	64	135	4150	19162	8.0677e-07	3.88398e-06	2.18889
Unknown cluster	C7	GSE45365_HEALTHY_VS_MCMV_INFECTION_BCELL_IFNAR_KO_UP	64	135	4150	19162	8.0677e-07	3.88398e-06	2.18889
Unknown cluster	C7	GSE4984_GALECTIN1_VS_VEHICLE_CTRL_TREATED_DC_DN	64	135	4150	19162	8.0677e-07	3.88398e-06	2.18889
Unknown cluster	C5	GO_PROTEIN_N_TERMINUS_BINDING	43	60	4171	16805	3.66166e-07	3.89677e-06	2.88725
Unknown cluster	C3	RYTTCCTG_ETS2_B	51	75	4163	15451	8.65881e-07	3.93411e-06	2.52368
Unknown cluster	C2	REACTOME_ANTIVIRAL_MECHANISM_BY_IFN_STIMULATED_GENES	29	37	4185	19555	6.68114e-07	3.97591e-06	3.66206
Unknown cluster	C5	GO_SIGNAL_TRANSDUCTION_IN_ABSENCE_OF_LIGAND	20	13	4194	16852	3.76923e-07	4.00404e-06	6.18098
Unknown cluster	C3	FOXO3_01	85	160	4129	15366	8.89896e-07	4.02137e-06	1.97705
Unknown cluster	C2	MAYBURD_RESPONSE_TO_L663536_DN	26	30	4188	19562	6.80399e-07	4.03379e-06	4.04784
Unknown cluster	C2	SCHUETZ_BREAST_CANCER_DUCTAL_INVASIVE_UP	99	252	4115	19340	6.80145e-07	4.03379e-06	1.84629
Unknown cluster	C2	YAGI_AML_WITH_11Q23_REARRANGED	99	252	4115	19340	6.80145e-07	4.03379e-06	1.84629
Unknown cluster	C5	GO_NUCLEOBASE_CONTAINING_COMPOUND_TRANSPORT	70	129	4144	16736	3.81837e-07	4.04897e-06	2.19142
Unknown cluster	C3	RACCACAR_AML_Q6	61	99	4153	15427	9.05491e-07	4.06984e-06	2.28873
Unknown cluster	C5	GO_ENZYME_REGULATOR_ACTIVITY	254	705	3960	16160	3.84753e-07	4.0726e-06	1.47022
Unknown cluster	C4	MORF_EI24	59	83	4155	14364	3.22876e-07	4.07393e-06	2.45727
Unknown cluster	C3	GTTAAAG_MIR302B	33	36	4181	15490	9.12554e-07	4.07965e-06	3.39563
Unknown cluster	C2	FALVELLA_SMOKERS_WITH_LUNG_CANCER	33	47	4181	19545	6.9022e-07	4.0869e-06	3.28203
Unknown cluster	C2	QI_HYPOXIA	49	91	4165	19501	6.93734e-07	4.10257e-06	2.52099
Unknown cluster	C4	MODULE_239	52	68	4162	14379	3.30182e-07	4.10574e-06	2.64176
Unknown cluster	C7	GSE4590_PRE_BCELL_VS_LARGE_PRE_BCELL_DN	53	102	4161	19195	8.58468e-07	4.12471e-06	2.39688
Unknown cluster	C7	GSE5589_WT_VS_IL10_KO_LPS_STIM_MACROPHAGE_180MIN_UP	53	102	4161	19195	8.58468e-07	4.12471e-06	2.39688
Unknown cluster	C3	ZF5_01	83	155	4131	15371	9.35538e-07	4.16016e-06	1.99248
Unknown cluster	C3	MAZR_01	78	142	4136	15384	9.41537e-07	4.16468e-06	2.04311
Unknown cluster	C7	GSE24671_CTRL_VS_BAKIMULC_INFECTED_MOUSE_SPLENOCYTES_DN	56	111	4158	19186	8.73117e-07	4.17451e-06	2.3278
Unknown cluster	C7	GSE32255_WT_UNSTIM_VS_JMJD2D_KNOCKDOWN_4H_LPS_STIM_DC_DN	57	114	4157	19183	8.72349e-07	4.17451e-06	2.30721
Unknown cluster	C7	GSE3565_DUSP1_VS_WT_SPLENOCYTES_UP	55	108	4159	19189	8.71174e-07	4.17451e-06	2.34954
Unknown cluster	C7	GSE37532_VISCERAL_ADIPOSE_TISSUE_VS_LN_DERIVED_TREG_CD4_TCELL_UP	56	111	4158	19186	8.73117e-07	4.17451e-06	2.3278
Unknown cluster	C7	GSE7568_CTRL_VS_3H_TGFB_TREATED_MACROPHAGES_WITH_IL4_AND_DEXAMETHASONE_DN	55	108	4159	19189	8.71174e-07	4.17451e-06	2.34954
Unknown cluster	C4	MORF_DNMT1	51	66	4163	14381	3.41698e-07	4.18824e-06	2.6692
Unknown cluster	C7	GSE10240_CTRL_VS_IL22_STIM_PRIMARY_BRONCHIAL_EPITHELIAL_CELLS_UP	64	136	4150	19161	9.8088e-07	4.20303e-06	2.17269
Unknown cluster	C7	GSE10325_CD4_TCELL_VS_BCELL_UP	64	136	4150	19161	9.8088e-07	4.20303e-06	2.17269
Unknown cluster	C7	GSE11864_UNTREATED_VS_CSF1_IFNG_PAM3CYS_IN_MAC_UP	64	136	4150	19161	9.8088e-07	4.20303e-06	2.17269
Unknown cluster	C7	GSE12198_LOW_IL2_STIM_NK_CELL_VS_HIGH_IL2_STIM_NK_CELL_UP	64	136	4150	19161	9.8088e-07	4.20303e-06	2.17269
Unknown cluster	C7	GSE13411_IGM_VS_SWITCHED_MEMORY_BCELL_DN	64	136	4150	19161	9.8088e-07	4.20303e-06	2.17269
Unknown cluster	C7	GSE14000_4H_VS_16H_LPS_DC_DN	64	136	4150	19161	9.8088e-07	4.20303e-06	2.17269
Unknown cluster	C7	GSE14308_TH17_VS_INDUCED_TREG_UP	64	136	4150	19161	9.8088e-07	4.20303e-06	2.17269
Unknown cluster	C7	GSE1432_CTRL_VS_IFNG_6H_MICROGLIA_DN	64	136	4150	19161	9.8088e-07	4.20303e-06	2.17269
Unknown cluster	C7	GSE1460_INTRATHYMIC_T_PROGENITOR_VS_CD4_THYMOCYTE_DN	64	136	4150	19161	9.8088e-07	4.20303e-06	2.17269
Unknown cluster	C7	GSE1460_NAIVE_CD4_TCELL_CORD_BLOOD_VS_THYMIC_STROMAL_CELL_DN	64	136	4150	19161	9.8088e-07	4.20303e-06	2.17269
Unknown cluster	C7	GSE14769_UNSTIM_VS_120MIN_LPS_BMDM_UP	64	136	4150	19161	9.8088e-07	4.20303e-06	2.17269
Unknown cluster	C7	GSE14908_ATOPIC_VS_NONATOPIC_PATIENT_RESTING_CD4_TCELL_DN	64	136	4150	19161	9.8088e-07	4.20303e-06	2.17269
Unknown cluster	C7	GSE14908_ATOPIC_VS_NONATOPIC_PATIENT_RESTING_CD4_TCELL_UP	64	136	4150	19161	9.8088e-07	4.20303e-06	2.17269
Unknown cluster	C7	GSE15330_MEGAKARYOCYTE_ERYTHROID_VS_GRANULOCYTE_MONOCYTE_PROGENITOR_IKAROS_KO_UP	64	136	4150	19161	9.8088e-07	4.20303e-06	2.17269
Unknown cluster	C7	GSE17186_BLOOD_VS_CORD_BLOOD_NAIVE_BCELL_UP	64	136	4150	19161	9.8088e-07	4.20303e-06	2.17269
Unknown cluster	C7	GSE17721_CPG_VS_GARDIQUIMOD_2H_BMDC_DN	64	136	4150	19161	9.8088e-07	4.20303e-06	2.17269
Unknown cluster	C7	GSE17721_LPS_VS_GARDIQUIMOD_16H_BMDC_DN	64	136	4150	19161	9.8088e-07	4.20303e-06	2.17269
Unknown cluster	C7	GSE17721_LPS_VS_PAM3CSK4_4H_BMDC_UP	64	136	4150	19161	9.8088e-07	4.20303e-06	2.17269
Unknown cluster	C7	GSE17721_LPS_VS_POLYIC_4H_BMDC_UP	64	136	4150	19161	9.8088e-07	4.20303e-06	2.17269
Unknown cluster	C7	GSE17721_PAM3CSK4_VS_GADIQUIMOD_6H_BMDC_UP	64	136	4150	19161	9.8088e-07	4.20303e-06	2.17269
Unknown cluster	C7	GSE17721_POLYIC_VS_CPG_4H_BMDC_UP	64	136	4150	19161	9.8088e-07	4.20303e-06	2.17269
Unknown cluster	C7	GSE17721_POLYIC_VS_CPG_6H_BMDC_DN	64	136	4150	19161	9.8088e-07	4.20303e-06	2.17269
Unknown cluster	C7	GSE17974_0H_VS_12H_IN_VITRO_ACT_CD4_TCELL_DN	64	136	4150	19161	9.8088e-07	4.20303e-06	2.17269
Unknown cluster	C7	GSE18791_CTRL_VS_NEWCASTLE_VIRUS_DC_10H_DN	64	136	4150	19161	9.8088e-07	4.20303e-06	2.17269
Unknown cluster	C7	GSE19198_CTRL_VS_IL21_TREATED_TCELL_24H_DN	64	136	4150	19161	9.8088e-07	4.20303e-06	2.17269
Unknown cluster	C7	GSE1925_CTRL_VS_24H_IFNG_STIM_IFNG_PRIMED_MACROPHAGE_UP	64	136	4150	19161	9.8088e-07	4.20303e-06	2.17269
Unknown cluster	C7	GSE19401_PLN_VS_PEYERS_PATCH_FOLLICULAR_DC_UP	64	136	4150	19161	9.8088e-07	4.20303e-06	2.17269
Unknown cluster	C7	GSE20151_CTRL_VS_FUSOBACT_NUCLEATUM_NEUTROPHIL_DN	64	136	4150	19161	9.8088e-07	4.20303e-06	2.17269
Unknown cluster	C7	GSE20198_IL12_VS_IFNA_TREATED_ACT_CD4_TCELL_UP	64	136	4150	19161	9.8088e-07	4.20303e-06	2.17269
Unknown cluster	C7	GSE20715_WT_VS_TLR4_KO_LUNG_UP	64	136	4150	19161	9.8088e-07	4.20303e-06	2.17269
Unknown cluster	C7	GSE20727_ROS_INH_VS_ROS_INH_AND_DNFB_ALLERGEN_TREATED_DC_UP	64	136	4150	19161	9.8088e-07	4.20303e-06	2.17269
Unknown cluster	C7	GSE20754_WT_VS_TCF1_KO_MEMORY_CD8_TCELL_DN	64	136	4150	19161	9.8088e-07	4.20303e-06	2.17269
Unknown cluster	C7	GSE21033_CTRL_VS_POLYIC_STIM_DC_12H_DN	64	136	4150	19161	9.8088e-07	4.20303e-06	2.17269
Unknown cluster	C7	GSE21360_SECONDARY_VS_TERTIARY_MEMORY_CD8_TCELL_UP	64	136	4150	19161	9.8088e-07	4.20303e-06	2.17269
Unknown cluster	C7	GSE21670_STAT3_KO_VS_WT_CD4_TCELL_TGFB_TREATED_UP	64	136	4150	19161	9.8088e-07	4.20303e-06	2.17269
Unknown cluster	C7	GSE21670_TGFB_VS_TGFB_AND_IL6_TREATED_STAT3_KO_CD4_TCELL_UP	64	136	4150	19161	9.8088e-07	4.20303e-06	2.17269
Unknown cluster	C7	GSE21670_UNTREATED_VS_TGFB_IL6_TREATED_STAT3_KO_CD4_TCELL_DN	64	136	4150	19161	9.8088e-07	4.20303e-06	2.17269
Unknown cluster	C7	GSE21927_C26GM_VS_4T1_TUMOR_MONOCYTE_BALBC_DN	64	136	4150	19161	9.8088e-07	4.20303e-06	2.17269
Unknown cluster	C7	GSE22432_CDC_VS_COMMON_DC_PROGENITOR_UP	64	136	4150	19161	9.8088e-07	4.20303e-06	2.17269
Unknown cluster	C7	GSE22432_MULTIPOTENT_VS_COMMON_DC_PROGENITOR_UNTREATED_DN	64	136	4150	19161	9.8088e-07	4.20303e-06	2.17269
Unknown cluster	C7	GSE22886_DAY0_VS_DAY1_MONOCYTE_IN_CULTURE_UP	64	136	4150	19161	9.8088e-07	4.20303e-06	2.17269
Unknown cluster	C7	GSE22886_NAIVE_CD4_TCELL_VS_12H_ACT_TH1_UP	64	136	4150	19161	9.8088e-07	4.20303e-06	2.17269
Unknown cluster	C7	GSE22886_NAIVE_TCELL_VS_NKCELL_DN	64	136	4150	19161	9.8088e-07	4.20303e-06	2.17269
Unknown cluster	C7	GSE22935_WT_VS_MYD88_KO_MACROPHAGE_24H_MBOVIS_BCG_STIM_DN	64	136	4150	19161	9.8088e-07	4.20303e-06	2.17269
Unknown cluster	C7	GSE23568_CTRL_VS_ID3_TRANSDUCED_CD8_TCELL_UP	64	136	4150	19161	9.8088e-07	4.20303e-06	2.17269
Unknown cluster	C7	GSE23925_DARK_ZONE_VS_NAIVE_BCELL_DN	64	136	4150	19161	9.8088e-07	4.20303e-06	2.17269
Unknown cluster	C7	GSE2405_0H_VS_1.5H_A_PHAGOCYTOPHILUM_STIM_NEUTROPHIL_DN	64	136	4150	19161	9.8088e-07	4.20303e-06	2.17269
Unknown cluster	C7	GSE24142_DN2_VS_DN3_THYMOCYTE_ADULT_DN	64	136	4150	19161	9.8088e-07	4.20303e-06	2.17269
Unknown cluster	C7	GSE24210_IL35_TREATED_VS_UNTREATED_TCONV_CD4_TCELL_UP	64	136	4150	19161	9.8088e-07	4.20303e-06	2.17269
Unknown cluster	C7	GSE2585_THYMIC_DC_VS_MTEC_DN	64	136	4150	19161	9.8088e-07	4.20303e-06	2.17269
Unknown cluster	C7	GSE26488_CTRL_VS_PEPTIDE_INJECTION_HDAC7_DELTAP_TG_OT2_THYMOCYTE_DN	64	136	4150	19161	9.8088e-07	4.20303e-06	2.17269
Unknown cluster	C7	GSE2706_UNSTIM_VS_8H_R848_DC_DN	64	136	4150	19161	9.8088e-07	4.20303e-06	2.17269
Unknown cluster	C7	GSE28726_NAIVE_VS_ACTIVATED_CD4_TCELL_UP	64	136	4150	19161	9.8088e-07	4.20303e-06	2.17269
Unknown cluster	C7	GSE29164_UNTREATED_VS_CD8_TCELL_TREATED_MELANOMA_DAY3_DN	64	136	4150	19161	9.8088e-07	4.20303e-06	2.17269
Unknown cluster	C7	GSE29617_CTRL_VS_DAY3_TIV_FLU_VACCINE_PBMC_2008_UP	64	136	4150	19161	9.8088e-07	4.20303e-06	2.17269
Unknown cluster	C7	GSE29617_CTRL_VS_TIV_FLU_VACCINE_PBMC_2008_UP	64	136	4150	19161	9.8088e-07	4.20303e-06	2.17269
Unknown cluster	C7	GSE29618_BCELL_VS_MDC_UP	64	136	4150	19161	9.8088e-07	4.20303e-06	2.17269
Unknown cluster	C7	GSE29618_BCELL_VS_PDC_UP	64	136	4150	19161	9.8088e-07	4.20303e-06	2.17269
Unknown cluster	C7	GSE29618_LAIV_VS_TIV_FLU_VACCINE_DAY7_MDC_UP	64	136	4150	19161	9.8088e-07	4.20303e-06	2.17269
Unknown cluster	C7	GSE29949_CD8_NEG_DC_SPLEEN_VS_DC_BRAIN_DN	64	136	4150	19161	9.8088e-07	4.20303e-06	2.17269
Unknown cluster	C7	GSE30962_ACUTE_VS_CHRONIC_LCMV_SECONDARY_INF_CD8_TCELL_DN	64	136	4150	19161	9.8088e-07	4.20303e-06	2.17269
Unknown cluster	C7	GSE33424_CD161_HIGH_VS_NEG_CD8_TCELL_DN	64	136	4150	19161	9.8088e-07	4.20303e-06	2.17269
Unknown cluster	C7	GSE34205_HEALTHY_VS_FLU_INF_INFANT_PBMC_UP	64	136	4150	19161	9.8088e-07	4.20303e-06	2.17269
Unknown cluster	C7	GSE35685_CD34POS_CD10NEG_CD62LPOS_VS_CD34POS_CD10POS_BONE_MARROW_DN	64	136	4150	19161	9.8088e-07	4.20303e-06	2.17269
Unknown cluster	C7	GSE35685_CD34POS_CD38NEG_VS_CD34POS_CD10NEG_CD62LPOS_BONE_MARROW_UP	64	136	4150	19161	9.8088e-07	4.20303e-06	2.17269
Unknown cluster	C7	GSE35825_UNTREATED_VS_IFNG_STIM_MACROPHAGE_UP	64	136	4150	19161	9.8088e-07	4.20303e-06	2.17269
Unknown cluster	C7	GSE360_CTRL_VS_M_TUBERCULOSIS_DC_DN	64	136	4150	19161	9.8088e-07	4.20303e-06	2.17269
Unknown cluster	C7	GSE360_DC_VS_MAC_B_MALAYI_LOW_DOSE_UP	64	136	4150	19161	9.8088e-07	4.20303e-06	2.17269
Unknown cluster	C7	GSE360_L_MAJOR_VS_B_MALAYI_HIGH_DOSE_DC_DN	64	136	4150	19161	9.8088e-07	4.20303e-06	2.17269
Unknown cluster	C7	GSE36009_WT_VS_NLRP10_KO_DC_LPS_STIM_DN	64	136	4150	19161	9.8088e-07	4.20303e-06	2.17269
Unknown cluster	C7	GSE36826_NORMAL_VS_STAPH_AUREUS_INF_SKIN_UP	64	136	4150	19161	9.8088e-07	4.20303e-06	2.17269
Unknown cluster	C7	GSE36888_UNTREATED_VS_IL2_TREATED_STAT5_AB_KNOCKIN_TCELL_2H_UP	64	136	4150	19161	9.8088e-07	4.20303e-06	2.17269
Unknown cluster	C7	GSE3691_IFN_PRODUCING_KILLER_DC_VS_PLASMACYTOID_DC_SPLEEN_UP	64	136	4150	19161	9.8088e-07	4.20303e-06	2.17269
Unknown cluster	C7	GSE37301_LYMPHOID_PRIMED_MPP_VS_COMMON_LYMPHOID_PROGENITOR_DN	64	136	4150	19161	9.8088e-07	4.20303e-06	2.17269
Unknown cluster	C7	GSE37416_0H_VS_48H_F_TULARENSIS_LVS_NEUTROPHIL_UP	64	136	4150	19161	9.8088e-07	4.20303e-06	2.17269
Unknown cluster	C7	GSE37532_WT_VS_PPARG_KO_LN_TCONV_UP	64	136	4150	19161	9.8088e-07	4.20303e-06	2.17269
Unknown cluster	C7	GSE37605_C57BL6_VS_NOD_FOXP3_IRES_GFP_TREG_DN	64	136	4150	19161	9.8088e-07	4.20303e-06	2.17269
Unknown cluster	C7	GSE39110_UNTREATED_VS_IL2_TREATED_CD8_TCELL_DAY6_POST_IMMUNIZATION_DN	64	136	4150	19161	9.8088e-07	4.20303e-06	2.17269
Unknown cluster	C7	GSE39556_CD8A_DC_VS_NK_CELL_MOUSE_3H_POST_POLYIC_INJ_DN	64	136	4150	19161	9.8088e-07	4.20303e-06	2.17269
Unknown cluster	C7	GSE3982_CENT_MEMORY_CD4_TCELL_VS_TH2_DN	64	136	4150	19161	9.8088e-07	4.20303e-06	2.17269
Unknown cluster	C7	GSE3982_EOSINOPHIL_VS_CENT_MEMORY_CD4_TCELL_DN	64	136	4150	19161	9.8088e-07	4.20303e-06	2.17269
Unknown cluster	C7	GSE40273_GATA1_KO_VS_WT_TREG_DN	64	136	4150	19161	9.8088e-07	4.20303e-06	2.17269
Unknown cluster	C7	GSE40274_LEF1_VS_FOXP3_AND_LEF1_TRANSDUCED_ACTIVATED_CD4_TCELL_UP	64	136	4150	19161	9.8088e-07	4.20303e-06	2.17269
Unknown cluster	C7	GSE40443_INDUCED_VS_TOTAL_TREG_UP	64	136	4150	19161	9.8088e-07	4.20303e-06	2.17269
Unknown cluster	C7	GSE40666_WT_VS_STAT1_KO_CD8_TCELL_UP	64	136	4150	19161	9.8088e-07	4.20303e-06	2.17269
Unknown cluster	C7	GSE40666_WT_VS_STAT1_KO_CD8_TCELL_WITH_IFNA_STIM_90MIN_DN	64	136	4150	19161	9.8088e-07	4.20303e-06	2.17269
Unknown cluster	C7	GSE41176_UNSTIM_VS_ANTI_IGM_STIM_BCELL_1H_UP	64	136	4150	19161	9.8088e-07	4.20303e-06	2.17269
Unknown cluster	C7	GSE41176_WT_VS_TAK1_KO_ANTI_IGM_STIM_BCELL_6H_UP	64	136	4150	19161	9.8088e-07	4.20303e-06	2.17269
Unknown cluster	C7	GSE41867_DAY6_EFFECTOR_VS_DAY30_MEMORY_CD8_TCELL_LCMV_ARMSTRONG_DN	64	136	4150	19161	9.8088e-07	4.20303e-06	2.17269
Unknown cluster	C7	GSE41867_LCMV_ARMSTRONG_VS_CLONE13_DAY6_EFFECTOR_CD8_TCELL_DN	64	136	4150	19161	9.8088e-07	4.20303e-06	2.17269
Unknown cluster	C7	GSE42021_CD24HI_VS_CD24LOW_TCONV_THYMUS_DN	64	136	4150	19161	9.8088e-07	4.20303e-06	2.17269
Unknown cluster	C7	GSE42021_TCONV_PLN_VS_TREG_PRECURSORS_THYMUS_UP	64	136	4150	19161	9.8088e-07	4.20303e-06	2.17269
Unknown cluster	C7	GSE43955_1H_VS_20H_ACT_CD4_TCELL_UP	64	136	4150	19161	9.8088e-07	4.20303e-06	2.17269
Unknown cluster	C7	GSE45365_NK_CELL_VS_CD8_TCELL_MCMV_INFECTION_DN	64	136	4150	19161	9.8088e-07	4.20303e-06	2.17269
Unknown cluster	C7	GSE45739_NRAS_KO_VS_WT_ACD3_ACD28_STIM_CD4_TCELL_DN	64	136	4150	19161	9.8088e-07	4.20303e-06	2.17269
Unknown cluster	C7	GSE46606_IRF4MID_VS_WT_CD40L_IL2_IL5_DAY1_STIMULATED_BCELL_DN	64	136	4150	19161	9.8088e-07	4.20303e-06	2.17269
Unknown cluster	C7	GSE46606_UNSTIM_VS_CD40L_IL2_IL5_3DAY_STIMULATED_IRF4MID_SORTED_BCELL_UP	64	136	4150	19161	9.8088e-07	4.20303e-06	2.17269
Unknown cluster	C7	GSE4748_CTRL_VS_LPS_AND_CYANOBACTERIUM_LPSLIKE_STIM_DC_3H_DN	64	136	4150	19161	9.8088e-07	4.20303e-06	2.17269
Unknown cluster	C7	GSE5099_UNSTIM_VS_MCSF_TREATED_MONOCYTE_DAY3_DN	64	136	4150	19161	9.8088e-07	4.20303e-06	2.17269
Unknown cluster	C7	GSE5142_HTERT_TRANSDUCED_VS_CTRL_CD8_TCELL_LATE_PASSAGE_CLONE_DN	64	136	4150	19161	9.8088e-07	4.20303e-06	2.17269
Unknown cluster	C7	GSE5589_LPS_VS_LPS_AND_IL10_STIM_IL6_KO_MACROPHAGE_45MIN_DN	64	136	4150	19161	9.8088e-07	4.20303e-06	2.17269
Unknown cluster	C7	GSE5589_LPS_VS_LPS_AND_IL10_STIM_IL6_KO_MACROPHAGE_45MIN_UP	64	136	4150	19161	9.8088e-07	4.20303e-06	2.17269
Unknown cluster	C7	GSE5589_LPS_VS_LPS_AND_IL6_STIM_IL6_KO_MACROPHAGE_45MIN_UP	64	136	4150	19161	9.8088e-07	4.20303e-06	2.17269
Unknown cluster	C7	GSE5589_UNSTIM_VS_180MIN_LPS_AND_IL10_STIM_MACROPHAGE_UP	64	136	4150	19161	9.8088e-07	4.20303e-06	2.17269
Unknown cluster	C7	GSE5589_UNSTIM_VS_45MIN_LPS_AND_IL6_STIM_MACROPHAGE_DN	64	136	4150	19161	9.8088e-07	4.20303e-06	2.17269
Unknown cluster	C7	GSE6674_PL2_3_VS_ANTI_IGM_AND_CPG_STIM_BCELL_UP	64	136	4150	19161	9.8088e-07	4.20303e-06	2.17269
Unknown cluster	C7	GSE6875_TCONV_VS_FOXP3_KO_TREG_DN	64	136	4150	19161	9.8088e-07	4.20303e-06	2.17269
Unknown cluster	C7	GSE7460_TCONV_VS_TREG_LN_DN	64	136	4150	19161	9.8088e-07	4.20303e-06	2.17269
Unknown cluster	C7	GSE7460_TREG_VS_TCONV_ACT_UP	64	136	4150	19161	9.8088e-07	4.20303e-06	2.17269
Unknown cluster	C7	GSE7460_WT_VS_FOXP3_HET_ACT_WITH_TGFB_TCONV_UP	64	136	4150	19161	9.8088e-07	4.20303e-06	2.17269
Unknown cluster	C7	GSE7852_THYMUS_VS_FAT_TCONV_DN	64	136	4150	19161	9.8088e-07	4.20303e-06	2.17269
Unknown cluster	C7	GSE7852_THYMUS_VS_FAT_TREG_DN	64	136	4150	19161	9.8088e-07	4.20303e-06	2.17269
Unknown cluster	C7	GSE7852_TREG_VS_TCONV_UP	64	136	4150	19161	9.8088e-07	4.20303e-06	2.17269
Unknown cluster	C7	GSE8515_IL1_VS_IL6_4H_STIM_MAC_UP	64	136	4150	19161	9.8088e-07	4.20303e-06	2.17269
Unknown cluster	C7	GSE8868_SPLEEN_VS_INTESTINE_CD11B_POS_CD11C_NEG_DC_UP	64	136	4150	19161	9.8088e-07	4.20303e-06	2.17269
Unknown cluster	C7	GSE9006_HEALTHY_VS_TYPE_1_DIABETES_PBMC_AT_DX_UP	64	136	4150	19161	9.8088e-07	4.20303e-06	2.17269
Unknown cluster	C7	GSE9601_NFKB_INHIBITOR_VS_PI3K_INHIBITOR_TREATED_HCMV_INF_MONOCYTE_UP	64	136	4150	19161	9.8088e-07	4.20303e-06	2.17269
Unknown cluster	C7	GSE9988_ANTI_TREM1_AND_LPS_VS_VEHICLE_TREATED_MONOCYTES_UP	64	136	4150	19161	9.8088e-07	4.20303e-06	2.17269
Unknown cluster	C2	MOREAUX_MULTIPLE_MYELOMA_BY_TACI_DN	57	115	4157	19477	7.1374e-07	4.21561e-06	2.3222
Unknown cluster	C5	GO_VACUOLAR_MEMBRANE	167	420	4047	16445	4.00749e-07	4.23434e-06	1.61568
Unknown cluster	C5	GO_ENZYME_ACTIVATOR_ACTIVITY	139	332	4075	16533	4.04353e-07	4.26481e-06	1.69859
Unknown cluster	C5	GO_POSITIVE_REGULATION_OF_TRANSMEMBRANE_RECEPTOR_PROTEIN_SERINE_THREONINE_KINASE_SIGNALING_PATHWAY	42	58	4172	16807	4.0929e-07	4.30919e-06	2.91699
Unknown cluster	C4	MODULE_15	122	236	4092	14211	3.56844e-07	4.31228e-06	1.79522
Unknown cluster	C2	LABBE_TGFB1_TARGETS_UP	39	63	4175	19529	7.35265e-07	4.33733e-06	2.89535
Unknown cluster	C3	ACTGCAG_MIR173P	46	64	4168	15462	9.8825e-07	4.3483e-06	2.66601
Unknown cluster	C5	GO_CARBOHYDRATE_HOMEOSTASIS	62	108	4152	16757	4.15305e-07	4.36476e-06	2.31679
Unknown cluster	C5	GO_REGULATION_OF_MUSCLE_CELL_DIFFERENTIATION	57	95	4157	16770	4.16494e-07	4.3695e-06	2.42037
Unknown cluster	C2	SHEPARD_BMYB_MORPHOLINO_UP	65	140	4149	19452	7.4257e-07	4.37497e-06	2.17667
Unknown cluster	C5	GO_NCRNA_PROCESSING	118	268	4096	16597	4.21918e-07	4.41857e-06	1.78403
Unknown cluster	C4	GCM_BMPR2	40	44	4174	14403	3.74741e-07	4.44917e-06	3.13669
Unknown cluster	C4	MORF_RAD54L	47	58	4167	14389	3.78543e-07	4.44917e-06	2.79799
Unknown cluster	C3	PAX4_03	87	166	4127	15360	1.0195e-06	4.46231e-06	1.95063
Unknown cluster	C2	AZARE_NEOPLASTIC_TRANSFORMATION_BY_STAT3_UP	44	77	4170	19515	7.62361e-07	4.48041e-06	2.67405
Unknown cluster	C2	RODRIGUES_DCC_TARGETS_DN	44	77	4170	19515	7.62361e-07	4.48041e-06	2.67405
Unknown cluster	C2	PID_AR_TF_PATHWAY	25	28	4189	19564	7.66223e-07	4.49752e-06	4.16959
Unknown cluster	C5	GO_ENDODERM_DEVELOPMENT	33	38	4181	16827	4.32637e-07	4.52281e-06	3.49484
Unknown cluster	C7	GSE7768_OVA_ALONE_VS_OVA_WITH_MPL_IMMUNIZED_MOUSE_WHOLE_SPLEEN_6H_UP	59	121	4155	19176	1.06214e-06	4.54722e-06	2.25028
Unknown cluster	C5	GO_BRANCHING_MORPHOGENESIS_OF_AN_EPITHELIAL_TUBE	51	80	4163	16785	4.39384e-07	4.58524e-06	2.57029
Unknown cluster	C5	GO_REGULATION_OF_NUCLEAR_DIVISION	60	103	4154	16762	4.40239e-07	4.58609e-06	2.35046
Unknown cluster	C2	ABRAHAM_ALPC_VS_MULTIPLE_MYELOMA_UP	16	10	4198	19582	7.8904e-07	4.61998e-06	7.46195
Unknown cluster	C2	BIOCARTA_BAD_PATHWAY	16	10	4198	19582	7.8904e-07	4.61998e-06	7.46195
Unknown cluster	C7	GSE7768_OVA_WITH_LPS_VS_OVA_WITH_MPL_IMMUNIZED_MOUSE_WHOLE_SPLEEN_6H_DN	55	109	4159	19188	1.08414e-06	4.63735e-06	2.32786
Unknown cluster	C2	QUINTENS_EMBRYONIC_BRAIN_RESPONSE_TO_IR	34	50	4180	19542	7.98418e-07	4.66912e-06	3.17887
Unknown cluster	C5	GO_MULTI_ORGANISM_LOCALIZATION	32	36	4182	16829	4.54304e-07	4.70774e-06	3.57673
Unknown cluster	C5	GO_POSITIVE_REGULATION_OF_CELL_CYCLE_PHASE_TRANSITION	32	36	4182	16829	4.54304e-07	4.70774e-06	3.57673
Unknown cluster	C5	GO_POSITIVE_REGULATION_OF_ENDOTHELIAL_CELL_PROLIFERATION	32	36	4182	16829	4.54304e-07	4.70774e-06	3.57673
Unknown cluster	C5	GO_GLAND_MORPHOGENESIS	41	56	4173	16809	4.56292e-07	4.72007e-06	2.94887
Unknown cluster	C5	GO_NEURON_DIFFERENTIATION	234	640	3980	16225	4.58902e-07	4.73878e-06	1.49049
Unknown cluster	C2	BRUINS_UVC_RESPONSE_EARLY_LATE	91	226	4123	19366	8.26782e-07	4.82902e-06	1.89116
Unknown cluster	C2	ZHONG_RESPONSE_TO_AZACITIDINE_AND_TSA_DN	30	40	4184	19552	8.27871e-07	4.82942e-06	3.50453
Unknown cluster	C2	THEILGAARD_NEUTROPHIL_AT_SKIN_WOUND_UP	32	45	4182	19547	8.30586e-07	4.83929e-06	3.32356
Unknown cluster	C2	IVANOVA_HEMATOPOIESIS_LATE_PROGENITOR	141	403	4073	19189	8.34684e-07	4.85076e-06	1.64832
Unknown cluster	C2	LEE_LIVER_CANCER_HEPATOBLAST	12	4	4202	19588	8.35631e-07	4.85076e-06	13.987
Unknown cluster	C2	WU_HBX_TARGETS_2_DN	12	4	4202	19588	8.35631e-07	4.85076e-06	13.987
Unknown cluster	C5	GO_REGULATION_OF_REACTIVE_OXYGEN_SPECIES_BIOSYNTHETIC_PROCESS	31	34	4183	16831	4.72547e-07	4.87119e-06	3.66834
Unknown cluster	C2	FRASOR_RESPONSE_TO_SERM_OR_FULVESTRANT_DN	24	26	4190	19566	8.52519e-07	4.92462e-06	4.31012
Unknown cluster	C2	HEDENFALK_BREAST_CANCER_HEREDITARY_VS_SPORADIC	24	26	4190	19566	8.52519e-07	4.92462e-06	4.31012
Unknown cluster	C2	PARK_HSC_AND_MULTIPOTENT_PROGENITORS	24	26	4190	19566	8.52519e-07	4.92462e-06	4.31012
Unknown cluster	C2	YANG_BREAST_CANCER_ESR1_LASER_DN	24	26	4190	19566	8.52519e-07	4.92462e-06	4.31012
Unknown cluster	C2	YAO_TEMPORAL_RESPONSE_TO_PROGESTERONE_CLUSTER_17	59	122	4155	19470	8.56212e-07	4.93993e-06	2.26605
Unknown cluster	C6	VEGF_A_UP.V1_DN	73	120	4141	15183	1.8723e-07	5.0552e-06	2.23037
Unknown cluster	C5	GO_EPITHELIAL_TO_MESENCHYMAL_TRANSITION	28	28	4186	16837	4.94864e-07	5.0881e-06	4.02186
Unknown cluster	C5	GO_PLATELET_ACTIVATION	54	88	4160	16777	4.9531e-07	5.0881e-06	2.47462
Unknown cluster	C2	UEDA_PERIFERAL_CLOCK	56	113	4158	19479	8.92645e-07	5.14385e-06	2.32152
Unknown cluster	C7	GSE2770_IL12_AND_TGFB_VS_IL4_TREATED_ACT_CD4_TCELL_2H_DN	63	134	4151	19163	1.21633e-06	5.19367e-06	2.17036
Unknown cluster	C7	GSE5542_UNTREATED_VS_IFNA_AND_IFNG_TREATED_EPITHELIAL_CELLS_6H_DN	63	134	4151	19163	1.21633e-06	5.19367e-06	2.17036
Unknown cluster	C2	LEE_CALORIE_RESTRICTION_NEOCORTEX_DN	35	53	4179	19539	9.06652e-07	5.21187e-06	3.08749
Unknown cluster	C2	SASSON_RESPONSE_TO_FORSKOLIN_DN	35	53	4179	19539	9.06652e-07	5.21187e-06	3.08749
Unknown cluster	C6	STK33_SKM_UP	100	190	4114	15113	2.49971e-07	5.24938e-06	1.93349
Unknown cluster	C6	TBK1.DF_UP	100	190	4114	15113	2.49971e-07	5.24938e-06	1.93349
Unknown cluster	C7	GSE4984_LPS_VS_VEHICLE_CTRL_TREATED_DC_DN	62	131	4152	19166	1.2412e-06	5.2952e-06	2.18464
Unknown cluster	C2	CHARAFE_BREAST_CANCER_LUMINAL_VS_BASAL_UP	105	275	4109	19317	9.22896e-07	5.29881e-06	1.79493
Unknown cluster	C5	GO_REGULATION_OF_FIBROBLAST_PROLIFERATION	36	45	4178	16820	5.19017e-07	5.32239e-06	3.22021
Unknown cluster	C2	LEONARD_HYPOXIA	23	24	4191	19568	9.35019e-07	5.36191e-06	4.47413
Unknown cluster	C2	KEGG_THYROID_CANCER	17	12	4197	19580	9.40506e-07	5.38033e-06	6.60833
Unknown cluster	C2	PID_REELIN_PATHWAY	17	12	4197	19580	9.40506e-07	5.38033e-06	6.60833
Unknown cluster	C7	GSE7568_IL4_VS_IL4_AND_TGFB_TREATED_MACROPHAGE_24H_DN	60	125	4154	19172	1.28487e-06	5.47673e-06	2.21527
Unknown cluster	C2	BIOCARTA_IGF1_PATHWAY	14	7	4200	19585	9.64133e-07	5.50883e-06	9.32358
Unknown cluster	C2	GRABARCZYK_BCL11B_TARGETS_UP	33	48	4181	19544	9.6777e-07	5.51629e-06	3.21349
Unknown cluster	C2	GUO_HEX_TARGETS_UP	33	48	4181	19544	9.6777e-07	5.51629e-06	3.21349
Unknown cluster	C2	VANHARANTA_UTERINE_FIBROID_WITH_7Q_DELETION_UP	29	38	4185	19554	9.79429e-07	5.57602e-06	3.56552
Unknown cluster	C2	CHEN_LVAD_SUPPORT_OF_FAILING_HEART_UP	39	64	4175	19528	9.82463e-07	5.58658e-06	2.85001
Unknown cluster	C3	CTCTGGA_MIR520A_MIR525	60	98	4154	15428	1.29157e-06	5.62371e-06	2.27378
Unknown cluster	C3	AP2_Q6	88	170	4126	15356	1.30812e-06	5.63705e-06	1.92638
Unknown cluster	C3	TGIF_01	85	162	4129	15364	1.30347e-06	5.63705e-06	1.9524
Unknown cluster	C7	GSE3720_UNSTIM_VS_PMA_STIM_VD2_GAMMADELTA_TCELL_UP	57	116	4157	19181	1.33093e-06	5.66808e-06	2.2672
Unknown cluster	C2	KEGG_CHEMOKINE_SIGNALING_PATHWAY	61	129	4153	19463	1.00487e-06	5.70711e-06	2.21601
Unknown cluster	C2	LUI_THYROID_CANCER_PAX8_PPARG_UP	22	22	4192	19570	1.00797e-06	5.71785e-06	4.66801
Unknown cluster	C5	GO_HEART_MORPHOGENESIS	73	139	4141	16726	5.58758e-07	5.72002e-06	2.12121
Unknown cluster	C5	GO_STRUCTURE_SPECIFIC_DNA_BINDING	47	71	4167	16794	5.63964e-07	5.76334e-06	2.66774
Unknown cluster	C5	GO_MACROAUTOPHAGY	91	190	4123	16675	5.72085e-07	5.83626e-06	1.93709
Unknown cluster	C5	GO_RESPONSE_TO_OXIDATIVE_STRESS	109	243	4105	16622	5.75082e-07	5.85673e-06	1.81624
Unknown cluster	C2	BORLAK_LIVER_CANCER_EGF_UP	26	31	4188	19561	1.04084e-06	5.86917e-06	3.91707
Unknown cluster	C2	BURTON_ADIPOGENESIS_11	26	31	4188	19561	1.04084e-06	5.86917e-06	3.91707
Unknown cluster	C2	GARGALOVIC_RESPONSE_TO_OXIDIZED_PHOSPHOLIPIDS_YELLOW_UP	18	14	4196	19578	1.04054e-06	5.86917e-06	5.99837
Unknown cluster	C2	REACTOME_CD28_CO_STIMULATION	18	14	4196	19578	1.04054e-06	5.86917e-06	5.99837
Unknown cluster	C2	WIEDERSCHAIN_TARGETS_OF_BMI1_AND_PCGF2	26	31	4188	19561	1.04084e-06	5.86917e-06	3.91707
Unknown cluster	C5	GO_RNA_STABILIZATION	19	12	4195	16853	5.78302e-07	5.8794e-06	6.36011
Unknown cluster	C2	PID_ER_NONGENOMIC_PATHWAY	21	20	4193	19572	1.06403e-06	5.99277e-06	4.90074
Unknown cluster	C2	PID_ERBB1_RECEPTOR_PROXIMAL_PATHWAY	19	16	4195	19576	1.08969e-06	6.12269e-06	5.54098
Unknown cluster	C2	SIG_REGULATION_OF_THE_ACTIN_CYTOSKELETON_BY_RHO_GTPASES	19	16	4195	19576	1.08969e-06	6.12269e-06	5.54098
Unknown cluster	C5	GO_ARTERY_DEVELOPMENT	34	41	4180	16824	6.04401e-07	6.1237e-06	3.33773
Unknown cluster	C5	GO_POSITIVE_REGULATION_OF_AUTOPHAGY	34	41	4180	16824	6.04401e-07	6.1237e-06	3.33773
Unknown cluster	C2	CHANDRAN_METASTASIS_TOP50_UP	20	18	4194	19574	1.09446e-06	6.13496e-06	5.18526
Unknown cluster	C2	REACTOME_G1_PHASE	20	18	4194	19574	1.09446e-06	6.13496e-06	5.18526
Unknown cluster	C2	CHIARADONNA_NEOPLASTIC_TRANSFORMATION_KRAS_DN	49	93	4165	19499	1.11717e-06	6.25483e-06	2.46657
Unknown cluster	C7	GSE21927_UNTREATED_VS_GMCSF_GCSF_TREATED_BONE_MARROW_DN	63	135	4151	19162	1.47502e-06	6.26528e-06	2.15418
Unknown cluster	C7	GSE26488_WT_VS_HDAC7_KO_DOUBLE_POSITIVE_THYMOCYTE_UP	63	135	4151	19162	1.47502e-06	6.26528e-06	2.15418
Unknown cluster	C7	GSE36888_STAT5_AB_KNOCKIN_VS_WT_TCELL_IL2_TREATED_17H_DN	63	135	4151	19162	1.47502e-06	6.26528e-06	2.15418
Unknown cluster	C2	KIM_WT1_TARGETS_12HR_UP	54	108	4160	19484	1.12609e-06	6.29733e-06	2.34172
Unknown cluster	H	HALLMARK_EPITHELIAL_MESENCHYMAL_TRANSITION	78	122	4136	13228	1.51141e-06	6.29756e-06	2.04476
Unknown cluster	C3	E2F1_Q4	84	160	4130	15366	1.47385e-06	6.31867e-06	1.95333
Unknown cluster	C2	CAIRO_PML_TARGETS_BOUND_BY_MYC_DN	11	3	4203	19589	1.13428e-06	6.33123e-06	17.0831
Unknown cluster	C2	SARRIO_EPITHELIAL_MESENCHYMAL_TRANSITION_DN	52	102	4162	19490	1.13483e-06	6.33123e-06	2.38722
Unknown cluster	C5	GO_CELLULAR_RESPONSE_TO_ALCOHOL	46	69	4168	16796	6.41765e-07	6.46904e-06	2.68631
Unknown cluster	C5	GO_NEGATIVE_REGULATION_OF_EPITHELIAL_CELL_PROLIFERATION	46	69	4168	16796	6.41765e-07	6.46904e-06	2.68631
Unknown cluster	C5	GO_PROTEIN_FOLDING	76	148	4138	16717	6.41584e-07	6.46904e-06	2.0745
Unknown cluster	C2	BROWNE_HCMV_INFECTION_4HR_DN	76	178	4138	19414	1.16703e-06	6.50318e-06	2.00318
Unknown cluster	C2	MARKEY_RB1_CHRONIC_LOF_UP	42	73	4172	19519	1.17922e-06	6.56338e-06	2.69162
Unknown cluster	C2	REACTOME_APOPTOTIC_EXECUTION_PHASE	25	29	4189	19563	1.18734e-06	6.60083e-06	4.02561
Unknown cluster	C4	MORF_AP2M1	81	136	4133	14311	5.74243e-07	6.65811e-06	2.06226
Unknown cluster	C2	GRAESSMANN_APOPTOSIS_BY_SERUM_DEPRIVATION_UP	142	410	4072	19182	1.20271e-06	6.67842e-06	1.63147
Unknown cluster	C2	QI_PLASMACYTOMA_DN	38	62	4176	19530	1.2136e-06	6.731e-06	2.8661
Unknown cluster	C5	GO_HOMEOSTATIC_PROCESS	338	999	3876	15866	6.75289e-07	6.79538e-06	1.38493
Unknown cluster	C2	GINESTIER_BREAST_CANCER_20Q13_AMPLIFICATION_UP	43	76	4171	19516	1.23228e-06	6.82662e-06	2.64717
Unknown cluster	C2	WNT_SIGNALING	35	54	4179	19538	1.24129e-06	6.86849e-06	3.03028
Unknown cluster	C7	GSE5589_WT_VS_IL6_KO_LPS_AND_IL10_STIM_MACROPHAGE_180MIN_DN	49	93	4165	19204	1.6193e-06	6.87215e-06	2.42923
Unknown cluster	C7	GSE3920_UNTREATED_VS_IFNA_TREATED_ENDOTHELIAL_CELL_UP	57	117	4157	19180	1.63704e-06	6.93534e-06	2.24771
Unknown cluster	C7	GSE40274_CTRL_VS_HELIOS_TRANSDUCED_ACTIVATED_CD4_TCELL_DN	57	117	4157	19180	1.63704e-06	6.93534e-06	2.24771
Unknown cluster	C7	GSE2935_UV_INACTIVATED_VS_LIVE_SENDAI_VIRUS_INF_MACROPHAGE_UP	56	114	4158	19183	1.65262e-06	6.98919e-06	2.2662
Unknown cluster	C7	GSE33292_DN3_THYMOCYTE_VS_TCELL_LYMPHOMA_FROM_TCF1_KO_UP	56	114	4158	19183	1.65262e-06	6.98919e-06	2.2662
Unknown cluster	C5	GO_LEUKOCYTE_CELL_CELL_ADHESION	84	171	4130	16694	6.9674e-07	6.99934e-06	1.98562
Unknown cluster	C6	E2F1_UP.V1_UP	71	118	4143	15185	3.71428e-07	7.02e-06	2.20526
Unknown cluster	C3	ATGCTGG_MIR338	47	68	4167	15458	1.65671e-06	7.06638e-06	2.56385
Unknown cluster	C2	BONOME_OVARIAN_CANCER_SURVIVAL_OPTIMAL_DEBULKING	74	172	4140	19420	1.2846e-06	7.09979e-06	2.01814
Unknown cluster	C2	NAKAMURA_ADIPOGENESIS_LATE_UP	39	65	4175	19527	1.30518e-06	7.20515e-06	2.80606
Unknown cluster	C3	AACATTC_MIR4093P	55	87	4159	15439	1.72145e-06	7.30524e-06	2.34667
Unknown cluster	C2	BIOCARTA_G2_PATHWAY	15	9	4199	19583	1.32757e-06	7.32023e-06	7.77133
Unknown cluster	C2	VECCHI_GASTRIC_CANCER_ADVANCED_VS_EARLY_UP	57	118	4157	19474	1.3384e-06	7.37133e-06	2.26282
Unknown cluster	C2	LUI_THYROID_CANCER_CLUSTER_1	24	27	4190	19565	1.34047e-06	7.37417e-06	4.15028
Unknown cluster	C2	ST_INTEGRIN_SIGNALING_PATHWAY	33	49	4181	19543	1.34572e-06	7.39444e-06	3.14775
Unknown cluster	C3	CEBP_Q2_01	90	177	4124	15349	1.75908e-06	7.42723e-06	1.89232
Unknown cluster	C5	GO_MRNA_3_UTR_BINDING	25	23	4189	16842	7.50146e-07	7.51035e-06	4.36973
Unknown cluster	C5	GO_POSITIVE_REGULATION_OF_REACTIVE_OXYGEN_SPECIES_BIOSYNTHETIC_PROCESS	25	23	4189	16842	7.50146e-07	7.51035e-06	4.36973
Unknown cluster	C7	GSE33513_TCF7_KO_VS_HET_EARLY_THYMIC_PROGENITOR_DN	63	136	4151	19161	1.78457e-06	7.53417e-06	2.13823
Unknown cluster	C7	GSE37532_TREG_VS_TCONV_PPARG_KO_CD4_TCELL_FROM_LN_DN	63	136	4151	19161	1.78457e-06	7.53417e-06	2.13823
Unknown cluster	C5	GO_FC_RECEPTOR_SIGNALING_PATHWAY	71	135	4143	16730	7.6234e-07	7.61954e-06	2.12371
Unknown cluster	C2	REACTOME_SIGNALING_BY_INSULIN_RECEPTOR	40	68	4174	19524	1.38961e-06	7.62672e-06	2.7513
Unknown cluster	C5	GO_CHROMOSOMAL_REGION	103	227	4111	16638	7.71983e-07	7.7029e-06	1.8363
Unknown cluster	C2	REACTOME_INTERFERON_SIGNALING	53	106	4161	19486	1.40868e-06	7.72244e-06	2.3414
Unknown cluster	C2	TCGA_GLIOBLASTOMA_COPY_NUMBER_UP	31	44	4183	19548	1.41197e-06	7.73151e-06	3.29226
Unknown cluster	C2	KEGG_EPITHELIAL_CELL_SIGNALING_IN_HELICOBACTER_PYLORI_INFECTION	29	39	4185	19553	1.41997e-06	7.76631e-06	3.47392
Unknown cluster	C3	GTTRYCATRR_UNKNOWN	36	44	4178	15482	1.85863e-06	7.80813e-06	3.03162
Unknown cluster	C2	ACEVEDO_LIVER_CANCER_DN	139	401	4075	19191	1.49673e-06	8.17668e-06	1.63241
Unknown cluster	C7	GSE11864_UNTREATED_VS_CSF1_IFNG_PAM3CYS_IN_MAC_DN	63	137	4151	19160	2.15415e-06	8.29647e-06	2.12252
Unknown cluster	C7	GSE11924_TFH_VS_TH1_CD4_TCELL_UP	63	137	4151	19160	2.15415e-06	8.29647e-06	2.12252
Unknown cluster	C7	GSE11924_TH1_VS_TH2_CD4_TCELL_DN	63	137	4151	19160	2.15415e-06	8.29647e-06	2.12252
Unknown cluster	C7	GSE12845_NAIVE_VS_PRE_GC_TONSIL_BCELL_UP	63	137	4151	19160	2.15415e-06	8.29647e-06	2.12252
Unknown cluster	C7	GSE13229_MATURE_VS_INTMATURE_NKCELL_DN	63	137	4151	19160	2.15415e-06	8.29647e-06	2.12252
Unknown cluster	C7	GSE13738_TCR_VS_BYSTANDER_ACTIVATED_CD4_TCELL_UP	63	137	4151	19160	2.15415e-06	8.29647e-06	2.12252
Unknown cluster	C7	GSE1432_1H_VS_6H_IFNG_MICROGLIA_DN	63	137	4151	19160	2.15415e-06	8.29647e-06	2.12252
Unknown cluster	C7	GSE1460_DP_THYMOCYTE_VS_THYMIC_STROMAL_CELL_DN	63	137	4151	19160	2.15415e-06	8.29647e-06	2.12252
Unknown cluster	C7	GSE14908_RESTING_VS_HDM_STIM_CD4_TCELL_NONATOPIC_PATIENT_DN	63	137	4151	19160	2.15415e-06	8.29647e-06	2.12252
Unknown cluster	C7	GSE15330_LYMPHOID_MULTIPOTENT_VS_GRANULOCYTE_MONOCYTE_PROGENITOR_IKAROS_KO_DN	63	137	4151	19160	2.15415e-06	8.29647e-06	2.12252
Unknown cluster	C7	GSE15330_WT_VS_IKAROS_KO_GRANULOCYTE_MONOCYTE_PROGENITOR_UP	63	137	4151	19160	2.15415e-06	8.29647e-06	2.12252
Unknown cluster	C7	GSE15735_2H_VS_12H_HDAC_INHIBITOR_TREATED_CD4_TCELL_DN	63	137	4151	19160	2.15415e-06	8.29647e-06	2.12252
Unknown cluster	C7	GSE15750_DAY6_VS_DAY10_TRAF6KO_EFF_CD8_TCELL_DN	63	137	4151	19160	2.15415e-06	8.29647e-06	2.12252
Unknown cluster	C7	GSE15930_NAIVE_VS_24H_IN_VITRO_STIM_IL12_CD8_TCELL_DN	63	137	4151	19160	2.15415e-06	8.29647e-06	2.12252
Unknown cluster	C7	GSE15930_NAIVE_VS_72H_IN_VITRO_STIM_IFNAB_CD8_TCELL_DN	63	137	4151	19160	2.15415e-06	8.29647e-06	2.12252
Unknown cluster	C7	GSE16450_IMMATURE_VS_MATURE_NEURON_CELL_LINE_DN	63	137	4151	19160	2.15415e-06	8.29647e-06	2.12252
Unknown cluster	C7	GSE16755_CTRL_VS_IFNA_TREATED_MAC_UP	63	137	4151	19160	2.15415e-06	8.29647e-06	2.12252
Unknown cluster	C7	GSE17186_MEMORY_VS_CD21HIGH_TRANSITIONAL_BCELL_DN	63	137	4151	19160	2.15415e-06	8.29647e-06	2.12252
Unknown cluster	C7	GSE17301_ACD3_ACD28_VS_ACD3_ACD28_AND_IFNA2_STIM_CD8_TCELL_UP	63	137	4151	19160	2.15415e-06	8.29647e-06	2.12252
Unknown cluster	C7	GSE17721_12H_VS_24H_PAM3CSK4_BMDC_UP	63	137	4151	19160	2.15415e-06	8.29647e-06	2.12252
Unknown cluster	C7	GSE17721_12H_VS_24H_POLYIC_BMDC_DN	63	137	4151	19160	2.15415e-06	8.29647e-06	2.12252
Unknown cluster	C7	GSE17721_4_VS_24H_CPG_BMDC_DN	63	137	4151	19160	2.15415e-06	8.29647e-06	2.12252
Unknown cluster	C7	GSE17721_CPG_VS_GARDIQUIMOD_24H_BMDC_DN	63	137	4151	19160	2.15415e-06	8.29647e-06	2.12252
Unknown cluster	C7	GSE17721_CTRL_VS_GARDIQUIMOD_8H_BMDC_UP	63	137	4151	19160	2.15415e-06	8.29647e-06	2.12252
Unknown cluster	C7	GSE17721_CTRL_VS_LPS_1H_BMDC_UP	63	137	4151	19160	2.15415e-06	8.29647e-06	2.12252
Unknown cluster	C7	GSE17721_CTRL_VS_PAM3CSK4_0.5H_BMDC_UP	63	137	4151	19160	2.15415e-06	8.29647e-06	2.12252
Unknown cluster	C7	GSE17721_CTRL_VS_PAM3CSK4_12H_BMDC_UP	63	137	4151	19160	2.15415e-06	8.29647e-06	2.12252
Unknown cluster	C7	GSE17721_PAM3CSK4_VS_CPG_12H_BMDC_DN	63	137	4151	19160	2.15415e-06	8.29647e-06	2.12252
Unknown cluster	C7	GSE17721_PAM3CSK4_VS_GADIQUIMOD_12H_BMDC_DN	63	137	4151	19160	2.15415e-06	8.29647e-06	2.12252
Unknown cluster	C7	GSE17721_POLYIC_VS_GARDIQUIMOD_1H_BMDC_UP	63	137	4151	19160	2.15415e-06	8.29647e-06	2.12252
Unknown cluster	C7	GSE17721_POLYIC_VS_PAM3CSK4_16H_BMDC_UP	63	137	4151	19160	2.15415e-06	8.29647e-06	2.12252
Unknown cluster	C7	GSE17721_POLYIC_VS_PAM3CSK4_24H_BMDC_DN	63	137	4151	19160	2.15415e-06	8.29647e-06	2.12252
Unknown cluster	C7	GSE17721_POLYIC_VS_PAM3CSK4_6H_BMDC_DN	63	137	4151	19160	2.15415e-06	8.29647e-06	2.12252
Unknown cluster	C7	GSE17721_POLYIC_VS_PAM3CSK4_8H_BMDC_UP	63	137	4151	19160	2.15415e-06	8.29647e-06	2.12252
Unknown cluster	C7	GSE17974_0.5H_VS_72H_UNTREATED_IN_VITRO_CD4_TCELL_UP	63	137	4151	19160	2.15415e-06	8.29647e-06	2.12252
Unknown cluster	C7	GSE17974_0H_VS_6H_IN_VITRO_ACT_CD4_TCELL_DN	63	137	4151	19160	2.15415e-06	8.29647e-06	2.12252
Unknown cluster	C7	GSE17974_2H_VS_72H_UNTREATED_IN_VITRO_CD4_TCELL_UP	63	137	4151	19160	2.15415e-06	8.29647e-06	2.12252
Unknown cluster	C7	GSE17974_CTRL_VS_ACT_IL4_AND_ANTI_IL12_6H_CD4_TCELL_DN	63	137	4151	19160	2.15415e-06	8.29647e-06	2.12252
Unknown cluster	C7	GSE18893_TCONV_VS_TREG_2H_TNF_STIM_DN	63	137	4151	19160	2.15415e-06	8.29647e-06	2.12252
Unknown cluster	C7	GSE1925_CTRL_VS_IFNG_PRIMED_MACROPHAGE_24H_IFNG_STIM_UP	63	137	4151	19160	2.15415e-06	8.29647e-06	2.12252
Unknown cluster	C7	GSE19401_PAM2CSK4_VS_RETINOIC_ACID_STIM_FOLLICULAR_DC_UP	63	137	4151	19160	2.15415e-06	8.29647e-06	2.12252
Unknown cluster	C7	GSE20715_WT_VS_TLR4_KO_24H_OZONE_LUNG_DN	63	137	4151	19160	2.15415e-06	8.29647e-06	2.12252
Unknown cluster	C7	GSE21033_CTRL_VS_POLYIC_STIM_DC_1H_DN	63	137	4151	19160	2.15415e-06	8.29647e-06	2.12252
Unknown cluster	C7	GSE2128_C57BL6_VS_NOD_THYMOCYTE_UP	63	137	4151	19160	2.15415e-06	8.29647e-06	2.12252
Unknown cluster	C7	GSE21360_PRIMARY_VS_QUATERNARY_MEMORY_CD8_TCELL_UP	57	118	4157	19179	2.00801e-06	8.29647e-06	2.22855
Unknown cluster	C7	GSE21774_CD62L_POS_CD56_BRIGHT_VS_CD62L_NEG_CD56_DIM_NK_CELL_DN	63	137	4151	19160	2.15415e-06	8.29647e-06	2.12252
Unknown cluster	C7	GSE21927_BALBC_VS_C57BL6_MONOCYTE_TUMOR_UP	63	137	4151	19160	2.15415e-06	8.29647e-06	2.12252
Unknown cluster	C7	GSE21927_GMCSF_IL6_VS_GMCSF_GCSF_TREATED_BONE_MARROW_DN	63	137	4151	19160	2.15415e-06	8.29647e-06	2.12252
Unknown cluster	C7	GSE22432_CONVENTIONAL_CDC_VS_PLASMACYTOID_PDC_UP	63	137	4151	19160	2.15415e-06	8.29647e-06	2.12252
Unknown cluster	C7	GSE22589_HEALTHY_VS_HIV_AND_SIV_INFECTED_DC_UP	63	137	4151	19160	2.15415e-06	8.29647e-06	2.12252
Unknown cluster	C7	GSE22601_IMMATURE_CD4_SINGLE_POSITIVE_VS_CD8_SINGLE_POSITIVE_THYMOCYTE_UP	63	137	4151	19160	2.15415e-06	8.29647e-06	2.12252
Unknown cluster	C7	GSE22886_NAIVE_BCELL_VS_BLOOD_PLASMA_CELL_UP	63	137	4151	19160	2.15415e-06	8.29647e-06	2.12252
Unknown cluster	C7	GSE22886_NAIVE_CD4_TCELL_VS_DC_DN	63	137	4151	19160	2.15415e-06	8.29647e-06	2.12252
Unknown cluster	C7	GSE22935_UNSTIM_VS_12H_MBOVIS_BCG_STIM_MACROPHAGE_DN	63	137	4151	19160	2.15415e-06	8.29647e-06	2.12252
Unknown cluster	C7	GSE24102_GRANULOCYSTIC_MDSC_VS_NEUTROPHIL_DN	63	137	4151	19160	2.15415e-06	8.29647e-06	2.12252
Unknown cluster	C7	GSE24142_ADULT_VS_FETAL_EARLY_THYMIC_PROGENITOR_DN	63	137	4151	19160	2.15415e-06	8.29647e-06	2.12252
Unknown cluster	C7	GSE24210_IL35_TREATED_VS_UNTREATED_TCONV_CD4_TCELL_DN	63	137	4151	19160	2.15415e-06	8.29647e-06	2.12252
Unknown cluster	C7	GSE24210_RESTING_TREG_VS_TCONV_UP	63	137	4151	19160	2.15415e-06	8.29647e-06	2.12252
Unknown cluster	C7	GSE24574_BCL6_LOW_TFH_VS_NAIVE_CD4_TCELL_UP	63	137	4151	19160	2.15415e-06	8.29647e-06	2.12252
Unknown cluster	C7	GSE25085_FETAL_LIVER_VS_ADULT_BM_SP4_THYMIC_IMPLANT_DN	63	137	4151	19160	2.15415e-06	8.29647e-06	2.12252
Unknown cluster	C7	GSE25087_FETAL_VS_ADULT_TCONV_UP	63	137	4151	19160	2.15415e-06	8.29647e-06	2.12252
Unknown cluster	C7	GSE25890_CTRL_VS_IL33_IL7_TREATED_NUOCYTES_DN	63	137	4151	19160	2.15415e-06	8.29647e-06	2.12252
Unknown cluster	C7	GSE26343_WT_VS_NFAT5_KO_MACROPHAGE_DN	63	137	4151	19160	2.15415e-06	8.29647e-06	2.12252
Unknown cluster	C7	GSE2706_UNSTIM_VS_2H_R848_DC_DN	63	137	4151	19160	2.15415e-06	8.29647e-06	2.12252
Unknown cluster	C7	GSE27670_CTRL_VS_LMP1_TRANSDUCED_GC_BCELL_DN	63	137	4151	19160	2.15415e-06	8.29647e-06	2.12252
Unknown cluster	C7	GSE2770_UNTREATED_VS_TGFB_AND_IL4_TREATED_ACT_CD4_TCELL_2H_DN	63	137	4151	19160	2.15415e-06	8.29647e-06	2.12252
Unknown cluster	C7	GSE27786_LIN_NEG_VS_CD8_TCELL_UP	63	137	4151	19160	2.15415e-06	8.29647e-06	2.12252
Unknown cluster	C7	GSE28237_FOLLICULAR_VS_EARLY_GC_BCELL_DN	63	137	4151	19160	2.15415e-06	8.29647e-06	2.12252
Unknown cluster	C7	GSE30971_WBP7_HET_VS_KO_MACROPHAGE_2H_LPS_STIM_DN	63	137	4151	19160	2.15415e-06	8.29647e-06	2.12252
Unknown cluster	C7	GSE33425_CD161_HIGH_VS_NEG_CD8_TCELL_DN	63	137	4151	19160	2.15415e-06	8.29647e-06	2.12252
Unknown cluster	C7	GSE339_CD4POS_VS_CD8POS_DC_DN	63	137	4151	19160	2.15415e-06	8.29647e-06	2.12252
Unknown cluster	C7	GSE339_CD4POS_VS_CD8POS_DC_UP	63	137	4151	19160	2.15415e-06	8.29647e-06	2.12252
Unknown cluster	C7	GSE360_CTRL_VS_B_MALAYI_HIGH_DOSE_MAC_DN	63	137	4151	19160	2.15415e-06	8.29647e-06	2.12252
Unknown cluster	C7	GSE360_CTRL_VS_L_MAJOR_MAC_DN	63	137	4151	19160	2.15415e-06	8.29647e-06	2.12252
Unknown cluster	C7	GSE360_CTRL_VS_M_TUBERCULOSIS_MAC_DN	63	137	4151	19160	2.15415e-06	8.29647e-06	2.12252
Unknown cluster	C7	GSE360_L_DONOVANI_VS_B_MALAYI_HIGH_DOSE_DC_DN	63	137	4151	19160	2.15415e-06	8.29647e-06	2.12252
Unknown cluster	C7	GSE360_L_DONOVANI_VS_B_MALAYI_LOW_DOSE_DC_UP	63	137	4151	19160	2.15415e-06	8.29647e-06	2.12252
Unknown cluster	C7	GSE360_L_MAJOR_VS_B_MALAYI_HIGH_DOSE_DC_UP	63	137	4151	19160	2.15415e-06	8.29647e-06	2.12252
Unknown cluster	C7	GSE360_LOW_DOSE_B_MALAYI_VS_M_TUBERCULOSIS_DC_DN	63	137	4151	19160	2.15415e-06	8.29647e-06	2.12252
Unknown cluster	C7	GSE360_T_GONDII_VS_B_MALAYI_LOW_DOSE_MAC_UP	63	137	4151	19160	2.15415e-06	8.29647e-06	2.12252
Unknown cluster	C7	GSE36009_WT_VS_NLRP10_KO_DC_DN	63	137	4151	19160	2.15415e-06	8.29647e-06	2.12252
Unknown cluster	C7	GSE36888_STAT5_AB_KNOCKIN_VS_WT_TCELL_IL2_TREATED_17H_UP	63	137	4151	19160	2.15415e-06	8.29647e-06	2.12252
Unknown cluster	C7	GSE36888_UNTREATED_VS_IL2_TREATED_TCELL_17H_DN	63	137	4151	19160	2.15415e-06	8.29647e-06	2.12252
Unknown cluster	C7	GSE37301_LYMPHOID_PRIMED_MPP_VS_CD4_TCELL_DN	63	137	4151	19160	2.15415e-06	8.29647e-06	2.12252
Unknown cluster	C7	GSE37301_PRO_BCELL_VS_RAG2_KO_NK_CELL_DN	58	121	4156	19176	1.97905e-06	8.29647e-06	2.21161
Unknown cluster	C7	GSE37416_0H_VS_12H_F_TULARENSIS_LVS_NEUTROPHIL_UP	63	137	4151	19160	2.15415e-06	8.29647e-06	2.12252
Unknown cluster	C7	GSE37416_0H_VS_48H_F_TULARENSIS_LVS_NEUTROPHIL_DN	63	137	4151	19160	2.15415e-06	8.29647e-06	2.12252
Unknown cluster	C7	GSE37532_TREG_VS_TCONV_PPARG_KO_CD4_TCELL_FROM_LN_UP	63	137	4151	19160	2.15415e-06	8.29647e-06	2.12252
Unknown cluster	C7	GSE37605_FOXP3_FUSION_GFP_VS_IRES_GFP_TREG_NOD_UP	63	137	4151	19160	2.15415e-06	8.29647e-06	2.12252
Unknown cluster	C7	GSE39556_CD8A_DC_VS_NK_CELL_DN	63	137	4151	19160	2.15415e-06	8.29647e-06	2.12252
Unknown cluster	C7	GSE39556_CD8A_DC_VS_NK_CELL_UP	63	137	4151	19160	2.15415e-06	8.29647e-06	2.12252
Unknown cluster	C7	GSE3982_BASOPHIL_VS_TH1_DN	63	137	4151	19160	2.15415e-06	8.29647e-06	2.12252
Unknown cluster	C7	GSE3982_DC_VS_BASOPHIL_DN	63	137	4151	19160	2.15415e-06	8.29647e-06	2.12252
Unknown cluster	C7	GSE3982_NEUTROPHIL_VS_NKCELL_UP	63	137	4151	19160	2.15415e-06	8.29647e-06	2.12252
Unknown cluster	C7	GSE39916_B_CELL_SPLEEN_VS_PLASMA_CELL_BONE_MARROW_DN	63	137	4151	19160	2.15415e-06	8.29647e-06	2.12252
Unknown cluster	C7	GSE40277_EOS_AND_LEF1_TRANSDUCED_VS_CTRL_CD4_TCELL_UP	63	137	4151	19160	2.15415e-06	8.29647e-06	2.12252
Unknown cluster	C7	GSE40277_GATA1_AND_SATB1_TRANSDUCED_VS_CTRL_CD4_TCELL_UP	63	137	4151	19160	2.15415e-06	8.29647e-06	2.12252
Unknown cluster	C7	GSE41867_DAY15_EFFECTOR_VS_DAY30_MEMORY_CD8_TCELL_LCMV_ARMSTRONG_UP	63	137	4151	19160	2.15415e-06	8.29647e-06	2.12252
Unknown cluster	C7	GSE42021_TREG_PLN_VS_CD24HI_TREG_THYMUS_DN	63	137	4151	19160	2.15415e-06	8.29647e-06	2.12252
Unknown cluster	C7	GSE43955_1H_VS_20H_ACT_CD4_TCELL_WITH_TGFB_IL6_DN	63	137	4151	19160	2.15415e-06	8.29647e-06	2.12252
Unknown cluster	C7	GSE46606_UNSTIM_VS_CD40L_IL2_IL5_1DAY_STIMULATED_IRF4_KO_BCELL_DN	63	137	4151	19160	2.15415e-06	8.29647e-06	2.12252
Unknown cluster	C7	GSE5142_CTRL_VS_HTERT_TRANSDUCED_CD8_TCELL_EARLY_PASSAGE_CLONE_UP	63	137	4151	19160	2.15415e-06	8.29647e-06	2.12252
Unknown cluster	C7	GSE5542_IFNG_VS_IFNA_TREATED_EPITHELIAL_CELLS_6H_UP	63	137	4151	19160	2.15415e-06	8.29647e-06	2.12252
Unknown cluster	C7	GSE5589_UNSTIM_VS_45MIN_LPS_STIM_MACROPHAGE_UP	63	137	4151	19160	2.15415e-06	8.29647e-06	2.12252
Unknown cluster	C7	GSE7852_LN_VS_FAT_TCONV_DN	63	137	4151	19160	2.15415e-06	8.29647e-06	2.12252
Unknown cluster	C7	GSE7852_THYMUS_VS_FAT_TCONV_UP	63	137	4151	19160	2.15415e-06	8.29647e-06	2.12252
Unknown cluster	C7	GSE7852_TREG_VS_TCONV_THYMUS_UP	63	137	4151	19160	2.15415e-06	8.29647e-06	2.12252
Unknown cluster	C7	GSE9006_HEALTHY_VS_TYPE_2_DIABETES_PBMC_AT_DX_DN	63	137	4151	19160	2.15415e-06	8.29647e-06	2.12252
Unknown cluster	C7	GSE9037_CTRL_VS_LPS_4H_STIM_BMDM_UP	63	137	4151	19160	2.15415e-06	8.29647e-06	2.12252
Unknown cluster	C7	GSE9037_CTRL_VS_LPS_4H_STIM_IRAK4_KO_BMDM_DN	63	137	4151	19160	2.15415e-06	8.29647e-06	2.12252
Unknown cluster	C7	GSE9960_GRAM_POS_VS_GRAM_NEG_AND_POS_SEPSIS_PBMC_DN	63	137	4151	19160	2.15415e-06	8.29647e-06	2.12252
Unknown cluster	C2	MATTIOLI_MGUS_VS_PCL	42	74	4172	19518	1.53439e-06	8.36312e-06	2.65512
Unknown cluster	C2	VERRECCHIA_RESPONSE_TO_TGFB1_C1	13	6	4201	19586	1.53328e-06	8.36312e-06	10.0971
Unknown cluster	C3	YRCCAKNNGNCGC_UNKNOWN	114	244	4100	15282	2.0065e-06	8.38719e-06	1.74139
Unknown cluster	C2	JOHANSSON_GLIOMAGENESIS_BY_PDGFB_UP	26	32	4188	19560	1.56966e-06	8.54555e-06	3.79448
Unknown cluster	C2	CHIARADONNA_NEOPLASTIC_TRANSFORMATION_CDC25_UP	43	77	4171	19515	1.59397e-06	8.65793e-06	2.61284
Unknown cluster	C2	IWANAGA_CARCINOGENESIS_BY_KRAS_DN	43	77	4171	19515	1.59397e-06	8.65793e-06	2.61284
Unknown cluster	C5	GO_EPITHELIAL_CELL_PROLIFERATION	38	51	4176	16814	8.7553e-07	8.72139e-06	2.99976
Unknown cluster	C3	MYCMAX_B	90	178	4124	15348	2.09994e-06	8.7341e-06	1.88158
Unknown cluster	C2	BIOCARTA_GSK3_PATHWAY	16	11	4198	19581	1.61739e-06	8.76502e-06	6.78332
Unknown cluster	C2	TIEN_INTESTINE_PROBIOTICS_2HR_UP	16	11	4198	19581	1.61739e-06	8.76502e-06	6.78332
Unknown cluster	C5	GO_MULTICELLULAR_ORGANISM_GROWTH	34	42	4180	16823	8.84504e-07	8.79598e-06	3.25752
Unknown cluster	C2	PID_INSULIN_PATHWAY	22	23	4192	19569	1.64268e-06	8.87159e-06	4.46483
Unknown cluster	C2	ST_DIFFERENTIATION_PATHWAY_IN_PC12_CELLS	22	23	4192	19569	1.64268e-06	8.87159e-06	4.46483
Unknown cluster	C2	ZHAN_MULTIPLE_MYELOMA_CD1_DN	22	23	4192	19569	1.64268e-06	8.87159e-06	4.46483
Unknown cluster	C2	CONCANNON_APOPTOSIS_BY_EPOXOMICIN_DN	56	116	4158	19476	1.67353e-06	9.01762e-06	2.26114
Unknown cluster	C2	REACTOME_MITOTIC_M_M_G1_PHASES	56	116	4158	19476	1.67353e-06	9.01762e-06	2.26114
Unknown cluster	C5	GO_PLATELET_DERIVED_GROWTH_FACTOR_BINDING	10	1	4204	16864	9.10329e-07	9.03761e-06	40.1089
Unknown cluster	C2	PID_IL4_2PATHWAY	28	37	4186	19555	1.68465e-06	9.06719e-06	3.53495
Unknown cluster	C2	ZHOU_CELL_CYCLE_GENES_IN_IR_RESPONSE_24HR	45	83	4169	19509	1.68692e-06	9.06909e-06	2.53697
Unknown cluster	C2	BURTON_ADIPOGENESIS_2	30	42	4184	19550	1.69857e-06	9.10072e-06	3.33731
Unknown cluster	C2	CROONQUIST_NRAS_SIGNALING_DN	30	42	4184	19550	1.69857e-06	9.10072e-06	3.33731
Unknown cluster	C2	SESTO_RESPONSE_TO_UV_C1	30	42	4184	19550	1.69857e-06	9.10072e-06	3.33731
Unknown cluster	C5	GO_MALE_SEX_DIFFERENTIATION	55	93	4159	16772	9.21121e-07	9.12944e-06	2.38481
Unknown cluster	C5	GO_POSITIVE_REGULATION_OF_CELLULAR_PROTEIN_CATABOLIC_PROCESS	67	125	4147	16740	9.32214e-07	9.22393e-06	2.16358
Unknown cluster	C7	GSE22611_NOD2_TRANSDUCED_VS_CTRL_HEK293T_STIMULATED_WITH_MDP_2H_DN	58	122	4156	19175	2.41496e-06	9.29359e-06	2.19338
Unknown cluster	C4	MORF_AATF	77	128	4137	14319	8.12814e-07	9.29859e-06	2.08209
Unknown cluster	C3	KMCATNNWGGA_UNKNOWN	82	157	4132	15369	2.27484e-06	9.4147e-06	1.94271
Unknown cluster	C7	GSE7219_UNSTIM_VS_LPS_AND_ANTI_CD40_STIM_NIK_NFKB2_KO_DC_UP	57	119	4157	19178	2.45638e-06	9.44554e-06	2.20971
Unknown cluster	C5	GO_REGULATION_OF_PROTEASOMAL_PROTEIN_CATABOLIC_PROCESS	64	117	4150	16748	9.60317e-07	9.48614e-06	2.20746
Unknown cluster	C2	BROWNE_HCMV_INFECTION_24HR_UP	50	98	4164	19494	1.77583e-06	9.50391e-06	2.38844
Unknown cluster	C7	GSE26030_UNSTIM_VS_RESTIM_TH17_DAY15_POST_POLARIZATION_UP	56	116	4158	19181	2.4929e-06	9.57838e-06	2.2269
Unknown cluster	C4	MORF_FBL	57	82	4157	14365	8.4927e-07	9.58781e-06	2.40194
Unknown cluster	C2	LY_AGING_PREMATURE_DN	17	13	4197	19579	1.81157e-06	9.65202e-06	6.09975
Unknown cluster	C2	PID_IL2_STAT5_PATHWAY	17	13	4197	19579	1.81157e-06	9.65202e-06	6.09975
Unknown cluster	C2	PID_NECTIN_PATHWAY	17	13	4197	19579	1.81157e-06	9.65202e-06	6.09975
Unknown cluster	C2	WU_APOPTOSIS_BY_CDKN1A_VIA_TP53	25	30	4189	19562	1.81167e-06	9.65202e-06	3.89123
Unknown cluster	C5	GO_NEGATIVE_REGULATION_OF_CHROMOSOME_ORGANIZATION	40	56	4174	16809	9.80737e-07	9.6717e-06	2.87628
Unknown cluster	C7	GSE13547_CTRL_VS_ANTI_IGM_STIM_ZFX_KO_BCELL_2H_DN	55	113	4159	19184	2.52388e-06	9.68977e-06	2.24501
Unknown cluster	C7	GSE15330_LYMPHOID_MULTIPOTENT_VS_MEGAKARYOCYTE_ERYTHROID_PROGENITOR_IKAROS_KO_UP	54	110	4160	19187	2.54868e-06	9.75425e-06	2.26411
Unknown cluster	C7	GSE37532_TREG_VS_TCONV_CD4_TCELL_FROM_VISCERAL_ADIPOSE_TISSUE_DN	54	110	4160	19187	2.54868e-06	9.75425e-06	2.26411
Unknown cluster	C7	GSE3920_UNTREATED_VS_IFNA_TREATED_FIBROBLAST_UP	54	110	4160	19187	2.54868e-06	9.75425e-06	2.26411
Unknown cluster	C7	GSE4590_SMALL_VS_VPREB_POS_LARGE_PRE_BCELL_UP	54	110	4160	19187	2.54868e-06	9.75425e-06	2.26411
Unknown cluster	C3	SOX5_01	89	176	4125	15350	2.37644e-06	9.78673e-06	1.88161
Unknown cluster	C7	GSE15624_CTRL_VS_6H_HALOFUGINONE_TREATED_CD4_TCELL_DN	53	107	4161	19190	2.56664e-06	9.8153e-06	2.28429
Unknown cluster	C3	NFKB_Q6	86	168	4128	15358	2.41064e-06	9.87892e-06	1.90435
Unknown cluster	C3	GGTGTGT_MIR329	46	67	4168	15459	2.42305e-06	9.8813e-06	2.54631
Unknown cluster	C2	AMIT_EGF_RESPONSE_60_MCF10A	20	19	4194	19573	1.87262e-06	9.95437e-06	4.9121
Unknown cluster	C2	WEIGEL_OXIDATIVE_STRESS_BY_HNE_AND_H2O2	20	19	4194	19573	1.87262e-06	9.95437e-06	4.9121
Unknown cluster	C5	GO_POSITIVE_REGULATION_OF_WNT_SIGNALING_PATHWAY	56	96	4158	16769	1.01602e-06	1.0003e-05	2.35244
Unknown cluster	C5	GO_REGULATION_OF_MEMBRANE_PERMEABILITY	32	38	4182	16827	1.02144e-06	1.00396e-05	3.38831
Unknown cluster	C5	GO_RNA_LOCALIZATION	65	120	4149	16745	1.0242e-06	1.00501e-05	2.18604
Unknown cluster	C2	BURTON_ADIPOGENESIS_1	18	15	4196	19577	1.90981e-06	1.01293e-05	5.59825
Unknown cluster	C2	RIZKI_TUMOR_INVASIVENESS_3D_DN	79	191	4135	19401	1.9091e-06	1.01293e-05	1.94067
Unknown cluster	C6	PIGF_UP.V1_UP	71	120	4143	15183	5.90351e-07	1.01433e-05	2.16823
Unknown cluster	C7	GSE6259_BCELL_VS_CD4_TCELL_UP	62	135	4152	19162	2.66887e-06	1.01982e-05	2.11949
Unknown cluster	C5	GO_RIBOSOMAL_SUBUNIT	59	104	4155	16761	1.04354e-06	1.02229e-05	2.28838
Unknown cluster	C5	GO_CELL_CORTEX	79	159	4135	16706	1.05078e-06	1.02768e-05	2.00737
Unknown cluster	C5	GO_POSITIVE_REGULATION_OF_EPITHELIAL_CELL_MIGRATION	42	61	4172	16804	1.06049e-06	1.03547e-05	2.77312
Unknown cluster	C2	BERTUCCI_MEDULLARY_VS_DUCTAL_BREAST_CANCER_UP	64	142	4150	19450	1.96442e-06	1.04072e-05	2.11229
Unknown cluster	C2	CROONQUIST_IL6_DEPRIVATION_DN	37	61	4177	19531	1.99901e-06	1.05787e-05	2.83592
Unknown cluster	C2	GOTZMANN_EPITHELIAL_TO_MESENCHYMAL_TRANSITION_UP	29	40	4185	19552	2.03685e-06	1.07668e-05	3.38691
Unknown cluster	C5	GO_BONE_DEVELOPMENT	57	99	4157	16766	1.11365e-06	1.08558e-05	2.32204
Unknown cluster	C5	GO_DNA_REPLICATION	71	137	4143	16728	1.14574e-06	1.11137e-05	2.09247
Unknown cluster	C5	GO_POSITIVE_REGULATION_OF_RESPONSE_TO_DNA_DAMAGE_STIMULUS	30	34	4184	16831	1.14449e-06	1.11137e-05	3.54916
Unknown cluster	C5	GO_REGULATION_OF_PROTEIN_ACETYLATION	30	34	4184	16831	1.14449e-06	1.11137e-05	3.54916
Unknown cluster	C2	REACTOME_HIV_LIFE_CYCLE	44	81	4170	19511	2.10667e-06	1.11235e-05	2.54149
Unknown cluster	C5	GO_INOSITOL_LIPID_MEDIATED_SIGNALING	48	76	4166	16789	1.14951e-06	1.1132e-05	2.54512
Unknown cluster	C2	PASQUALUCCI_LYMPHOMA_BY_GC_STAGE_DN	54	111	4160	19481	2.12899e-06	1.12288e-05	2.27809
Unknown cluster	C2	DER_IFN_BETA_RESPONSE_UP	38	64	4176	19528	2.13842e-06	1.1266e-05	2.77632
Unknown cluster	C7	GSE9946_MATURE_STIMULATORY_VS_LISTERIA_INF_MATURE_DC_UP	44	81	4170	19216	2.96086e-06	1.13051e-05	2.50292
Unknown cluster	C2	BROWN_MYELOID_CELL_DEVELOPMENT_DN	45	84	4169	19508	2.14995e-06	1.13141e-05	2.50657
Unknown cluster	C7	GSE3565_CTRL_VS_LPS_INJECTED_DUSP1_KO_SPLENOCYTES_UP	57	120	4157	19177	2.99684e-06	1.14335e-05	2.19119
Unknown cluster	C5	GO_POSITIVE_REGULATION_OF_INTRACELLULAR_PROTEIN_TRANSPORT	84	174	4130	16691	1.19667e-06	1.15697e-05	1.95106
Unknown cluster	C2	BIOCARTA_INSULIN_PATHWAY	14	8	4200	19584	2.21728e-06	1.16296e-05	8.15824
Unknown cluster	C2	BREUHAHN_GROWTH_FACTOR_SIGNALING_IN_LIVER_CANCER	14	8	4200	19584	2.21728e-06	1.16296e-05	8.15824
Unknown cluster	C2	GALLUZZI_PREVENT_MITOCHONDIAL_PERMEABILIZATION	14	8	4200	19584	2.21728e-06	1.16296e-05	8.15824
Unknown cluster	C2	KONDO_EZH2_TARGETS	73	172	4141	19420	2.22579e-06	1.16614e-05	1.9904
Unknown cluster	C3	TGAGATT_MIR216	44	63	4170	15463	2.88984e-06	1.17277e-05	2.58967
Unknown cluster	C5	GO_NEGATIVE_REGULATION_OF_NEURON_DEATH	61	110	4153	16755	1.2173e-06	1.175e-05	2.23719
Unknown cluster	C7	GSE7568_IL4_VS_IL4_AND_DEXAMETHASONE_TREATED_MACROPHAGE_UP	55	114	4159	19183	3.0951e-06	1.17992e-05	2.2252
Unknown cluster	C5	GO_NEGATIVE_REGULATION_OF_INTRINSIC_APOPTOTIC_SIGNALING_PATHWAY	38	52	4176	16813	1.22489e-06	1.1804e-05	2.94192
Unknown cluster	C2	ENK_UV_RESPONSE_EPIDERMIS_UP	84	209	4130	19383	2.27133e-06	1.18737e-05	1.88614
Unknown cluster	C2	ZHANG_TLX_TARGETS_60HR_UP	84	209	4130	19383	2.27133e-06	1.18737e-05	1.88614
Unknown cluster	C5	GO_REGULATION_OF_SMOOTH_MUSCLE_CELL_MIGRATION	25	24	4189	16841	1.2411e-06	1.19408e-05	4.18742
Unknown cluster	C7	GSE15624_3H_VS_6H_HALOFUGINONE_TREATED_CD4_TCELL_DN	48	93	4166	19204	3.17572e-06	1.2097e-05	2.37909
Unknown cluster	C7	GSE4984_GALECTIN1_VS_LPS_STIM_DC_UP	52	105	4162	19192	3.18822e-06	1.21352e-05	2.28357
Unknown cluster	C3	CCCACAT_MIR2993P	27	27	4187	15499	3.01275e-06	1.21674e-05	3.70163
Unknown cluster	C5	GO_PROTEIN_C_TERMINUS_BINDING	65	121	4149	16744	1.27002e-06	1.21992e-05	2.16785
Unknown cluster	C7	GSE46606_IRF4_KO_VS_WT_CD40L_IL2_IL5_3DAY_STIMULATED_BCELL_UP	62	136	4152	19161	3.21313e-06	1.22109e-05	2.1038
Unknown cluster	C7	GSE8921_UNSTIM_0H_VS_TLR1_2_STIM_MONOCYTE_12H_UP	62	136	4152	19161	3.21313e-06	1.22109e-05	2.1038
Unknown cluster	C5	GO_NLS_BEARING_PROTEIN_IMPORT_INTO_NUCLEUS	15	7	4199	16858	1.2846e-06	1.23193e-05	8.60184
Unknown cluster	C2	BIOCARTA_ARF_PATHWAY	12	5	4202	19587	2.38015e-06	1.24014e-05	11.1854
Unknown cluster	C2	GROSS_HYPOXIA_VIA_HIF1A_DN	40	70	4174	19522	2.37798e-06	1.24014e-05	2.67245
Unknown cluster	C2	NGO_MALIGNANT_GLIOMA_1P_LOH	12	5	4202	19587	2.38015e-06	1.24014e-05	11.1854
Unknown cluster	C3	ELK1_02	84	164	4130	15362	3.08638e-06	1.24049e-05	1.905
Unknown cluster	C2	HOSHIDA_LIVER_CANCER_SURVIVAL_UP	30	43	4184	19549	2.39752e-06	1.24782e-05	3.25954
Unknown cluster	C2	BROWNE_HCMV_INFECTION_18HR_UP	57	121	4157	19471	2.44916e-06	1.2719e-05	2.20639
Unknown cluster	C2	CHIANG_LIVER_CANCER_SUBCLASS_PROLIFERATION_UP	57	121	4157	19471	2.44916e-06	1.2719e-05	2.20639
Unknown cluster	C5	GO_RESPONSE_TO_VIRUS	81	166	4133	16699	1.33516e-06	1.27834e-05	1.97154
Unknown cluster	C3	NFKB_C	88	175	4126	15351	3.20493e-06	1.28197e-05	1.87077
Unknown cluster	C5	GO_OUTER_MEMBRANE	66	124	4148	16741	1.34487e-06	1.28348e-05	2.14809
Unknown cluster	C5	GO_PROTEIN_DEPHOSPHORYLATION	66	124	4148	16741	1.34487e-06	1.28348e-05	2.14809
Unknown cluster	C5	GO_REGULATION_OF_RNA_SPLICING	40	57	4174	16808	1.34877e-06	1.28513e-05	2.82566
Unknown cluster	C4	GCM_RBM8A	38	43	4176	14404	1.16239e-06	1.29524e-05	3.04792
Unknown cluster	C3	MYCMAX_03	85	167	4129	15359	3.26405e-06	1.2994e-05	1.89315
Unknown cluster	C3	HIF1_Q3	79	151	4135	15375	3.29071e-06	1.30381e-05	1.94535
Unknown cluster	C4	GNF2_DEK	30	28	4184	14419	1.18741e-06	1.30615e-05	3.69178
Unknown cluster	C5	GO_ANTERIOR_POSTERIOR_PATTERN_SPECIFICATION	67	127	4147	16738	1.41913e-06	1.35e-05	2.12926
Unknown cluster	C7	GSE6269_FLU_VS_STAPH_AUREUS_INF_PBMC_UP	58	124	4156	19173	3.5682e-06	1.35497e-05	2.15778
Unknown cluster	C2	NUTT_GBM_VS_AO_GLIOMA_UP	22	24	4192	19568	2.62281e-06	1.35909e-05	4.27859
Unknown cluster	C2	PID_A6B1_A6B4_INTEGRIN_PATHWAY	22	24	4192	19568	2.62281e-06	1.35909e-05	4.27859
Unknown cluster	C5	GO_REGULATION_OF_LEUKOCYTE_DIFFERENTIATION	77	155	4137	16710	1.43628e-06	1.36412e-05	2.00655
Unknown cluster	C2	LIM_MAMMARY_LUMINAL_MATURE_DN	37	62	4177	19530	2.65121e-06	1.37231e-05	2.79007
Unknown cluster	C2	WINNEPENNINCKX_MELANOMA_METASTASIS_UP	53	109	4161	19483	2.66306e-06	1.37693e-05	2.27661
Unknown cluster	C7	GSE15330_MEGAKARYOCYTE_ERYTHROID_VS_GRANULOCYTE_MONOCYTE_PROGENITOR_UP	57	121	4157	19176	3.64659e-06	1.38366e-05	2.17297
Unknown cluster	C2	BURTON_ADIPOGENESIS_5	44	82	4170	19510	2.68676e-06	1.38767e-05	2.51032
Unknown cluster	C3	NMYC_01	90	181	4124	15345	3.53313e-06	1.39325e-05	1.85006
Unknown cluster	C2	SMIRNOV_CIRCULATING_ENDOTHELIOCYTES_IN_CANCER_UP	52	106	4162	19486	2.7026e-06	1.39433e-05	2.29668
Unknown cluster	C5	GO_NEGATIVE_REGULATION_OF_GROWTH	78	158	4136	16707	1.47953e-06	1.40295e-05	1.99415
Unknown cluster	C2	LY_AGING_OLD_DN	25	31	4189	19561	2.72398e-06	1.40383e-05	3.76553
Unknown cluster	C2	LIN_APC_TARGETS	31	46	4183	19546	2.75838e-06	1.41847e-05	3.1488
Unknown cluster	C2	ZHONG_SECRETOME_OF_LUNG_CANCER_AND_MACROPHAGE	31	46	4183	19546	2.75838e-06	1.41847e-05	3.1488
Unknown cluster	C5	GO_INTRINSIC_APOPTOTIC_SIGNALING_PATHWAY_IN_RESPONSE_TO_DNA_DAMAGE	32	39	4182	16826	1.50456e-06	1.4244e-05	3.30136
Unknown cluster	C2	PID_LYMPH_ANGIOGENESIS_PATHWAY	15	10	4199	19582	2.77376e-06	1.42482e-05	6.99397
Unknown cluster	C5	GO_CYTOKINESIS	36	48	4178	16817	1.51126e-06	1.42845e-05	3.01858
Unknown cluster	C5	GO_REGULATION_OF_PROTEIN_COMPLEX_DISASSEMBLY	73	144	4141	16721	1.51632e-06	1.43095e-05	2.04698
Unknown cluster	C5	GO_LAMELLIPODIUM	61	111	4153	16754	1.52192e-06	1.43395e-05	2.2169
Unknown cluster	C2	BHAT_ESR1_TARGETS_NOT_VIA_AKT1_DN	34	54	4180	19538	2.80547e-06	1.43644e-05	2.94261
Unknown cluster	C2	KYNG_DNA_DAMAGE_BY_GAMMA_AND_UV_RADIATION	34	54	4180	19538	2.80547e-06	1.43644e-05	2.94261
Unknown cluster	C2	TIEN_INTESTINE_PROBIOTICS_2HR_DN	34	54	4180	19538	2.80547e-06	1.43644e-05	2.94261
Unknown cluster	C2	REACTOME_SIGNALING_BY_NOTCH	38	65	4176	19527	2.81421e-06	1.43935e-05	2.73349
Unknown cluster	C7	GSE16450_CTRL_VS_IFNA_6H_STIM_IMMATURE_NEURON_CELL_LINE_DN	62	137	4152	19160	3.85963e-06	1.4487e-05	2.08834
Unknown cluster	C7	GSE17721_CTRL_VS_GARDIQUIMOD_6H_BMDC_DN	62	137	4152	19160	3.85963e-06	1.4487e-05	2.08834
Unknown cluster	C7	GSE17721_LPS_VS_PAM3CSK4_6H_BMDC_DN	62	137	4152	19160	3.85963e-06	1.4487e-05	2.08834
Unknown cluster	C7	GSE17721_POLYIC_VS_GARDIQUIMOD_1H_BMDC_DN	62	137	4152	19160	3.85963e-06	1.4487e-05	2.08834
Unknown cluster	C7	GSE18804_SPLEEN_MACROPHAGE_VS_TUMORAL_MACROPHAGE_UP	62	137	4152	19160	3.85963e-06	1.4487e-05	2.08834
Unknown cluster	C7	GSE22313_HEALTHY_VS_SLE_MOUSE_CD4_TCELL_DN	62	137	4152	19160	3.85963e-06	1.4487e-05	2.08834
Unknown cluster	C7	GSE22432_PDC_VS_TGFB1_TREATEDCOMMON_DC_PROGENITOR_UP	62	137	4152	19160	3.85963e-06	1.4487e-05	2.08834
Unknown cluster	C7	GSE22935_WT_VS_MYD88_KO_MACROPHAGE_12H_MBOVIS_BCG_STIM_UP	62	137	4152	19160	3.85963e-06	1.4487e-05	2.08834
Unknown cluster	C7	GSE36009_UNSTIM_VS_LPS_STIM_DC_DN	62	137	4152	19160	3.85963e-06	1.4487e-05	2.08834
Unknown cluster	C7	GSE37605_FOXP3_FUSION_GFP_VS_IRES_GFP_TREG_NOD_DN	54	112	4160	19185	3.8431e-06	1.4487e-05	2.22345
Unknown cluster	C7	GSE39820_TGFBETA1_VS_TGFBETA3_IN_IL6_IL23A_TREATED_CD4_TCELL_UP	62	137	4152	19160	3.85963e-06	1.4487e-05	2.08834
Unknown cluster	C7	GSE411_100MIN_VS_400MIN_IL6_STIM_SOCS3_KO_MACROPHAGE_DN	62	137	4152	19160	3.85963e-06	1.4487e-05	2.08834
Unknown cluster	C7	GSE41867_DAY6_VS_DAY15_LCMV_ARMSTRONG_EFFECTOR_CD8_TCELL_DN	62	137	4152	19160	3.85963e-06	1.4487e-05	2.08834
Unknown cluster	C7	GSE41867_LCMV_ARMSTRONG_VS_CLONE13_DAY8_EFFECTOR_CD8_TCELL_DN	62	137	4152	19160	3.85963e-06	1.4487e-05	2.08834
Unknown cluster	C7	GSE7768_OVA_ALONE_VS_OVA_WITH_MPL_IMMUNIZED_MOUSE_WHOLE_SPLEEN_6H_DN	53	109	4161	19188	3.89248e-06	1.4599e-05	2.24215
Unknown cluster	C2	IVANOVA_HEMATOPOIESIS_EARLY_PROGENITOR	136	396	4078	19196	2.86164e-06	1.46203e-05	1.61658
Unknown cluster	C2	POMEROY_MEDULLOBLASTOMA_PROGNOSIS_DN	21	22	4193	19570	2.88819e-06	1.47401e-05	4.45477
Unknown cluster	C2	VERNELL_RETINOBLASTOMA_PATHWAY_UP	29	41	4185	19551	2.89198e-06	1.47435e-05	3.30414
Unknown cluster	C2	TONKS_TARGETS_OF_RUNX1_RUNX1T1_FUSION_MONOCYTE_UP	63	141	4151	19451	2.9368e-06	1.49559e-05	2.09364
Unknown cluster	C2	HELLER_HDAC_TARGETS_UP	89	228	4125	19364	2.98125e-06	1.51659e-05	1.83235
Unknown cluster	C5	GO_GTPASE_BINDING	93	202	4121	16663	1.61444e-06	1.5187e-05	1.86146
Unknown cluster	C5	GO_REGULATION_OF_HOMOTYPIC_CELL_CELL_ADHESION	96	211	4118	16654	1.64658e-06	1.54648e-05	1.83992
Unknown cluster	C2	BURTON_ADIPOGENESIS_9	35	57	4179	19535	3.05474e-06	1.54898e-05	2.87006
Unknown cluster	C2	JUBAN_TARGETS_OF_SPI1_AND_FLI1_DN	35	57	4179	19535	3.05474e-06	1.54898e-05	2.87006
Unknown cluster	C2	WINTER_HYPOXIA_UP	35	57	4179	19535	3.05474e-06	1.54898e-05	2.87006
Unknown cluster	C5	GO_GLIAL_CELL_DIFFERENTIATION	51	85	4163	16780	1.65311e-06	1.55015e-05	2.41832
Unknown cluster	C3	CACBINDINGPROTEIN_Q6	82	160	4132	15366	3.95174e-06	1.55101e-05	1.90571
Unknown cluster	C2	SANSOM_APC_MYC_TARGETS	66	151	4148	19441	3.09571e-06	1.56807e-05	2.04853
Unknown cluster	C2	SCIBETTA_KDM5B_TARGETS_DN	32	49	4182	19543	3.11194e-06	1.57461e-05	3.0518
Unknown cluster	C2	FLOTHO_PEDIATRIC_ALL_THERAPY_RESPONSE_UP	24	29	4190	19563	3.15353e-06	1.59225e-05	3.86367
Unknown cluster	C2	REACTOME_GOLGI_ASSOCIATED_VESICLE_BIOGENESIS	24	29	4190	19563	3.15353e-06	1.59225e-05	3.86367
Unknown cluster	C7	GSE12392_CD8A_POS_VS_NEG_SPLEEN_IFNB_KO_DC_DN	62	138	4152	19159	4.62587e-06	1.59386e-05	2.07311
Unknown cluster	C7	GSE12845_IGD_POS_VS_NEG_BLOOD_BCELL_DN	62	138	4152	19159	4.62587e-06	1.59386e-05	2.07311
Unknown cluster	C7	GSE13738_RESTING_VS_TCR_ACTIVATED_CD4_TCELL_DN	62	138	4152	19159	4.62587e-06	1.59386e-05	2.07311
Unknown cluster	C7	GSE14308_TH1_VS_INDUCED_TREG_UP	62	138	4152	19159	4.62587e-06	1.59386e-05	2.07311
Unknown cluster	C7	GSE14308_TH1_VS_TH17_DN	62	138	4152	19159	4.62587e-06	1.59386e-05	2.07311
Unknown cluster	C7	GSE14908_RESTING_VS_HDM_STIM_CD4_TCELL_ATOPIC_PATIENT_UP	62	138	4152	19159	4.62587e-06	1.59386e-05	2.07311
Unknown cluster	C7	GSE15330_GRANULOCYTE_MONOCYTE_PROGENITOR_VS_PRO_BCELL_DN	62	138	4152	19159	4.62587e-06	1.59386e-05	2.07311
Unknown cluster	C7	GSE15767_MED_VS_SCS_MAC_LN_DN	62	138	4152	19159	4.62587e-06	1.59386e-05	2.07311
Unknown cluster	C7	GSE16385_UNTREATED_VS_12H_ROSIGLITAZONE_IL4_TREATED_MACROPHAGE_UP	62	138	4152	19159	4.62587e-06	1.59386e-05	2.07311
Unknown cluster	C7	GSE17186_MEMORY_VS_NAIVE_BCELL_DN	62	138	4152	19159	4.62587e-06	1.59386e-05	2.07311
Unknown cluster	C7	GSE17301_ACD3_ACD28_VS_ACD3_ACD28_AND_IFNA2_STIM_CD8_TCELL_DN	62	138	4152	19159	4.62587e-06	1.59386e-05	2.07311
Unknown cluster	C7	GSE17580_TREG_VS_TEFF_S_MANSONI_INF_DN	62	138	4152	19159	4.62587e-06	1.59386e-05	2.07311
Unknown cluster	C7	GSE17721_0.5H_VS_4H_PAM3CSK4_BMDC_DN	62	138	4152	19159	4.62587e-06	1.59386e-05	2.07311
Unknown cluster	C7	GSE17721_0.5H_VS_8H_CPG_BMDC_UP	62	138	4152	19159	4.62587e-06	1.59386e-05	2.07311
Unknown cluster	C7	GSE17721_0.5H_VS_8H_GARDIQUIMOD_BMDC_UP	62	138	4152	19159	4.62587e-06	1.59386e-05	2.07311
Unknown cluster	C7	GSE17721_0.5H_VS_8H_LPS_BMDC_DN	62	138	4152	19159	4.62587e-06	1.59386e-05	2.07311
Unknown cluster	C7	GSE17721_CTRL_VS_GARDIQUIMOD_4H_BMDC_UP	62	138	4152	19159	4.62587e-06	1.59386e-05	2.07311
Unknown cluster	C7	GSE17721_LPS_VS_CPG_8H_BMDC_DN	62	138	4152	19159	4.62587e-06	1.59386e-05	2.07311
Unknown cluster	C7	GSE17721_LPS_VS_PAM3CSK4_4H_BMDC_DN	62	138	4152	19159	4.62587e-06	1.59386e-05	2.07311
Unknown cluster	C7	GSE17721_LPS_VS_POLYIC_1H_BMDC_UP	62	138	4152	19159	4.62587e-06	1.59386e-05	2.07311
Unknown cluster	C7	GSE17721_POLYIC_VS_GARDIQUIMOD_16H_BMDC_DN	62	138	4152	19159	4.62587e-06	1.59386e-05	2.07311
Unknown cluster	C7	GSE17812_WT_VS_THPOK_KO_MEMORY_CD8_TCELL_DN	62	138	4152	19159	4.62587e-06	1.59386e-05	2.07311
Unknown cluster	C7	GSE17974_0H_VS_4H_IN_VITRO_ACT_CD4_TCELL_DN	62	138	4152	19159	4.62587e-06	1.59386e-05	2.07311
Unknown cluster	C7	GSE17974_CTRL_VS_ACT_IL4_AND_ANTI_IL12_48H_CD4_TCELL_DN	62	138	4152	19159	4.62587e-06	1.59386e-05	2.07311
Unknown cluster	C7	GSE17974_CTRL_VS_ACT_IL4_AND_ANTI_IL12_4H_CD4_TCELL_DN	62	138	4152	19159	4.62587e-06	1.59386e-05	2.07311
Unknown cluster	C7	GSE18791_CTRL_VS_NEWCASTLE_VIRUS_DC_10H_UP	62	138	4152	19159	4.62587e-06	1.59386e-05	2.07311
Unknown cluster	C7	GSE19198_6H_VS_24H_IL21_TREATED_TCELL_DN	62	138	4152	19159	4.62587e-06	1.59386e-05	2.07311
Unknown cluster	C7	GSE19825_NAIVE_VS_IL2RALOW_DAY3_EFF_CD8_TCELL_DN	62	138	4152	19159	4.62587e-06	1.59386e-05	2.07311
Unknown cluster	C7	GSE19941_IL10_KO_VS_IL10_KO_AND_NFKBP50_KO_LPS_AND_IL10_STIM_MACROPHAGE_UP	62	138	4152	19159	4.62587e-06	1.59386e-05	2.07311
Unknown cluster	C7	GSE20198_IL12_VS_IL12_IL18_TREATED_ACT_CD4_TCELL_UP	62	138	4152	19159	4.62587e-06	1.59386e-05	2.07311
Unknown cluster	C7	GSE20715_WT_VS_TLR4_KO_6H_OZONE_LUNG_UP	62	138	4152	19159	4.62587e-06	1.59386e-05	2.07311
Unknown cluster	C7	GSE21360_PRIMARY_VS_QUATERNARY_MEMORY_CD8_TCELL_DN	62	138	4152	19159	4.62587e-06	1.59386e-05	2.07311
Unknown cluster	C7	GSE21379_TFH_VS_NON_TFH_CD4_TCELL_UP	62	138	4152	19159	4.62587e-06	1.59386e-05	2.07311
Unknown cluster	C7	GSE22196_HEALTHY_VS_OBESE_MOUSE_SKIN_GAMMADELTA_TCELL_DN	62	138	4152	19159	4.62587e-06	1.59386e-05	2.07311
Unknown cluster	C7	GSE22432_PDC_VS_TGFB1_TREATEDCOMMON_DC_PROGENITOR_DN	62	138	4152	19159	4.62587e-06	1.59386e-05	2.07311
Unknown cluster	C7	GSE22601_DOUBLE_NEGATIVE_VS_DOUBLE_POSITIVE_THYMOCYTE_DN	62	138	4152	19159	4.62587e-06	1.59386e-05	2.07311
Unknown cluster	C7	GSE22886_NAIVE_CD8_TCELL_VS_NEUTROPHIL_UP	62	138	4152	19159	4.62587e-06	1.59386e-05	2.07311
Unknown cluster	C7	GSE23505_UNTREATED_VS_4DAY_IL6_IL1_TGFB_TREATED_CD4_TCELL_UP	62	138	4152	19159	4.62587e-06	1.59386e-05	2.07311
Unknown cluster	C7	GSE24142_DN2_VS_DN3_THYMOCYTE_DN	62	138	4152	19159	4.62587e-06	1.59386e-05	2.07311
Unknown cluster	C7	GSE24142_EARLY_THYMIC_PROGENITOR_VS_DN2_THYMOCYTE_FETAL_UP	62	138	4152	19159	4.62587e-06	1.59386e-05	2.07311
Unknown cluster	C7	GSE24210_CTRL_VS_IL35_TREATED_TCONV_CD4_TCELL_UP	62	138	4152	19159	4.62587e-06	1.59386e-05	2.07311
Unknown cluster	C7	GSE24492_LYVE_NEG_VS_POS_MACROPHAGE_UP	62	138	4152	19159	4.62587e-06	1.59386e-05	2.07311
Unknown cluster	C7	GSE24634_TEFF_VS_TCONV_DAY7_IN_CULTURE_UP	62	138	4152	19159	4.62587e-06	1.59386e-05	2.07311
Unknown cluster	C7	GSE24726_WT_VS_E2-2_KO_PDC_UP	62	138	4152	19159	4.62587e-06	1.59386e-05	2.07311
Unknown cluster	C7	GSE25088_WT_VS_STAT6_KO_MACROPHAGE_IL4_STIM_DN	62	138	4152	19159	4.62587e-06	1.59386e-05	2.07311
Unknown cluster	C7	GSE25123_WT_VS_PPARG_KO_MACROPHAGE_DN	62	138	4152	19159	4.62587e-06	1.59386e-05	2.07311
Unknown cluster	C7	GSE2585_THYMIC_DC_VS_MTEC_UP	62	138	4152	19159	4.62587e-06	1.59386e-05	2.07311
Unknown cluster	C7	GSE26030_TH1_VS_TH17_RESTIMULATED_DAY5_POST_POLARIZATION_DN	62	138	4152	19159	4.62587e-06	1.59386e-05	2.07311
Unknown cluster	C7	GSE26343_UNSTIM_VS_LPS_STIM_MACROPHAGE_UP	62	138	4152	19159	4.62587e-06	1.59386e-05	2.07311
Unknown cluster	C7	GSE26351_UNSTIM_VS_WNT_PATHWAY_STIM_HEMATOPOIETIC_PROGENITORS_DN	62	138	4152	19159	4.62587e-06	1.59386e-05	2.07311
Unknown cluster	C7	GSE26488_WT_VS_HDAC7_DELTAP_TG_OT2_THYMOCYTE_WITH_PEPTIDE_INJECTION_DN	62	138	4152	19159	4.62587e-06	1.59386e-05	2.07311
Unknown cluster	C7	GSE2770_IL12_VS_IL4_TREATED_ACT_CD4_TCELL_48H_DN	62	138	4152	19159	4.62587e-06	1.59386e-05	2.07311
Unknown cluster	C7	GSE2770_IL12_VS_IL4_TREATED_ACT_CD4_TCELL_6H_DN	62	138	4152	19159	4.62587e-06	1.59386e-05	2.07311
Unknown cluster	C7	GSE27786_CD8_TCELL_VS_MONO_MAC_DN	62	138	4152	19159	4.62587e-06	1.59386e-05	2.07311
Unknown cluster	C7	GSE27786_CD8_TCELL_VS_MONO_MAC_UP	62	138	4152	19159	4.62587e-06	1.59386e-05	2.07311
Unknown cluster	C7	GSE27859_CD11C_INT_F480_HI_MACROPHAGE_VS_CD11C_ING_F480_INT_DC_DN	62	138	4152	19159	4.62587e-06	1.59386e-05	2.07311
Unknown cluster	C7	GSE28726_NAIVE_VS_ACTIVATED_VA24NEG_NKTCELL_UP	62	138	4152	19159	4.62587e-06	1.59386e-05	2.07311
Unknown cluster	C7	GSE29618_MONOCYTE_VS_MDC_DAY7_FLU_VACCINE_DN	62	138	4152	19159	4.62587e-06	1.59386e-05	2.07311
Unknown cluster	C7	GSE29618_PRE_VS_DAY7_POST_LAIV_FLU_VACCINE_BCELL_UP	62	138	4152	19159	4.62587e-06	1.59386e-05	2.07311
Unknown cluster	C7	GSE29618_PRE_VS_DAY7_POST_LAIV_FLU_VACCINE_MONOCYTE_DN	62	138	4152	19159	4.62587e-06	1.59386e-05	2.07311
Unknown cluster	C7	GSE29949_MICROGLIA_BRAIN_VS_MONOCYTE_BONE_MARROW_DN	62	138	4152	19159	4.62587e-06	1.59386e-05	2.07311
Unknown cluster	C7	GSE3039_B2_VS_B1_BCELL_UP	62	138	4152	19159	4.62587e-06	1.59386e-05	2.07311
Unknown cluster	C7	GSE3039_CD4_TCELL_VS_B2_BCELL_DN	62	138	4152	19159	4.62587e-06	1.59386e-05	2.07311
Unknown cluster	C7	GSE30962_ACUTE_VS_CHRONIC_LCMV_SECONDARY_INF_CD8_TCELL_UP	62	138	4152	19159	4.62587e-06	1.59386e-05	2.07311
Unknown cluster	C7	GSE31082_DP_VS_CD4_SP_THYMOCYTE_UP	62	138	4152	19159	4.62587e-06	1.59386e-05	2.07311
Unknown cluster	C7	GSE32164_RESTING_DIFFERENTIATED_VS_CMYC_INHIBITED_MACROPHAGE_UP	62	138	4152	19159	4.62587e-06	1.59386e-05	2.07311
Unknown cluster	C7	GSE3337_CTRL_VS_4H_IFNG_IN_CD8POS_DC_DN	62	138	4152	19159	4.62587e-06	1.59386e-05	2.07311
Unknown cluster	C7	GSE3337_CTRL_VS_4H_IFNG_IN_CD8POS_DC_UP	62	138	4152	19159	4.62587e-06	1.59386e-05	2.07311
Unknown cluster	C7	GSE33425_CD161_INT_VS_NEG_CD8_TCELL_DN	62	138	4152	19159	4.62587e-06	1.59386e-05	2.07311
Unknown cluster	C7	GSE34006_WT_VS_A2AR_KO_TREG_UP	62	138	4152	19159	4.62587e-06	1.59386e-05	2.07311
Unknown cluster	C7	GSE34392_ST2_KO_VS_WT_DAY8_LCMV_EFFECTOR_CD8_TCELL_UP	62	138	4152	19159	4.62587e-06	1.59386e-05	2.07311
Unknown cluster	C7	GSE360_CTRL_VS_B_MALAYI_LOW_DOSE_MAC_UP	62	138	4152	19159	4.62587e-06	1.59386e-05	2.07311
Unknown cluster	C7	GSE360_DC_VS_MAC_L_MAJOR_UP	62	138	4152	19159	4.62587e-06	1.59386e-05	2.07311
Unknown cluster	C7	GSE360_L_DONOVANI_VS_M_TUBERCULOSIS_DC_DN	62	138	4152	19159	4.62587e-06	1.59386e-05	2.07311
Unknown cluster	C7	GSE36392_EOSINOPHIL_VS_MAC_IL25_TREATED_LUNG_DN	62	138	4152	19159	4.62587e-06	1.59386e-05	2.07311
Unknown cluster	C7	GSE36476_CTRL_VS_TSST_ACT_40H_MEMORY_CD4_TCELL_YOUNG_DN	62	138	4152	19159	4.62587e-06	1.59386e-05	2.07311
Unknown cluster	C7	GSE369_SOCS3_KO_VS_WT_LIVER_DN	62	138	4152	19159	4.62587e-06	1.59386e-05	2.07311
Unknown cluster	C7	GSE37301_HEMATOPOIETIC_STEM_CELL_VS_COMMON_LYMPHOID_PROGENITOR_DN	62	138	4152	19159	4.62587e-06	1.59386e-05	2.07311
Unknown cluster	C7	GSE37532_WT_VS_PPARG_KO_VISCERAL_ADIPOSE_TISSUE_TREG_DN	62	138	4152	19159	4.62587e-06	1.59386e-05	2.07311
Unknown cluster	C7	GSE39022_LN_VS_SPLEEN_DC_UP	62	138	4152	19159	4.62587e-06	1.59386e-05	2.07311
Unknown cluster	C7	GSE3920_UNTREATED_VS_IFNA_TREATED_FIBROBLAST_DN	62	138	4152	19159	4.62587e-06	1.59386e-05	2.07311
Unknown cluster	C7	GSE3982_BASOPHIL_VS_EFF_MEMORY_CD4_TCELL_DN	62	138	4152	19159	4.62587e-06	1.59386e-05	2.07311
Unknown cluster	C7	GSE3982_CTRL_VS_LPS_1H_NEUTROPHIL_UP	62	138	4152	19159	4.62587e-06	1.59386e-05	2.07311
Unknown cluster	C7	GSE3982_MAC_VS_CENT_MEMORY_CD4_TCELL_UP	62	138	4152	19159	4.62587e-06	1.59386e-05	2.07311
Unknown cluster	C7	GSE3982_MAC_VS_TH2_DN	62	138	4152	19159	4.62587e-06	1.59386e-05	2.07311
Unknown cluster	C7	GSE3982_MAST_CELL_VS_EFF_MEMORY_CD4_TCELL_UP	62	138	4152	19159	4.62587e-06	1.59386e-05	2.07311
Unknown cluster	C7	GSE3982_MEMORY_CD4_TCELL_VS_TH1_UP	62	138	4152	19159	4.62587e-06	1.59386e-05	2.07311
Unknown cluster	C7	GSE3982_NEUTROPHIL_VS_CENT_MEMORY_CD4_TCELL_DN	62	138	4152	19159	4.62587e-06	1.59386e-05	2.07311
Unknown cluster	C7	GSE3982_NEUTROPHIL_VS_EFF_MEMORY_CD4_TCELL_UP	62	138	4152	19159	4.62587e-06	1.59386e-05	2.07311
Unknown cluster	C7	GSE39820_CTRL_VS_TGFBETA3_IL6_CD4_TCELL_UP	62	138	4152	19159	4.62587e-06	1.59386e-05	2.07311
Unknown cluster	C7	GSE40274_CTRL_VS_FOXP3_TRANSDUCED_ACTIVATED_CD4_TCELL_DN	62	138	4152	19159	4.62587e-06	1.59386e-05	2.07311
Unknown cluster	C7	GSE40274_GATA1_VS_FOXP3_AND_GATA1_TRANSDUCED_ACTIVATED_CD4_TCELL_DN	62	138	4152	19159	4.62587e-06	1.59386e-05	2.07311
Unknown cluster	C7	GSE411_WT_VS_SOCS3_KO_MACROPHAGE_DN	62	138	4152	19159	4.62587e-06	1.59386e-05	2.07311
Unknown cluster	C7	GSE41176_UNSTIM_VS_ANTI_IGM_STIM_BCELL_6H_DN	62	138	4152	19159	4.62587e-06	1.59386e-05	2.07311
Unknown cluster	C7	GSE41867_NAIVE_VS_DAY15_LCMV_ARMSTRONG_EFFECTOR_CD8_TCELL_UP	62	138	4152	19159	4.62587e-06	1.59386e-05	2.07311
Unknown cluster	C7	GSE42021_CD24INT_TREG_VS_CD24INT_TCONV_THYMUS_UP	62	138	4152	19159	4.62587e-06	1.59386e-05	2.07311
Unknown cluster	C7	GSE42088_UNINF_VS_LEISHMANIA_INF_DC_24H_DN	62	138	4152	19159	4.62587e-06	1.59386e-05	2.07311
Unknown cluster	C7	GSE43863_DAY6_EFF_VS_DAY150_MEM_TH1_CD4_TCELL_DN	62	138	4152	19159	4.62587e-06	1.59386e-05	2.07311
Unknown cluster	C7	GSE43863_LY6C_INT_CXCR5POS_VS_LY6C_LOW_CXCR5NEG_EFFECTOR_CD4_TCELL_UP	62	138	4152	19159	4.62587e-06	1.59386e-05	2.07311
Unknown cluster	C7	GSE43863_TH1_VS_LY6C_INT_CXCR5POS_MEMORY_CD4_TCELL_UP	62	138	4152	19159	4.62587e-06	1.59386e-05	2.07311
Unknown cluster	C7	GSE43955_10H_VS_60H_ACT_CD4_TCELL_WITH_TGFB_IL6_DN	62	138	4152	19159	4.62587e-06	1.59386e-05	2.07311
Unknown cluster	C7	GSE43955_1H_VS_42H_ACT_CD4_TCELL_WITH_TGFB_IL6_DN	62	138	4152	19159	4.62587e-06	1.59386e-05	2.07311
Unknown cluster	C7	GSE43955_TH0_VS_TGFB_IL6_TH17_ACT_CD4_TCELL_42H_UP	62	138	4152	19159	4.62587e-06	1.59386e-05	2.07311
Unknown cluster	C7	GSE43955_TH0_VS_TGFB_IL6_TH17_ACT_CD4_TCELL_52H_UP	62	138	4152	19159	4.62587e-06	1.59386e-05	2.07311
Unknown cluster	C7	GSE45365_NK_CELL_VS_CD8_TCELL_MCMV_INFECTION_UP	62	138	4152	19159	4.62587e-06	1.59386e-05	2.07311
Unknown cluster	C7	GSE45365_NK_CELL_VS_CD8A_DC_UP	62	138	4152	19159	4.62587e-06	1.59386e-05	2.07311
Unknown cluster	C7	GSE46143_CTRL_VS_LMP2A_TRANSDUCED_CD10_POS_GC_BCELL_DN	62	138	4152	19159	4.62587e-06	1.59386e-05	2.07311
Unknown cluster	C7	GSE5099_MONOCYTE_VS_CLASSICAL_M1_MACROPHAGE_DN	62	138	4152	19159	4.62587e-06	1.59386e-05	2.07311
Unknown cluster	C7	GSE5463_CTRL_VS_DEXAMETHASONE_TREATED_THYMOCYTE_DN	62	138	4152	19159	4.62587e-06	1.59386e-05	2.07311
Unknown cluster	C7	GSE5542_IFNG_VS_IFNA_AND_IFNG_TREATED_EPITHELIAL_CELLS_6H_DN	62	138	4152	19159	4.62587e-06	1.59386e-05	2.07311
Unknown cluster	C7	GSE5589_LPS_VS_LPS_AND_IL6_STIM_MACROPHAGE_45MIN_UP	62	138	4152	19159	4.62587e-06	1.59386e-05	2.07311
Unknown cluster	C7	GSE6674_UNSTIM_VS_ANTI_IGM_AND_CPG_STIM_BCELL_UP	62	138	4152	19159	4.62587e-06	1.59386e-05	2.07311
Unknown cluster	C7	GSE9006_1MONTH_VS_4MONTH_POST_TYPE_1_DIABETES_DX_PBMC_UP	62	138	4152	19159	4.62587e-06	1.59386e-05	2.07311
Unknown cluster	C7	GSE9960_HEALTHY_VS_GRAM_NEG_SEPSIS_PBMC_UP	62	138	4152	19159	4.62587e-06	1.59386e-05	2.07311
Unknown cluster	C7	GSE9988_LPS_VS_VEHICLE_TREATED_MONOCYTE_DN	62	138	4152	19159	4.62587e-06	1.59386e-05	2.07311
Unknown cluster	C2	SHEDDEN_LUNG_CANCER_GOOD_SURVIVAL_A4	61	135	4153	19457	3.16657e-06	1.59713e-05	2.1169
Unknown cluster	C2	TIEN_INTESTINE_PROBIOTICS_6HR_DN	54	113	4160	19479	3.20809e-06	1.61635e-05	2.23755
Unknown cluster	C5	GO_CELLULAR_RESPONSE_TO_TOPOLOGICALLY_INCORRECT_PROTEIN	47	75	4167	16790	1.73327e-06	1.62274e-05	2.52487
Unknown cluster	C5	GO_POSITIVE_REGULATION_OF_NERVOUS_SYSTEM_DEVELOPMENT	128	309	4086	16556	1.76325e-06	1.6482e-05	1.6784
Unknown cluster	C5	GO_EPITHELIAL_CELL_DIFFERENTIATION	142	353	4072	16512	1.76774e-06	1.64979e-05	1.63115
Unknown cluster	C5	GO_MUSCLE_CELL_DIFFERENTIATION	78	159	4136	16706	1.77821e-06	1.65696e-05	1.98149
Unknown cluster	C5	GO_CHROMOSOME_SEGREGATION	87	185	4127	16680	1.78419e-06	1.65971e-05	1.90053
Unknown cluster	C5	GO_NEURON_PART	319	946	3895	15919	1.78677e-06	1.65971e-05	1.37816
Unknown cluster	C2	DANG_MYC_TARGETS_DN	17	14	4197	19578	3.34866e-06	1.68537e-05	5.66382
Unknown cluster	C2	KAYO_AGING_MUSCLE_DN	43	80	4171	19512	3.35782e-06	1.68819e-05	2.51426
Unknown cluster	C7	GSE10147_IL3_AND_HIVP17_VS_IL3_AND_CPG_STIM_PDC_DN	50	101	4164	19196	4.921e-06	1.69436e-05	2.28208
Unknown cluster	C5	GO_CELLULAR_RESPONSE_TO_OXIDATIVE_STRESS	64	120	4150	16745	1.83367e-06	1.7006e-05	2.1519
Unknown cluster	C2	LUI_TARGETS_OF_PAX8_PPARG_FUSION	18	16	4196	19576	3.38623e-06	1.70066e-05	5.24811
Unknown cluster	C5	GO_ENDOPLASMIC_RETICULUM	400	1231	3814	15634	1.84027e-06	1.70283e-05	1.33194
Unknown cluster	C5	GO_REGULATION_OF_ENDOTHELIAL_CELL_PROLIFERATION	40	58	4174	16807	1.84183e-06	1.70283e-05	2.77682
Unknown cluster	C2	RASHI_RESPONSE_TO_IONIZING_RADIATION_5	49	98	4165	19494	3.45309e-06	1.7324e-05	2.34011
Unknown cluster	C5	GO_MYELOID_CELL_HOMEOSTASIS	37	51	4177	16814	1.90127e-06	1.74415e-05	2.92015
Unknown cluster	C5	GO_NEGATIVE_REGULATION_OF_CYSTEINE_TYPE_ENDOPEPTIDASE_ACTIVITY	37	51	4177	16814	1.90127e-06	1.74415e-05	2.92015
Unknown cluster	C5	GO_NEURON_PROJECTION	246	696	3968	16169	1.89685e-06	1.74415e-05	1.44022
Unknown cluster	C5	GO_POSITIVE_REGULATION_OF_DNA_BIOSYNTHETIC_PROCESS	28	31	4186	16834	1.90011e-06	1.74415e-05	3.63203
Unknown cluster	C5	GO_REGULATION_OF_EPITHELIAL_CELL_APOPTOTIC_PROCESS	28	31	4186	16834	1.90011e-06	1.74415e-05	3.63203
Unknown cluster	C4	GNF2_CDH11	17	8	4197	14439	1.61942e-06	1.75882e-05	7.30966
Unknown cluster	C2	SA_G1_AND_S_PHASES	11	4	4203	19588	3.56762e-06	1.78797e-05	12.8142
Unknown cluster	C5	GO_RIBOSOME	75	151	4139	16714	1.96343e-06	1.7984e-05	2.00572
Unknown cluster	C5	GO_POSITIVE_REGULATION_OF_IMMUNE_RESPONSE	158	405	4056	16460	1.9735e-06	1.80482e-05	1.58315
Unknown cluster	C2	HOFMANN_CELL_LYMPHOMA_UP	23	27	4191	19565	3.61841e-06	1.8115e-05	3.97641
Unknown cluster	C5	GO_ZYMOGEN_ACTIVATION	44	68	4170	16797	1.98406e-06	1.81168e-05	2.60612
Unknown cluster	C3	CCAGGTT_MIR490	31	36	4183	15490	4.65311e-06	1.81776e-05	3.18845
Unknown cluster	C5	GO_INTRINSIC_APOPTOTIC_SIGNALING_PATHWAY_BY_P53_CLASS_MEDIATOR	26	27	4188	16838	2.0036e-06	1.8267e-05	3.87129
Unknown cluster	C2	KIM_MYC_AMPLIFICATION_TARGETS_UP	62	139	4152	19453	3.6586e-06	1.82969e-05	2.08977
Unknown cluster	C5	GO_POSITIVE_REGULATION_OF_STEM_CELL_DIFFERENTIATION	25	25	4189	16840	2.0117e-06	1.83126e-05	4.01969
Unknown cluster	C7	GSE21360_NAIVE_VS_SECONDARY_MEMORY_CD8_TCELL_UP	57	123	4157	19174	5.35748e-06	1.84204e-05	2.13742
Unknown cluster	C7	GSE32255_UNSTIM_VS_4H_LPS_STIM_DC_UP	57	123	4157	19174	5.35748e-06	1.84204e-05	2.13742
Unknown cluster	C5	GO_ENDOSOMAL_PART	126	304	4088	16561	2.06987e-06	1.8811e-05	1.67903
Unknown cluster	C5	GO_GASTRULATION	56	99	4158	16766	2.0728e-06	1.8811e-05	2.28076
Unknown cluster	C2	KANG_IMMORTALIZED_BY_TERT_UP	34	55	4180	19537	3.77241e-06	1.88461e-05	2.88903
Unknown cluster	C2	THUM_SYSTOLIC_HEART_FAILURE_DN	72	172	4142	19420	3.82101e-06	1.90688e-05	1.96268
Unknown cluster	C2	SCHLOSSER_SERUM_RESPONSE_AUGMENTED_BY_MYC	39	69	4175	19523	3.84712e-06	1.91587e-05	2.64291
Unknown cluster	C2	WATANABE_RECTAL_CANCER_RADIOTHERAPY_RESPONSIVE_UP	39	69	4175	19523	3.84712e-06	1.91587e-05	2.64291
Unknown cluster	C5	GO_REGULATION_OF_CHROMOSOME_SEGREGATION	36	49	4178	16816	2.1199e-06	1.92089e-05	2.95683
Unknown cluster	C6	PDGF_UP.V1_UP	57	89	4157	15214	1.22098e-06	1.92304e-05	2.34383
Unknown cluster	C7	GSE37301_HEMATOPOIETIC_STEM_CELL_VS_CD4_TCELL_UP	55	117	4159	19180	5.61386e-06	1.92611e-05	2.16782
Unknown cluster	C7	GSE6092_IFNG_VS_IFNG_AND_B_BURGDORFERI_INF_ENDOTHELIAL_CELL_DN	55	117	4159	19180	5.61386e-06	1.92611e-05	2.16782
Unknown cluster	C7	GSE7568_IL4_TGFB_DEXAMETHASONE_VS_IL4_TGFB_TREATED_MACROPHAGE_UP	55	117	4159	19180	5.61386e-06	1.92611e-05	2.16782
Unknown cluster	C5	GO_REGULATION_OF_ERK1_AND_ERK2_CASCADE	78	160	4136	16705	2.13283e-06	1.92966e-05	1.969
Unknown cluster	C2	MONNIER_POSTRADIATION_TUMOR_ESCAPE_DN	101	272	4113	19320	3.91325e-06	1.94675e-05	1.74417
Unknown cluster	C4	MORF_PRKAG1	80	139	4134	14308	1.81595e-06	1.94761e-05	1.99198
Unknown cluster	C5	GO_PATTERN_SPECIFICATION_PROCESS	123	295	4091	16570	2.16204e-06	1.9531e-05	1.68874
Unknown cluster	C2	PYEON_CANCER_HEAD_AND_NECK_VS_CERVICAL_UP	60	133	4154	19459	3.94821e-06	1.96208e-05	2.11321
Unknown cluster	C2	SCHAEFFER_PROSTATE_DEVELOPMENT_48HR_DN	113	315	4101	19277	3.96686e-06	1.96928e-05	1.68619
Unknown cluster	C2	LABBE_WNT3A_TARGETS_UP	40	72	4174	19520	3.98733e-06	1.97736e-05	2.59781
Unknown cluster	C5	GO_CYTOPLASMIC_PATTERN_RECOGNITION_RECEPTOR_SIGNALING_PATHWAY	19	14	4195	16851	2.21358e-06	1.99544e-05	5.45094
Unknown cluster	C5	GO_DIGESTIVE_SYSTEM_DEVELOPMENT	54	94	4160	16771	2.21566e-06	1.99544e-05	2.31586
Unknown cluster	C5	GO_REGULATION_OF_JNK_CASCADE	57	102	4157	16763	2.24111e-06	2.0153e-05	2.25335
Unknown cluster	C2	KYNG_WERNER_SYNDROM_AND_NORMAL_AGING_UP	35	58	4179	19534	4.0697e-06	2.0161e-05	2.82048
Unknown cluster	C5	GO_CELL_JUNCTION_ORGANIZATION	64	121	4150	16744	2.26182e-06	2.03083e-05	2.134
Unknown cluster	C2	PID_LKB1_PATHWAY	22	25	4192	19567	4.10806e-06	2.03085e-05	4.10724
Unknown cluster	C2	PID_NFAT_TFPATHWAY	22	25	4192	19567	4.10806e-06	2.03085e-05	4.10724
Unknown cluster	C5	GO_RESPONSE_TO_HYDROGEN_PEROXIDE	43	66	4171	16799	2.26842e-06	2.03367e-05	2.62382
Unknown cluster	C5	GO_CYTOSKELETON_DEPENDENT_INTRACELLULAR_TRANSPORT	45	71	4169	16794	2.28779e-06	2.04794e-05	2.55301
Unknown cluster	C2	KOKKINAKIS_METHIONINE_DEPRIVATION_48HR_DN	27	37	4187	19555	4.16756e-06	2.05597e-05	3.40789
Unknown cluster	C2	ZHAN_MULTIPLE_MYELOMA_UP	27	37	4187	19555	4.16756e-06	2.05597e-05	3.40789
Unknown cluster	C5	GO_MITOCHONDRION_ORGANIZATION	165	429	4049	16436	2.3052e-06	2.0604e-05	1.56122
Unknown cluster	C5	GO_MITOCHONDRIAL_MEMBRANE_ORGANIZATION	38	54	4176	16811	2.3416e-06	2.08978e-05	2.83266
Unknown cluster	C2	FRASOR_RESPONSE_TO_ESTRADIOL_DN	32	50	4182	19542	4.24232e-06	2.09067e-05	2.99073
Unknown cluster	C7	GSE14699_NAIVE_VS_DELETIONAL_TOLERANCE_CD8_TCELL_UP	49	99	4165	19198	6.11479e-06	2.0965e-05	2.28131
Unknown cluster	C5	GO_RESPONSE_TO_CYTOKINE	193	521	4021	16344	2.38753e-06	2.12756e-05	1.50568
Unknown cluster	C5	GO_NEGATIVE_REGULATION_OF_NERVOUS_SYSTEM_DEVELOPMENT	84	178	4130	16687	2.3988e-06	2.13439e-05	1.90656
Unknown cluster	C2	JOHNSTONE_PARVB_TARGETS_2_UP	47	93	4167	19499	4.3461e-06	2.13736e-05	2.36474
Unknown cluster	C2	REACTOME_HOST_INTERACTIONS_OF_HIV_FACTORS	45	87	4169	19505	4.34462e-06	2.13736e-05	2.41984
Unknown cluster	C2	GARGALOVIC_RESPONSE_TO_OXIDIZED_PHOSPHOLIPIDS_BLUE_UP	46	90	4168	19502	4.35415e-06	2.13909e-05	2.39137
Unknown cluster	C2	LASTOWSKA_NEUROBLASTOMA_COPY_NUMBER_UP	57	124	4157	19468	4.37804e-06	2.1486e-05	2.15269
Unknown cluster	C3	MYCMAX_01	85	170	4129	15356	5.52734e-06	2.14923e-05	1.85941
Unknown cluster	C2	MOOTHA_HUMAN_MITODB_6_2002	113	316	4101	19276	4.45983e-06	2.18647e-05	1.68076
Unknown cluster	C7	GSE6259_33D1_POS_DC_VS_CD4_TCELL_UP	57	124	4157	19173	6.46909e-06	2.21486e-05	2.12008
Unknown cluster	C7	GSE6259_CD4_TCELL_VS_CD8_TCELL_UP	57	124	4157	19173	6.46909e-06	2.21486e-05	2.12008
Unknown cluster	C5	GO_EXTRINSIC_APOPTOTIC_SIGNALING_PATHWAY	40	59	4174	16806	2.49788e-06	2.21921e-05	2.7294
Unknown cluster	C3	FAC1_01	76	146	4138	15380	5.7422e-06	2.22244e-05	1.93457
Unknown cluster	C2	ALONSO_METASTASIS_UP	61	137	4153	19455	4.55761e-06	2.2321e-05	2.08579
