## Supplementary file 6 for "Distinct microRNA expression signatures of primary and secondary central nervous system lymphomas" (part 2 of 2)

### Sheet: Sheet1 (continued)
condition	msigdb_class	pathway	pathway_de	pathway_not_de	not_pathway_de	not_pathway_not_de	fisher_p	fisher_fdr	fisher_odds
Unknown cluster	C2	PARK_HSC_MARKERS	21	23	4193	19569	4.60492e-06	2.25061e-05	4.26088
Unknown cluster	C2	PID_ERBB2_ERBB3_PATHWAY	21	23	4193	19569	4.60492e-06	2.25061e-05	4.26088
Unknown cluster	C2	WEST_ADRENOCORTICAL_TUMOR_DN	138	408	4076	19184	4.61712e-06	2.25424e-05	1.59189
Unknown cluster	C5	GO_NEGATIVE_REGULATION_OF_TRANSFORMING_GROWTH_FACTOR_BETA_RECEPTOR_SIGNALING_PATHWAY	30	36	4184	16829	2.55329e-06	2.26504e-05	3.35187
Unknown cluster	C2	LAIHO_COLORECTAL_CANCER_SERRATED_DN	33	53	4181	19539	4.6551e-06	2.27044e-05	2.90945
Unknown cluster	C5	GO_POSITIVE_REGULATION_OF_MITOCHONDRIAL_OUTER_MEMBRANE_PERMEABILIZATION_INVOLVED_IN_APOPTOTIC_SIGNALING_PATHWAY	20	16	4194	16849	2.57125e-06	2.27415e-05	5.02123
Unknown cluster	C5	GO_POSITIVE_REGULATION_OF_PROTEIN_ACETYLATION	20	16	4194	16849	2.57125e-06	2.27415e-05	5.02123
Unknown cluster	C4	MODULE_182	44	57	4170	14390	2.17122e-06	2.29989e-05	2.66363
Unknown cluster	C2	ZHOU_TNF_SIGNALING_30MIN	24	30	4190	19562	4.72648e-06	2.30288e-05	3.7347
Unknown cluster	C5	GO_POSITIVE_REGULATION_OF_DEVELOPMENTAL_GROWTH	56	100	4158	16765	2.60992e-06	2.30399e-05	2.25782
Unknown cluster	C5	GO_RESPIRATORY_SYSTEM_DEVELOPMENT	67	130	4147	16735	2.61277e-06	2.30399e-05	2.07977
Unknown cluster	C2	REACTOME_SIGNALING_BY_BMP	14	9	4200	19583	4.73959e-06	2.30689e-05	7.25161
Unknown cluster	C2	HELLER_SILENCED_BY_METHYLATION_DN	38	67	4176	19525	4.79407e-06	2.33101e-05	2.65164
Unknown cluster	C5	GO_SKELETAL_SYSTEM_MORPHOGENESIS	68	133	4146	16732	2.72474e-06	2.39915e-05	2.06334
Unknown cluster	C2	REACTOME_S_PHASE	39	70	4175	19522	4.97509e-06	2.41655e-05	2.60483
Unknown cluster	C4	MODULE_118	133	277	4081	14170	2.31057e-06	2.41765e-05	1.6671
Unknown cluster	C2	VECCHI_GASTRIC_CANCER_EARLY_UP	113	317	4101	19275	5.00993e-06	2.43097e-05	1.67537
Unknown cluster	H	HALLMARK_HYPOXIA	76	124	4138	13226	6.32146e-06	2.43133e-05	1.95899
Unknown cluster	C5	GO_NUCLEOTIDE_BINDING_DOMAIN_LEUCINE_RICH_REPEAT_CONTAINING_RECEPTOR_SIGNALING_PATHWAY	17	11	4197	16854	2.77327e-06	2.43825e-05	6.20537
Unknown cluster	C2	SA_REG_CASCADE_OF_CYCLIN_EXPR	10	3	4204	19589	5.0689e-06	2.45706e-05	15.5246
Unknown cluster	C2	KAMMINGA_EZH2_TARGETS	20	21	4194	19571	5.0825e-06	2.46114e-05	4.44384
Unknown cluster	C4	MODULE_257	61	95	4153	14352	2.39379e-06	2.47454e-05	2.21891
Unknown cluster	C2	PANGAS_TUMOR_SUPPRESSION_BY_SMAD1_AND_SMAD5_DN	51	106	4163	19486	5.12164e-06	2.47502e-05	2.25197
Unknown cluster	C2	TONKS_TARGETS_OF_RUNX1_RUNX1T1_FUSION_ERYTHROCYTE_UP	51	106	4163	19486	5.12164e-06	2.47502e-05	2.25197
Unknown cluster	C7	GSE8685_IL15_ACT_IL2_STARVED_VS_IL21_ACT_IL2_STARVED_CD4_TCELL_UP	52	109	4162	19188	7.24394e-06	2.4784e-05	2.19932
Unknown cluster	C5	GO_ANDROGEN_RECEPTOR_BINDING	21	18	4193	16847	2.85155e-06	2.49965e-05	4.68707
Unknown cluster	C5	GO_PLATELET_AGGREGATION	21	18	4193	16847	2.85155e-06	2.49965e-05	4.68707
Unknown cluster	C3	TAXCREB_01	52	85	4162	15441	6.49206e-06	2.50109e-05	2.26954
Unknown cluster	C2	MALONEY_RESPONSE_TO_17AAG_DN	31	48	4183	19544	5.2077e-06	2.51404e-05	3.01753
Unknown cluster	C3	CDC5_01	85	171	4129	15355	6.56269e-06	2.5167e-05	1.84842
Unknown cluster	C5	GO_ORGANELLE_TRANSPORT_ALONG_MICROTUBULE	28	32	4186	16833	2.88539e-06	2.52557e-05	3.51833
Unknown cluster	C3	CCAWNWWNNNGGC_UNKNOWN	24	23	4190	15503	6.63825e-06	2.53405e-05	3.86059
Unknown cluster	C5	GO_HOMEOSTASIS_OF_NUMBER_OF_CELLS	61	114	4153	16751	2.91928e-06	2.55146e-05	2.15819
Unknown cluster	C5	GO_POSITIVE_REGULATION_OF_REACTIVE_OXYGEN_SPECIES_METABOLIC_PROCESS	36	50	4178	16815	2.94867e-06	2.57334e-05	2.89754
Unknown cluster	C2	EPPERT_HSC_R	42	79	4172	19513	5.33679e-06	2.57374e-05	2.48664
Unknown cluster	C5	GO_COMPLEX_OF_COLLAGEN_TRIMERS	15	8	4199	16857	3.00749e-06	2.60928e-05	7.52623
Unknown cluster	C5	GO_R_SMAD_BINDING	15	8	4199	16857	3.00749e-06	2.60928e-05	7.52623
Unknown cluster	C5	GO_REGULATION_OF_METANEPHROS_DEVELOPMENT	15	8	4199	16857	3.00749e-06	2.60928e-05	7.52623
Unknown cluster	C5	GO_VESICLE_MEMBRANE	145	367	4069	16498	3.0045e-06	2.60928e-05	1.60189
Unknown cluster	C2	BAKER_HEMATOPOESIS_STAT5_TARGETS	7	0	4207	19592	5.42344e-06	2.61286e-05	Inf
Unknown cluster	C5	GO_APOPTOTIC_MITOCHONDRIAL_CHANGES	27	30	4187	16835	3.02339e-06	2.61924e-05	3.61841
Unknown cluster	C2	BIOCARTA_WNT_PATHWAY	15	11	4199	19581	5.48019e-06	2.62071e-05	6.35829
Unknown cluster	C2	CHAUHAN_RESPONSE_TO_METHOXYESTRADIOL_UP	23	28	4191	19564	5.48958e-06	2.62071e-05	3.83421
Unknown cluster	C2	DING_LUNG_CANCER_MUTATED_SIGNIFICANTLY	15	11	4199	19581	5.48019e-06	2.62071e-05	6.35829
Unknown cluster	C2	FRASOR_TAMOXIFEN_RESPONSE_UP	23	28	4191	19564	5.48958e-06	2.62071e-05	3.83421
Unknown cluster	C2	GUENTHER_GROWTH_SPHERICAL_VS_ADHERENT_DN	15	11	4199	19581	5.48019e-06	2.62071e-05	6.35829
Unknown cluster	C2	PID_ALK1_PATHWAY	15	11	4199	19581	5.48019e-06	2.62071e-05	6.35829
Unknown cluster	C2	PID_P38_MKK3_6PATHWAY	15	11	4199	19581	5.48019e-06	2.62071e-05	6.35829
Unknown cluster	C2	PID_VEGFR1_PATHWAY	15	11	4199	19581	5.48019e-06	2.62071e-05	6.35829
Unknown cluster	C2	PRAMOONJAGO_SOX4_TARGETS_DN	23	28	4191	19564	5.48958e-06	2.62071e-05	3.83421
Unknown cluster	C3	GGGATGC_MIR3245P	25	25	4189	15501	6.96362e-06	2.64618e-05	3.70035
Unknown cluster	C5	GO_GOLGI_VESICLE_TRANSPORT	98	221	4116	16644	3.06677e-06	2.65294e-05	1.79309
Unknown cluster	C3	CGTSACG_PAX3_B	30	35	4184	15491	7.02223e-06	2.65637e-05	3.17321
Unknown cluster	C5	GO_POSITIVE_REGULATION_OF_I_KAPPAB_KINASE_NF_KAPPAB_SIGNALING	62	117	4152	16748	3.08629e-06	2.66593e-05	2.13747
Unknown cluster	C2	KEGG_LEISHMANIA_INFECTION	29	43	4185	19549	5.66248e-06	2.70052e-05	3.15014
Unknown cluster	C3	GTCTTCC_MIR7	61	108	4153	15418	7.22614e-06	2.7212e-05	2.09683
Unknown cluster	C4	MORF_SOD1	96	181	4118	14266	2.68137e-06	2.73882e-05	1.83731
Unknown cluster	C7	GSE36095_WT_VS_HDAC9_KO_TREG_UP	56	122	4158	19175	8.01855e-06	2.73958e-05	2.11675
Unknown cluster	C7	GSE37301_CD4_TCELL_VS_GRANULOCYTE_MONOCYTE_PROGENITOR_DN	56	122	4158	19175	8.01855e-06	2.73958e-05	2.11675
Unknown cluster	C4	GNF2_TPT1	22	16	4192	14431	2.72681e-06	2.75247e-05	4.73294
Unknown cluster	C7	GSE17721_CTRL_VS_LPS_24H_BMDC_UP	61	138	4153	19159	8.16072e-06	2.75721e-05	2.03919
Unknown cluster	C7	GSE19772_HCMV_INFL_VS_HCMV_INF_MONOCYTES_AND_PI3K_INHIBITION_DN	61	138	4153	19159	8.16072e-06	2.75721e-05	2.03919
Unknown cluster	C7	GSE20198_IL12_IL18_VS_IFNA_TREATED_ACT_CD4_TCELL_DN	61	138	4153	19159	8.16072e-06	2.75721e-05	2.03919
Unknown cluster	C7	GSE21927_C26GM_VS_4T1_TUMOR_MONOCYTE_BALBC_UP	61	138	4153	19159	8.16072e-06	2.75721e-05	2.03919
Unknown cluster	C7	GSE23321_CD8_STEM_CELL_MEMORY_VS_NAIVE_CD8_TCELL_DN	61	138	4153	19159	8.16072e-06	2.75721e-05	2.03919
Unknown cluster	C7	GSE2770_UNTREATED_VS_ACT_CD4_TCELL_48H_UP	61	138	4153	19159	8.16072e-06	2.75721e-05	2.03919
Unknown cluster	C7	GSE30962_ACUTE_VS_CHRONIC_LCMV_PRIMARY_INF_CD8_TCELL_DN	61	138	4153	19159	8.16072e-06	2.75721e-05	2.03919
Unknown cluster	C7	GSE36392_EOSINOPHIL_VS_NEUTROPHIL_IL25_TREATED_LUNG_DN	61	138	4153	19159	8.16072e-06	2.75721e-05	2.03919
Unknown cluster	C7	GSE37416_0H_VS_6H_F_TULARENSIS_LVS_NEUTROPHIL_UP	61	138	4153	19159	8.16072e-06	2.75721e-05	2.03919
Unknown cluster	C7	GSE411_WT_VS_SOCS3_KO_MACROPHAGE_IL6_STIM_400MIN_UP	61	138	4153	19159	8.16072e-06	2.75721e-05	2.03919
Unknown cluster	C7	GSE43863_NAIVE_VS_TFH_CD4_EFF_TCELL_D6_LCMV_UP	61	138	4153	19159	8.16072e-06	2.75721e-05	2.03919
Unknown cluster	C7	GSE46242_CTRL_VS_EGR2_DELETED_TH1_CD4_TCELL_UP	61	138	4153	19159	8.16072e-06	2.75721e-05	2.03919
Unknown cluster	C7	GSE5589_LPS_AND_IL10_VS_LPS_AND_IL6_STIM_IL6_KO_MACROPHAGE_45MIN_DN	61	138	4153	19159	8.16072e-06	2.75721e-05	2.03919
Unknown cluster	C7	GSE6092_UNSTIM_VS_IFNG_STIM_ENDOTHELIAL_CELL_DN	61	138	4153	19159	8.16072e-06	2.75721e-05	2.03919
Unknown cluster	C7	GSE7764_IL15_TREATED_VS_CTRL_NK_CELL_24H_UP	61	138	4153	19159	8.16072e-06	2.75721e-05	2.03919
Unknown cluster	C7	KAECH_DAY8_EFF_VS_MEMORY_CD8_TCELL_UP	61	138	4153	19159	8.16072e-06	2.75721e-05	2.03919
Unknown cluster	C5	GO_NEGATIVE_REGULATION_OF_I_KAPPAB_KINASE_NF_KAPPAB_SIGNALING	25	26	4189	16839	3.19841e-06	2.75875e-05	3.86487
Unknown cluster	C2	BIOCARTA_CARM_ER_PATHWAY	18	17	4196	19575	5.81786e-06	2.76904e-05	4.93915
Unknown cluster	C2	WEIGEL_OXIDATIVE_STRESS_RESPONSE	18	17	4196	19575	5.81786e-06	2.76904e-05	4.93915
Unknown cluster	C5	GO_CELL_PROJECTION	432	1354	3782	15511	3.23653e-06	2.78756e-05	1.30851
Unknown cluster	C3	CCCAGAG_MIR326	57	98	4157	15428	7.44605e-06	2.79143e-05	2.15856
Unknown cluster	C2	BIOCARTA_VEGF_PATHWAY	16	13	4198	19579	5.87414e-06	2.79302e-05	5.73962
Unknown cluster	C2	GAUSSMANN_MLL_AF4_FUSION_TARGETS_A_UP	59	132	4155	19460	5.90696e-06	2.80581e-05	2.09335
Unknown cluster	C2	FARDIN_HYPOXIA_11	17	15	4197	19577	5.96452e-06	2.83031e-05	5.28599
Unknown cluster	C2	HONRADO_BREAST_CANCER_BRCA1_VS_BRCA2	12	6	4202	19586	5.9833e-06	2.83637e-05	9.3196
Unknown cluster	C5	GO_REGULATION_OF_GLUCOSE_TRANSPORT	40	60	4174	16805	3.365e-06	2.894e-05	2.68389
Unknown cluster	C3	AP2_Q6_01	89	183	4125	15343	7.80176e-06	2.90531e-05	1.80887
Unknown cluster	C3	SRF_Q5_01	75	145	4139	15381	7.81932e-06	2.90531e-05	1.92195
Unknown cluster	C7	GSE27896_HDAC6_KO_VS_WT_TREG_UP	53	113	4161	19184	8.64462e-06	2.91666e-05	2.16235
Unknown cluster	C7	GSE7768_OVA_ALONE_VS_OVA_WITH_LPS_IMMUNIZED_MOUSE_WHOLE_SPLEEN_6H_UP	53	113	4161	19184	8.64462e-06	2.91666e-05	2.16235
Unknown cluster	C2	PLASARI_TGFB1_SIGNALING_VIA_NFIC_1HR_DN	38	68	4176	19524	6.20736e-06	2.93964e-05	2.6127
Unknown cluster	C2	REACTOME_EXTRACELLULAR_MATRIX_ORGANIZATION	33	54	4181	19538	6.23377e-06	2.94919e-05	2.85548
Unknown cluster	C5	GO_NEURAL_PRECURSOR_CELL_PROLIFERATION	31	39	4183	16826	3.44789e-06	2.96099e-05	3.19691
Unknown cluster	C2	BURTON_ADIPOGENESIS_4	22	26	4192	19566	6.31922e-06	2.98664e-05	3.94908
Unknown cluster	C4	GNF2_FBL	58	89	4156	14358	3.00199e-06	2.99501e-05	2.25132
Unknown cluster	C7	GSE10239_NAIVE_VS_DAY4.5_EFF_CD8_TCELL_UP	61	139	4153	19158	9.71198e-06	3.00997e-05	2.02443
Unknown cluster	C7	GSE11864_UNTREATED_VS_CSF1_PAM3CYS_IN_MAC_UP	61	139	4153	19158	9.71198e-06	3.00997e-05	2.02443
Unknown cluster	C7	GSE11924_TFH_VS_TH17_CD4_TCELL_UP	61	139	4153	19158	9.71198e-06	3.00997e-05	2.02443
Unknown cluster	C7	GSE12198_CTRL_VS_LOW_IL2_STIM_NK_CELL_UP	61	139	4153	19158	9.71198e-06	3.00997e-05	2.02443
Unknown cluster	C7	GSE13411_IGM_MEMORY_BCELL_VS_PLASMA_CELL_UP	61	139	4153	19158	9.71198e-06	3.00997e-05	2.02443
Unknown cluster	C7	GSE13411_PLASMA_CELL_VS_MEMORY_BCELL_UP	61	139	4153	19158	9.71198e-06	3.00997e-05	2.02443
Unknown cluster	C7	GSE13484_12H_UNSTIM_VS_YF17D_VACCINE_STIM_PBMC_UP	61	139	4153	19158	9.71198e-06	3.00997e-05	2.02443
Unknown cluster	C7	GSE14308_TH2_VS_TH17_DN	61	139	4153	19158	9.71198e-06	3.00997e-05	2.02443
Unknown cluster	C7	GSE1460_CD4_THYMOCYTE_VS_THYMIC_STROMAL_CELL_DN	61	139	4153	19158	9.71198e-06	3.00997e-05	2.02443
Unknown cluster	C7	GSE14908_ATOPIC_VS_NONATOPIC_PATIENT_HDM_STIM_CD4_TCELL_UP	61	139	4153	19158	9.71198e-06	3.00997e-05	2.02443
Unknown cluster	C7	GSE15330_HSC_VS_GRANULOCYTE_MONOCYTE_PROGENITOR_DN	61	139	4153	19158	9.71198e-06	3.00997e-05	2.02443
Unknown cluster	C7	GSE15330_HSC_VS_GRANULOCYTE_MONOCYTE_PROGENITOR_UP	61	139	4153	19158	9.71198e-06	3.00997e-05	2.02443
Unknown cluster	C7	GSE15330_MEGAKARYOCYTE_ERYTHROID_PROGENITOR_VS_PRO_BCELL_UP	61	139	4153	19158	9.71198e-06	3.00997e-05	2.02443
Unknown cluster	C7	GSE15330_MEGAKARYOCYTE_ERYTHROID_VS_GRANULOCYTE_MONOCYTE_PROGENITOR_IKAROS_KO_DN	61	139	4153	19158	9.71198e-06	3.00997e-05	2.02443
Unknown cluster	C7	GSE15930_NAIVE_VS_72H_IN_VITRO_STIM_CD8_TCELL_DN	61	139	4153	19158	9.71198e-06	3.00997e-05	2.02443
Unknown cluster	C7	GSE16386_IL4_VS_IL4_AND_ROSIGLITAZONE_STIM_MACROPHAGE_6H_UP	61	139	4153	19158	9.71198e-06	3.00997e-05	2.02443
Unknown cluster	C7	GSE1740_MCSF_VS_MCSF_AND_IFNG_DAY2_DERIVED_MACROPHAGE_WITH_IFNA_STIM_UP	61	139	4153	19158	9.71198e-06	3.00997e-05	2.02443
Unknown cluster	C7	GSE17721_0.5H_VS_12H_CPG_BMDC_UP	61	139	4153	19158	9.71198e-06	3.00997e-05	2.02443
Unknown cluster	C7	GSE17721_0.5H_VS_12H_PAM3CSK4_BMDC_DN	61	139	4153	19158	9.71198e-06	3.00997e-05	2.02443
Unknown cluster	C7	GSE17721_0.5H_VS_4H_CPG_BMDC_DN	61	139	4153	19158	9.71198e-06	3.00997e-05	2.02443
Unknown cluster	C7	GSE17721_0.5H_VS_4H_LPS_BMDC_UP	61	139	4153	19158	9.71198e-06	3.00997e-05	2.02443
Unknown cluster	C7	GSE17721_0.5H_VS_4H_POLYIC_BMDC_DN	61	139	4153	19158	9.71198e-06	3.00997e-05	2.02443
Unknown cluster	C7	GSE17721_0.5H_VS_8H_PAM3CSK4_BMDC_DN	61	139	4153	19158	9.71198e-06	3.00997e-05	2.02443
Unknown cluster	C7	GSE17721_CPG_VS_GARDIQUIMOD_0.5H_BMDC_DN	61	139	4153	19158	9.71198e-06	3.00997e-05	2.02443
Unknown cluster	C7	GSE17721_CTRL_VS_CPG_4H_BMDC_UP	61	139	4153	19158	9.71198e-06	3.00997e-05	2.02443
Unknown cluster	C7	GSE17721_CTRL_VS_CPG_6H_BMDC_UP	61	139	4153	19158	9.71198e-06	3.00997e-05	2.02443
Unknown cluster	C7	GSE17721_CTRL_VS_LPS_6H_BMDC_UP	61	139	4153	19158	9.71198e-06	3.00997e-05	2.02443
Unknown cluster	C7	GSE17721_CTRL_VS_PAM3CSK4_6H_BMDC_DN	61	139	4153	19158	9.71198e-06	3.00997e-05	2.02443
Unknown cluster	C7	GSE17721_CTRL_VS_POLYIC_1H_BMDC_UP	61	139	4153	19158	9.71198e-06	3.00997e-05	2.02443
Unknown cluster	C7	GSE17721_LPS_VS_CPG_1H_BMDC_DN	61	139	4153	19158	9.71198e-06	3.00997e-05	2.02443
Unknown cluster	C7	GSE17721_LPS_VS_GARDIQUIMOD_2H_BMDC_UP	61	139	4153	19158	9.71198e-06	3.00997e-05	2.02443
Unknown cluster	C7	GSE17721_LPS_VS_PAM3CSK4_8H_BMDC_DN	61	139	4153	19158	9.71198e-06	3.00997e-05	2.02443
Unknown cluster	C7	GSE17721_LPS_VS_PAM3CSK4_8H_BMDC_UP	61	139	4153	19158	9.71198e-06	3.00997e-05	2.02443
Unknown cluster	C7	GSE17721_LPS_VS_POLYIC_6H_BMDC_UP	61	139	4153	19158	9.71198e-06	3.00997e-05	2.02443
Unknown cluster	C7	GSE17721_LPS_VS_POLYIC_8H_BMDC_UP	61	139	4153	19158	9.71198e-06	3.00997e-05	2.02443
Unknown cluster	C7	GSE17721_PAM3CSK4_VS_CPG_0.5H_BMDC_UP	61	139	4153	19158	9.71198e-06	3.00997e-05	2.02443
Unknown cluster	C7	GSE17721_PAM3CSK4_VS_CPG_24H_BMDC_UP	61	139	4153	19158	9.71198e-06	3.00997e-05	2.02443
Unknown cluster	C7	GSE17721_POLYIC_VS_CPG_1H_BMDC_UP	61	139	4153	19158	9.71198e-06	3.00997e-05	2.02443
Unknown cluster	C7	GSE17974_1H_VS_72H_UNTREATED_IN_VITRO_CD4_TCELL_UP	61	139	4153	19158	9.71198e-06	3.00997e-05	2.02443
Unknown cluster	C7	GSE17974_CTRL_VS_ACT_IL4_AND_ANTI_IL12_24H_CD4_TCELL_DN	61	139	4153	19158	9.71198e-06	3.00997e-05	2.02443
Unknown cluster	C7	GSE17974_CTRL_VS_ACT_IL4_AND_ANTI_IL12_2H_CD4_TCELL_DN	61	139	4153	19158	9.71198e-06	3.00997e-05	2.02443
Unknown cluster	C7	GSE18791_CTRL_VS_NEWCASTLE_VIRUS_DC_6H_DN	61	139	4153	19158	9.71198e-06	3.00997e-05	2.02443
Unknown cluster	C7	GSE19198_CTRL_VS_IL21_TREATED_TCELL_6H_DN	61	139	4153	19158	9.71198e-06	3.00997e-05	2.02443
Unknown cluster	C7	GSE21033_CTRL_VS_POLYIC_STIM_DC_3H_DN	61	139	4153	19158	9.71198e-06	3.00997e-05	2.02443
Unknown cluster	C7	GSE21063_WT_VS_NFATC1_KO_8H_ANTI_IGM_STIM_BCELL_DN	61	139	4153	19158	9.71198e-06	3.00997e-05	2.02443
Unknown cluster	C7	GSE2128_C57BL6_VS_NOD_THYMOCYTE_MIMETOPE_NEGATIVE_SELECTION_DN	61	139	4153	19158	9.71198e-06	3.00997e-05	2.02443
Unknown cluster	C7	GSE21360_PRIMARY_VS_TERTIARY_MEMORY_CD8_TCELL_DN	61	139	4153	19158	9.71198e-06	3.00997e-05	2.02443
Unknown cluster	C7	GSE21546_SAP1A_KO_VS_SAP1A_KO_AND_ELK1_KO_DP_THYMOCYTES_DN	61	139	4153	19158	9.71198e-06	3.00997e-05	2.02443
Unknown cluster	C7	GSE22033_UNTREATED_VS_ROSIGLITAZONE_TREATED_MEF_DN	61	139	4153	19158	9.71198e-06	3.00997e-05	2.02443
Unknown cluster	C7	GSE22611_NOD2_VS_CTRL_TRANSDUCED_HEK293T_CELL_DN	61	139	4153	19158	9.71198e-06	3.00997e-05	2.02443
Unknown cluster	C7	GSE22611_NOD2_VS_CTRL_TRANSDUCED_HEK293T_CELL_UP	61	139	4153	19158	9.71198e-06	3.00997e-05	2.02443
Unknown cluster	C7	GSE22886_DC_VS_MONOCYTE_DN	61	139	4153	19158	9.71198e-06	3.00997e-05	2.02443
Unknown cluster	C7	GSE22886_IGG_IGA_MEMORY_BCELL_VS_BLOOD_PLASMA_CELL_DN	61	139	4153	19158	9.71198e-06	3.00997e-05	2.02443
Unknown cluster	C7	GSE22886_IGM_MEMORY_BCELL_VS_BM_PLASMA_CELL_UP	61	139	4153	19158	9.71198e-06	3.00997e-05	2.02443
Unknown cluster	C7	GSE22886_TH1_VS_TH2_12H_ACT_UP	61	139	4153	19158	9.71198e-06	3.00997e-05	2.02443
Unknown cluster	C7	GSE22935_24H_VS_48H_MBOVIS_BCG_STIM_MYD88_KO_MACROPHAGE_UP	61	139	4153	19158	9.71198e-06	3.00997e-05	2.02443
Unknown cluster	C7	GSE22935_UNSTIM_VS_12H_MBOVIS_BCG_STIM_MYD88_KO_MACROPHAGE_DN	61	139	4153	19158	9.71198e-06	3.00997e-05	2.02443
Unknown cluster	C7	GSE23308_WT_VS_MINERALCORTICOID_REC_KO_MACROPHAGE_UP	61	139	4153	19158	9.71198e-06	3.00997e-05	2.02443
Unknown cluster	C7	GSE24292_WT_VS_PPARG_KO_MACROPHAGE_DN	61	139	4153	19158	9.71198e-06	3.00997e-05	2.02443
Unknown cluster	C7	GSE24726_WT_VS_E2-2_KO_PDC_DAY6_POST_DELETION_UP	61	139	4153	19158	9.71198e-06	3.00997e-05	2.02443
Unknown cluster	C7	GSE25088_IL4_VS_IL4_AND_ROSIGLITAZONE_STIM_STAT6_KO_MACROPHAGE_DAY10_DN	61	139	4153	19158	9.71198e-06	3.00997e-05	2.02443
Unknown cluster	C7	GSE25123_ROSIGLITAZONE_VS_IL4_AND_ROSIGLITAZONE_STIM_PPARG_KO_MACROPHAGE_DAY10_UP	61	139	4153	19158	9.71198e-06	3.00997e-05	2.02443
Unknown cluster	C7	GSE26351_UNSTIM_VS_WNT_PATHWAY_STIM_HEMATOPOIETIC_PROGENITORS_UP	61	139	4153	19158	9.71198e-06	3.00997e-05	2.02443
Unknown cluster	C7	GSE26351_WNT_VS_BMP_PATHWAY_STIM_HEMATOPOIETIC_PROGENITORS_DN	61	139	4153	19158	9.71198e-06	3.00997e-05	2.02443
Unknown cluster	C7	GSE2770_UNTREATED_VS_IL12_TREATED_ACT_CD4_TCELL_6H_UP	61	139	4153	19158	9.71198e-06	3.00997e-05	2.02443
Unknown cluster	C7	GSE27786_BCELL_VS_NKCELL_UP	61	139	4153	19158	9.71198e-06	3.00997e-05	2.02443
Unknown cluster	C7	GSE27786_CD8_TCELL_VS_NEUTROPHIL_UP	61	139	4153	19158	9.71198e-06	3.00997e-05	2.02443
Unknown cluster	C7	GSE27786_CD8_TCELL_VS_NKCELL_DN	61	139	4153	19158	9.71198e-06	3.00997e-05	2.02443
Unknown cluster	C7	GSE27786_NKCELL_VS_MONO_MAC_UP	61	139	4153	19158	9.71198e-06	3.00997e-05	2.02443
Unknown cluster	C7	GSE27786_NKCELL_VS_NKTCELL_UP	61	139	4153	19158	9.71198e-06	3.00997e-05	2.02443
Unknown cluster	C7	GSE28237_FOLLICULAR_VS_LATE_GC_BCELL_DN	61	139	4153	19158	9.71198e-06	3.00997e-05	2.02443
Unknown cluster	C7	GSE2826_WT_VS_XID_BCELL_DN	61	139	4153	19158	9.71198e-06	3.00997e-05	2.02443
Unknown cluster	C7	GSE29618_MONOCYTE_VS_PDC_UP	61	139	4153	19158	9.71198e-06	3.00997e-05	2.02443
Unknown cluster	C7	GSE29949_CD8_NEG_DC_SPLEEN_VS_CD8_POS_DC_SPLEEN_DN	61	139	4153	19158	9.71198e-06	3.00997e-05	2.02443
Unknown cluster	C7	GSE3039_ALPHAALPHA_VS_ALPHABETA_CD8_TCELL_DN	61	139	4153	19158	9.71198e-06	3.00997e-05	2.02443
Unknown cluster	C7	GSE3039_CD4_TCELL_VS_ALPHAALPHA_CD8_TCELL_UP	61	139	4153	19158	9.71198e-06	3.00997e-05	2.02443
Unknown cluster	C7	GSE3039_CD4_TCELL_VS_NKT_CELL_UP	61	139	4153	19158	9.71198e-06	3.00997e-05	2.02443
Unknown cluster	C7	GSE30962_ACUTE_VS_CHRONIC_LCMV_PRIMARY_INF_CD8_TCELL_UP	61	139	4153	19158	9.71198e-06	3.00997e-05	2.02443
Unknown cluster	C7	GSE32034_LY6C_HIGH_VS_LOW_ROSIGLIZATONE_TREATED_MONOCYTE_UP	61	139	4153	19158	9.71198e-06	3.00997e-05	2.02443
Unknown cluster	C7	GSE33162_UNTREATED_VS_4H_LPS_STIM_HDAC3_HET_MACROPHAGE_DN	61	139	4153	19158	9.71198e-06	3.00997e-05	2.02443
Unknown cluster	C7	GSE33425_CD161_HIGH_VS_INT_CD8_TCELL_UP	61	139	4153	19158	9.71198e-06	3.00997e-05	2.02443
Unknown cluster	C7	GSE33425_CD8_ALPHAALPHA_VS_ALPHABETA_CD161_HIGH_TCELL_UP	61	139	4153	19158	9.71198e-06	3.00997e-05	2.02443
Unknown cluster	C7	GSE339_CD4POS_VS_CD4CD8DN_DC_IN_CULTURE_DN	61	139	4153	19158	9.71198e-06	3.00997e-05	2.02443
Unknown cluster	C7	GSE34006_WT_VS_A2AR_KO_TREG_DN	61	139	4153	19158	9.71198e-06	3.00997e-05	2.02443
Unknown cluster	C7	GSE35685_CD34POS_CD38NEG_VS_CD34POS_CD10POS_BONE_MARROW_UP	61	139	4153	19158	9.71198e-06	3.00997e-05	2.02443
Unknown cluster	C7	GSE360_DC_VS_MAC_B_MALAYI_HIGH_DOSE_UP	61	139	4153	19158	9.71198e-06	3.00997e-05	2.02443
Unknown cluster	C7	GSE360_HIGH_DOSE_B_MALAYI_VS_M_TUBERCULOSIS_DC_UP	61	139	4153	19158	9.71198e-06	3.00997e-05	2.02443
Unknown cluster	C7	GSE360_HIGH_DOSE_B_MALAYI_VS_M_TUBERCULOSIS_MAC_DN	61	139	4153	19158	9.71198e-06	3.00997e-05	2.02443
Unknown cluster	C7	GSE360_L_DONOVANI_VS_B_MALAYI_LOW_DOSE_MAC_DN	61	139	4153	19158	9.71198e-06	3.00997e-05	2.02443
Unknown cluster	C7	GSE360_L_MAJOR_VS_B_MALAYI_LOW_DOSE_DC_UP	61	139	4153	19158	9.71198e-06	3.00997e-05	2.02443
Unknown cluster	C7	GSE360_L_MAJOR_VS_M_TUBERCULOSIS_DC_DN	61	139	4153	19158	9.71198e-06	3.00997e-05	2.02443
Unknown cluster	C7	GSE360_T_GONDII_VS_M_TUBERCULOSIS_MAC_DN	61	139	4153	19158	9.71198e-06	3.00997e-05	2.02443
Unknown cluster	C7	GSE36476_CTRL_VS_TSST_ACT_16H_MEMORY_CD4_TCELL_YOUNG_DN	61	139	4153	19158	9.71198e-06	3.00997e-05	2.02443
Unknown cluster	C7	GSE36826_WT_VS_IL1R_KO_SKIN_STAPH_AUREUS_INF_UP	61	139	4153	19158	9.71198e-06	3.00997e-05	2.02443
Unknown cluster	C7	GSE37416_CTRL_VS_3H_F_TULARENSIS_LVS_NEUTROPHIL_DN	61	139	4153	19158	9.71198e-06	3.00997e-05	2.02443
Unknown cluster	C7	GSE37533_UNTREATED_VS_PIOGLIZATONE_TREATED_CD4_TCELL_PPARG1_AND_FOXP3_TRASDUCED_UP	61	139	4153	19158	9.71198e-06	3.00997e-05	2.02443
Unknown cluster	C7	GSE39382_IL3_VS_IL3_IL33_TREATED_MAST_CELL_UP	61	139	4153	19158	9.71198e-06	3.00997e-05	2.02443
Unknown cluster	C7	GSE3982_BASOPHIL_VS_EFF_MEMORY_CD4_TCELL_UP	61	139	4153	19158	9.71198e-06	3.00997e-05	2.02443
Unknown cluster	C7	GSE3982_EFF_MEMORY_CD4_TCELL_VS_NKCELL_UP	61	139	4153	19158	9.71198e-06	3.00997e-05	2.02443
Unknown cluster	C7	GSE3982_EFF_MEMORY_CD4_TCELL_VS_TH1_DN	61	139	4153	19158	9.71198e-06	3.00997e-05	2.02443
Unknown cluster	C7	GSE3982_MAC_VS_NKCELL_UP	61	139	4153	19158	9.71198e-06	3.00997e-05	2.02443
Unknown cluster	C7	GSE3982_NEUTROPHIL_VS_EFF_MEMORY_CD4_TCELL_DN	61	139	4153	19158	9.71198e-06	3.00997e-05	2.02443
Unknown cluster	C7	GSE3982_NEUTROPHIL_VS_TH1_DN	61	139	4153	19158	9.71198e-06	3.00997e-05	2.02443
Unknown cluster	C7	GSE39820_CTRL_VS_IL1B_IL6_IL23A_CD4_TCELL_DN	61	139	4153	19158	9.71198e-06	3.00997e-05	2.02443
Unknown cluster	C7	GSE39864_WT_VS_GATA3_KO_TREG_UP	61	139	4153	19158	9.71198e-06	3.00997e-05	2.02443
Unknown cluster	C7	GSE411_UNSTIM_VS_100MIN_IL6_STIM_MACROPHAGE_UP	61	139	4153	19158	9.71198e-06	3.00997e-05	2.02443
Unknown cluster	C7	GSE41867_DAY8_EFFECTOR_VS_DAY30_EXHAUSTED_CD8_TCELL_LCMV_CLONE13_DN	61	139	4153	19158	9.71198e-06	3.00997e-05	2.02443
Unknown cluster	C7	GSE42088_UNINF_VS_LEISHMANIA_INF_DC_4H_DN	61	139	4153	19158	9.71198e-06	3.00997e-05	2.02443
Unknown cluster	C7	GSE45365_WT_VS_IFNAR_KO_CD8A_DC_DN	61	139	4153	19158	9.71198e-06	3.00997e-05	2.02443
Unknown cluster	C7	GSE45739_NRAS_KO_VS_WT_UNSTIM_CD4_TCELL_DN	61	139	4153	19158	9.71198e-06	3.00997e-05	2.02443
Unknown cluster	C7	GSE45881_CXCR6HI_VS_CXCR1LO_COLONIC_LAMINA_PROPRIA_DN	61	139	4153	19158	9.71198e-06	3.00997e-05	2.02443
Unknown cluster	C7	GSE4590_PRE_BCELL_VS_LARGE_PRE_BCELL_UP	51	107	4163	19190	8.99544e-06	3.00997e-05	2.19705
Unknown cluster	C7	GSE46606_UNSTIM_VS_CD40L_IL2_IL5_DAY3_STIMULATED_BCELL_DN	61	139	4153	19158	9.71198e-06	3.00997e-05	2.02443
Unknown cluster	C7	GSE4748_CTRL_VS_CYANOBACTERIUM_LPSLIKE_STIM_DC_3H_UP	61	139	4153	19158	9.71198e-06	3.00997e-05	2.02443
Unknown cluster	C7	GSE557_CIITA_KO_VS_I_AB_KO_DC_DN	61	139	4153	19158	9.71198e-06	3.00997e-05	2.02443
Unknown cluster	C7	GSE5589_IL6_KO_VS_IL10_KO_LPS_AND_IL10_STIM_MACROPHAGE_180MIN_DN	61	139	4153	19158	9.71198e-06	3.00997e-05	2.02443
Unknown cluster	C7	GSE5589_LPS_AND_IL10_VS_LPS_AND_IL6_STIM_MACROPHAGE_45MIN_UP	61	139	4153	19158	9.71198e-06	3.00997e-05	2.02443
Unknown cluster	C7	GSE6674_ANTI_IGM_VS_CPG_STIM_BCELL_UP	61	139	4153	19158	9.71198e-06	3.00997e-05	2.02443
Unknown cluster	C7	GSE6674_PL2_3_VS_ANTI_IGM_AND_CPG_STIM_BCELL_DN	61	139	4153	19158	9.71198e-06	3.00997e-05	2.02443
Unknown cluster	C7	GSE7460_CTRL_VS_TGFB_TREATED_ACT_TREG_DN	61	139	4153	19158	9.71198e-06	3.00997e-05	2.02443
Unknown cluster	C7	GSE7460_FOXP3_MUT_VS_WT_ACT_WITH_TGFB_TCONV_DN	61	139	4153	19158	9.71198e-06	3.00997e-05	2.02443
Unknown cluster	C7	GSE7831_1H_VS_4H_INFLUENZA_STIM_PDC_DN	61	139	4153	19158	9.71198e-06	3.00997e-05	2.02443
Unknown cluster	C7	GSE9037_CTRL_VS_LPS_1H_STIM_BMDM_UP	61	139	4153	19158	9.71198e-06	3.00997e-05	2.02443
Unknown cluster	C7	GSE9037_WT_VS_IRAK4_KO_LPS_1H_STIM_BMDM_UP	61	139	4153	19158	9.71198e-06	3.00997e-05	2.02443
Unknown cluster	C7	GSE9037_WT_VS_IRAK4_KO_LPS_4H_STIM_BMDM_UP	61	139	4153	19158	9.71198e-06	3.00997e-05	2.02443
Unknown cluster	C7	GSE9960_GRAM_POS_VS_GRAM_NEG_AND_POS_SEPSIS_PBMC_UP	61	139	4153	19158	9.71198e-06	3.00997e-05	2.02443
Unknown cluster	C7	GSE9960_HEALTHY_VS_GRAM_NEG_SEPSIS_PBMC_DN	61	139	4153	19158	9.71198e-06	3.00997e-05	2.02443
Unknown cluster	C7	KAECH_NAIVE_VS_MEMORY_CD8_TCELL_DN	61	139	4153	19158	9.71198e-06	3.00997e-05	2.02443
Unknown cluster	C5	GO_REGENERATION	57	104	4157	16761	3.51078e-06	3.01062e-05	2.20976
Unknown cluster	C4	GCM_GSPT1	64	103	4150	14344	3.0557e-06	3.01355e-05	2.14759
Unknown cluster	C5	GO_MEMBRANE_MICRODOMAIN	90	198	4124	16667	3.52978e-06	3.02253e-05	1.83694
Unknown cluster	C5	GO_RESPONSE_TO_REACTIVE_OXYGEN_SPECIES	65	126	4149	16739	3.57074e-06	3.05319e-05	2.08124
Unknown cluster	C2	SHEPARD_BMYB_MORPHOLINO_DN	61	139	4153	19453	6.502e-06	3.06995e-05	2.05558
Unknown cluster	C5	GO_REGULATION_OF_CELL_MATRIX_ADHESION	37	53	4177	16812	3.61282e-06	3.08472e-05	2.80965
Unknown cluster	C5	GO_MIDBODY	49	83	4165	16782	3.66058e-06	3.12099e-05	2.37862
Unknown cluster	C7	GSE5099_DAY3_VS_DAY7_MCSF_TREATED_MACROPHAGE_DN	60	136	4154	19161	1.00881e-05	3.12456e-05	2.03499
Unknown cluster	C2	REACTOME_MHC_CLASS_II_ANTIGEN_PRESENTATION	34	57	4180	19535	6.68482e-06	3.15313e-05	2.78746
Unknown cluster	C2	XU_GH1_AUTOCRINE_TARGETS_DN	47	95	4167	19497	6.71141e-06	3.16252e-05	2.31473
Unknown cluster	C2	YAGI_AML_WITH_T_9_11_TRANSLOCATION	44	86	4170	19506	6.82311e-06	3.21195e-05	2.39313
Unknown cluster	C6	TBK1.DN.48HRS_UP	26	24	4188	15279	2.21195e-06	3.21584e-05	3.952
Unknown cluster	C4	MORF_RPA2	71	120	4143	14327	3.30322e-06	3.22064e-05	2.04603
Unknown cluster	C2	GENTILE_UV_RESPONSE_CLUSTER_D4	24	31	4190	19561	6.98311e-06	3.284e-05	3.61405
Unknown cluster	C7	GSE3920_UNTREATED_VS_IFNA_TREATED_ENDOTHELIAL_CELL_DN	52	111	4162	19186	1.07284e-05	3.32075e-05	2.15948
Unknown cluster	C2	REACTOME_UNFOLDED_PROTEIN_RESPONSE	31	49	4183	19543	7.0695e-06	3.32133e-05	2.95536
Unknown cluster	C2	PEREZ_TP63_TARGETS	96	259	4118	19333	7.10797e-06	3.33609e-05	1.74009
Unknown cluster	C2	PID_TRKR_PATHWAY	26	36	4188	19556	7.13023e-06	3.34322e-05	3.3722
Unknown cluster	C5	GO_CELLULAR_RESPONSE_TO_REACTIVE_OXYGEN_SPECIES	41	63	4173	16802	3.94191e-06	3.35601e-05	2.62012
Unknown cluster	C2	LUI_THYROID_CANCER_PAX8_PPARG_DN	21	24	4193	19568	7.19689e-06	3.36115e-05	4.08314
Unknown cluster	C2	PID_ILK_PATHWAY	21	24	4193	19568	7.19689e-06	3.36115e-05	4.08314
Unknown cluster	C2	SHIPP_DLBCL_VS_FOLLICULAR_LYMPHOMA_UP	21	24	4193	19568	7.19689e-06	3.36115e-05	4.08314
Unknown cluster	C2	ZHAN_V2_LATE_DIFFERENTIATION_GENES	21	24	4193	19568	7.19689e-06	3.36115e-05	4.08314
Unknown cluster	C2	REACTOME_TRANSLATION	66	156	4148	19436	7.21287e-06	3.36529e-05	1.9824
Unknown cluster	C5	GO_POSITIVE_REGULATION_OF_CELL_SIZE	11	3	4203	16862	4.01023e-06	3.39951e-05	14.706
Unknown cluster	C5	GO_POSITIVE_REGULATION_OF_TRANSCRIPTION_REGULATORY_REGION_DNA_BINDING	11	3	4203	16862	4.01023e-06	3.39951e-05	14.706
Unknown cluster	C5	GO_POST_EMBRYONIC_ORGAN_DEVELOPMENT	11	3	4203	16862	4.01023e-06	3.39951e-05	14.706
Unknown cluster	C5	GO_NUCLEAR_PORE	33	44	4181	16821	4.07307e-06	3.43093e-05	3.01713
Unknown cluster	C5	GO_POSITIVE_REGULATION_OF_EPITHELIAL_TO_MESENCHYMAL_TRANSITION	19	15	4195	16850	4.0763e-06	3.43093e-05	5.08727
Unknown cluster	C5	GO_PROTEIN_KINASE_B_SIGNALING	19	15	4195	16850	4.0763e-06	3.43093e-05	5.08727
Unknown cluster	C5	GO_REGULATION_OF_INTRINSIC_APOPTOTIC_SIGNALING_PATHWAY_IN_RESPONSE_TO_DNA_DAMAGE	19	15	4195	16850	4.0763e-06	3.43093e-05	5.08727
Unknown cluster	C5	GO_RESPONSE_TO_FLUID_SHEAR_STRESS	19	15	4195	16850	4.0763e-06	3.43093e-05	5.08727
Unknown cluster	C2	REACTOME_INNATE_IMMUNE_SYSTEM	79	200	4135	19392	7.41211e-06	3.45485e-05	1.85235
Unknown cluster	C5	GO_ANGIOGENESIS	91	202	4123	16663	4.14536e-06	3.48411e-05	1.82059
Unknown cluster	C5	GO_CELLULAR_RESPONSE_TO_EXTRACELLULAR_STIMULUS	64	124	4150	16741	4.17456e-06	3.50367e-05	2.08202
Unknown cluster	C3	SNACANNNYSYAGA_UNKNOWN	113	252	4101	15274	9.54217e-06	3.52976e-05	1.67004
Unknown cluster	C7	GSE36891_UNSTIM_VS_POLYIC_TLR3_STIM_PERITONEAL_MACROPHAGE_UP	48	99	4166	19198	1.15187e-05	3.56312e-05	2.23422
Unknown cluster	C2	ROZANOV_MMP14_TARGETS_UP	76	190	4138	19402	7.69011e-06	3.5809e-05	1.87538
Unknown cluster	C2	ZHANG_RESPONSE_TO_IKK_INHIBITOR_AND_TNF_DN	37	66	4177	19526	7.74454e-06	3.6027e-05	2.62063
Unknown cluster	C7	GSE13522_WT_VS_IFNAR_KO_SKIN_DN	55	121	4159	19176	1.19621e-05	3.69559e-05	2.09574
Unknown cluster	C7	GSE14415_ACT_TCONV_VS_ACT_NATURAL_TREG_DN	55	121	4159	19176	1.19621e-05	3.69559e-05	2.09574
Unknown cluster	C2	MCBRYAN_PUBERTAL_BREAST_3_4WK_UP	64	150	4150	19442	7.96971e-06	3.7038e-05	1.99886
Unknown cluster	C7	GSE27859_MACROPHAGE_VS_CD11C_INT_F480_INT_DC_DN	60	137	4154	19160	1.19993e-05	3.70473e-05	2.02003
Unknown cluster	C5	GO_NUCLEAR_LOCALIZATION_SEQUENCE_BINDING	14	7	4200	16858	4.42562e-06	3.70912e-05	8.02651
Unknown cluster	C4	GCM_CSNK1A1	21	15	4193	14432	3.89366e-06	3.71196e-05	4.81817
Unknown cluster	C4	GNF2_PTX3	21	15	4193	14432	3.89366e-06	3.71196e-05	4.81817
Unknown cluster	C2	BIOCARTA_TFF_PATHWAY	13	8	4201	19584	8.05912e-06	3.73275e-05	7.57386
Unknown cluster	C2	BIOCARTA_TOB1_PATHWAY	13	8	4201	19584	8.05912e-06	3.73275e-05	7.57386
Unknown cluster	C2	GESERICK_TERT_TARGETS_DN	13	8	4201	19584	8.05912e-06	3.73275e-05	7.57386
Unknown cluster	C2	STEIN_ESRRA_TARGETS_UP	103	285	4111	19307	8.06357e-06	3.73275e-05	1.69726
Unknown cluster	C5	GO_TRANSCRIPTIONAL_REPRESSOR_COMPLEX	32	42	4182	16823	4.50219e-06	3.76795e-05	3.06462
Unknown cluster	C2	BOYAULT_LIVER_CANCER_SUBCLASS_G23_UP	23	29	4191	19563	8.19969e-06	3.78835e-05	3.70181
Unknown cluster	C2	REACTOME_MRNA_SPLICING	39	72	4175	19520	8.19717e-06	3.78835e-05	2.5324
Unknown cluster	C7	GSE37605_FOXP3_FUSION_GFP_VS_IRES_GFP_TREG_C57BL6_DN	54	118	4160	19179	1.23208e-05	3.80158e-05	2.10977
Unknown cluster	C7	GSE20727_CTRL_VS_H2O2_TREATED_DC_DN	59	134	4155	19163	1.24701e-05	3.8452e-05	2.03066
Unknown cluster	C2	CHIANG_LIVER_CANCER_SUBCLASS_UNANNOTATED_DN	59	134	4155	19458	8.44705e-06	3.89883e-05	2.06191
Unknown cluster	C4	GCM_PTK2	57	88	4157	14359	4.16409e-06	3.92614e-05	2.23727
Unknown cluster	C2	PID_FAK_PATHWAY	25	34	4189	19558	8.53781e-06	3.93688e-05	3.43277
Unknown cluster	C3	AGTCAGC_MIR345	28	32	4186	15494	1.08549e-05	3.99766e-05	3.23836
Unknown cluster	C2	HESS_TARGETS_OF_HOXA9_AND_MEIS1_DN	30	47	4184	19545	8.69844e-06	3.99925e-05	2.98128
Unknown cluster	C2	RIZ_ERYTHROID_DIFFERENTIATION	30	47	4184	19545	8.69844e-06	3.99925e-05	2.98128
Unknown cluster	C2	RODRIGUES_THYROID_CARCINOMA_DN	30	47	4184	19545	8.69844e-06	3.99925e-05	2.98128
Unknown cluster	C5	GO_MITOTIC_SPINDLE	26	29	4188	16836	4.81241e-06	4.02189e-05	3.6039
Unknown cluster	C2	CREIGHTON_ENDOCRINE_THERAPY_RESISTANCE_4	85	222	4129	19370	8.83776e-06	4.05936e-05	1.79613
Unknown cluster	C5	GO_MITOTIC_SISTER_CHROMATID_SEGREGATION	37	54	4177	16811	4.92339e-06	4.09728e-05	2.75763
Unknown cluster	C5	GO_NEGATIVE_REGULATION_OF_CELL_GROWTH	59	111	4155	16754	4.9198e-06	4.09728e-05	2.14321
Unknown cluster	C5	GO_RESPONSE_TO_UV	47	79	4167	16786	4.91426e-06	4.09728e-05	2.39647
Unknown cluster	C7	GSE15330_HSC_VS_MEGAKARYOCYTE_ERYTHROID_PROGENITOR_UP	51	109	4163	19188	1.33154e-05	4.10326e-05	2.15652
Unknown cluster	C2	DORN_ADENOVIRUS_INFECTION_32HR_DN	19	20	4195	19572	8.95257e-06	4.10413e-05	4.4319
Unknown cluster	C2	PID_ECADHERIN_NASCENT_AJ_PATHWAY	19	20	4195	19572	8.95257e-06	4.10413e-05	4.4319
Unknown cluster	C5	GO_SWI_SNF_SUPERFAMILY_TYPE_COMPLEX	31	40	4183	16825	4.95398e-06	4.11695e-05	3.11688
Unknown cluster	C5	GO_ACTIVATION_OF_MAPKK_ACTIVITY	25	27	4189	16838	4.99344e-06	4.13234e-05	3.72152
Unknown cluster	C5	GO_CELL_DIVISION_SITE	25	27	4189	16838	4.99344e-06	4.13234e-05	3.72152
Unknown cluster	C5	GO_CELLULAR_RESPONSE_TO_IONIZING_RADIATION	25	27	4189	16838	4.99344e-06	4.13234e-05	3.72152
Unknown cluster	C5	GO_RNA_SPLICING	109	258	4105	16607	5.04874e-06	4.17226e-05	1.70912
Unknown cluster	C5	GO_CIRCADIAN_RHYTHM	50	87	4164	16778	5.12804e-06	4.22891e-05	2.31558
Unknown cluster	C5	GO_NUCLEAR_MATRIX	39	59	4175	16806	5.13873e-06	4.22891e-05	2.66069
Unknown cluster	C5	GO_POSITIVE_REGULATION_OF_PROTEASOMAL_PROTEIN_CATABOLIC_PROCESS	39	59	4175	16806	5.13873e-06	4.22891e-05	2.66069
Unknown cluster	C3	SOX9_B1	79	158	4135	15368	1.16271e-05	4.24465e-05	1.85816
Unknown cluster	C3	SP1_01	79	158	4135	15368	1.16271e-05	4.24465e-05	1.85816
Unknown cluster	C3	CREB_Q3	83	169	4131	15357	1.17855e-05	4.26524e-05	1.82566
Unknown cluster	C3	STAT1_02	83	169	4131	15357	1.17855e-05	4.26524e-05	1.82566
Unknown cluster	C5	GO_CEREBRAL_CORTEX_DEVELOPMENT	41	64	4173	16801	5.2272e-06	4.29575e-05	2.57921
Unknown cluster	C5	GO_WNT_SIGNALING_PATHWAY	105	246	4109	16619	5.26383e-06	4.31985e-05	1.72627
Unknown cluster	C7	GSE14415_NATURAL_TREG_VS_FOXP3_KO_NATURAL_TREG_DN	48	100	4166	19197	1.41126e-05	4.34618e-05	2.21177
Unknown cluster	C3	ATAGGAA_MIR202	41	61	4173	15465	1.20716e-05	4.34993e-05	2.49075
Unknown cluster	C2	BIOCARTA_TPO_PATHWAY	14	10	4200	19582	9.5164e-06	4.35306e-05	6.5266
Unknown cluster	C2	MAHAJAN_RESPONSE_TO_IL1A_UP	31	50	4183	19542	9.52318e-06	4.35306e-05	2.89618
Unknown cluster	C2	SAKAI_TUMOR_INFILTRATING_MONOCYTES_DN	31	50	4183	19542	9.52318e-06	4.35306e-05	2.89618
Unknown cluster	C2	CADWELL_ATG16L1_TARGETS_DN	28	42	4186	19550	9.54854e-06	4.36044e-05	3.11337
Unknown cluster	C2	FARMER_BREAST_CANCER_CLUSTER_6	11	5	4203	19587	9.57799e-06	4.36546e-05	10.2508
Unknown cluster	C2	HE_PTEN_TARGETS_UP	11	5	4203	19587	9.57799e-06	4.36546e-05	10.2508
Unknown cluster	C3	OCT1_04	80	161	4134	15365	1.21966e-05	4.37611e-05	1.84672
Unknown cluster	C7	GSE9960_HEALTHY_VS_GRAM_POS_SEPSIS_PBMC_DN	60	138	4154	19159	1.42415e-05	4.38311e-05	2.0053
Unknown cluster	C2	DING_LUNG_CANCER_EXPRESSION_BY_COPY_NUMBER	36	64	4178	19528	9.66197e-06	4.39527e-05	2.62906
Unknown cluster	C2	MCCLUNG_CREB1_TARGETS_UP	36	64	4178	19528	9.66197e-06	4.39527e-05	2.62906
Unknown cluster	C2	JIANG_AGING_CEREBRAL_CORTEX_UP	18	18	4196	19574	9.71142e-06	4.41352e-05	4.66452
Unknown cluster	C5	GO_LEUKOCYTE_MIGRATION	82	177	4132	16688	5.40432e-06	4.429e-05	1.87092
Unknown cluster	C5	GO_POSITIVE_REGULATION_OF_HEMOPOIESIS	57	106	4157	16759	5.42674e-06	4.43509e-05	2.16782
Unknown cluster	C5	GO_REGULATION_OF_CELL_JUNCTION_ASSEMBLY	30	38	4184	16827	5.42322e-06	4.43509e-05	3.17465
Unknown cluster	C5	GO_REGULATION_OF_HEART_MORPHOGENESIS	17	12	4197	16853	5.45128e-06	4.44287e-05	5.68796
Unknown cluster	C5	GO_REGULATION_OF_PROTEIN_INSERTION_INTO_MITOCHONDRIAL_MEMBRANE_INVOLVED_IN_APOPTOTIC_SIGNALING_PATHWAY	17	12	4197	16853	5.45128e-06	4.44287e-05	5.68796
Unknown cluster	C5	GO_CELLULAR_AMIDE_METABOLIC_PROCESS	194	533	4020	16332	5.50056e-06	4.47687e-05	1.47869
Unknown cluster	C2	CASORELLI_ACUTE_PROMYELOCYTIC_LEUKEMIA_UP	55	122	4159	19470	9.90816e-06	4.49772e-05	2.11043
Unknown cluster	C2	RICKMAN_METASTASIS_UP	93	251	4121	19341	9.91571e-06	4.49772e-05	1.73889
Unknown cluster	C5	GO_MUSCLE_TISSUE_DEVELOPMENT	86	189	4128	16676	5.56784e-06	4.51768e-05	1.83809
Unknown cluster	C5	GO_OVULATION_CYCLE_PROCESS	36	52	4178	16813	5.56817e-06	4.51768e-05	2.78579
Unknown cluster	C5	GO_VESICLE_LOCALIZATION	73	151	4141	16714	5.57361e-06	4.51768e-05	1.95132
Unknown cluster	C5	GO_NEGATIVE_REGULATION_OF_CELL_DEVELOPMENT	93	210	4121	16655	5.63546e-06	4.55671e-05	1.78975
Unknown cluster	C5	GO_PROTEIN_LOCALIZATION_TO_MEMBRANE	111	265	4103	16600	5.63717e-06	4.55671e-05	1.69461
Unknown cluster	C7	GSE8685_IL2_ACT_IL2_STARVED_VS_IL21_ACT_IL2_STARVED_CD4_TCELL_UP	54	119	4160	19178	1.48218e-05	4.55883e-05	2.09194
Unknown cluster	C2	REACTOME_COSTIMULATION_BY_THE_CD28_FAMILY	26	37	4188	19555	1.01058e-05	4.57954e-05	3.2809
Unknown cluster	C2	PUJANA_BREAST_CANCER_WITH_BRCA1_MUTATED_UP	24	32	4190	19560	1.01775e-05	4.60761e-05	3.50094
Unknown cluster	C2	BIOCARTA_CREB_PATHWAY	15	12	4199	19580	1.03087e-05	4.64038e-05	5.8282
Unknown cluster	C2	BIOCARTA_DEATH_PATHWAY	17	16	4197	19576	1.02727e-05	4.64038e-05	4.95537
Unknown cluster	C2	DORN_ADENOVIRUS_INFECTION_12HR_DN	17	16	4197	19576	1.02727e-05	4.64038e-05	4.95537
Unknown cluster	C2	REACTOME_TRANSPORT_OF_RIBONUCLEOPROTEINS_INTO_THE_HOST_NUCLEUS	15	12	4199	19580	1.03087e-05	4.64038e-05	5.8282
Unknown cluster	C2	SIG_IL4RECEPTOR_IN_B_LYPHOCYTES	15	12	4199	19580	1.03087e-05	4.64038e-05	5.8282
Unknown cluster	C2	ST_GRANULE_CELL_SURVIVAL_PATHWAY	15	12	4199	19580	1.03087e-05	4.64038e-05	5.8282
Unknown cluster	C5	GO_POSITIVE_REGULATION_OF_NEURON_PROJECTION_DEVELOPMENT	75	157	4139	16708	5.80445e-06	4.68553e-05	1.92819
Unknown cluster	C5	GO_ACTIVATION_OF_CYSTEINE_TYPE_ENDOPEPTIDASE_ACTIVITY	38	57	4176	16808	5.85486e-06	4.71336e-05	2.68309
Unknown cluster	C5	GO_POSITIVE_REGULATION_OF_DEFENSE_RESPONSE	108	256	4106	16609	5.85032e-06	4.71336e-05	1.70646
Unknown cluster	C2	LI_PROSTATE_CANCER_EPIGENETIC	16	14	4198	19578	1.05171e-05	4.71843e-05	5.32941
Unknown cluster	C2	PID_IGF1_PATHWAY	16	14	4198	19578	1.05171e-05	4.71843e-05	5.32941
Unknown cluster	C2	PROVENZANI_METASTASIS_DN	45	91	4169	19501	1.0522e-05	4.71843e-05	2.31301
Unknown cluster	C2	REACTOME_NOD1_2_SIGNALING_PATHWAY	16	14	4198	19578	1.05171e-05	4.71843e-05	5.32941
Unknown cluster	C5	GO_RESPONSE_TO_FIBROBLAST_GROWTH_FACTOR	44	72	4170	16793	5.88452e-06	4.73081e-05	2.46087
Unknown cluster	C5	GO_EPITHELIAL_CELL_DEVELOPMENT	63	123	4151	16742	5.95556e-06	4.77843e-05	2.06578
Unknown cluster	C5	GO_INTERACTION_WITH_HOST	49	85	4165	16780	5.95992e-06	4.77843e-05	2.32238
Unknown cluster	C2	REACTOME_CELL_CYCLE_CHECKPOINTS	42	82	4172	19510	1.06984e-05	4.793e-05	2.39512
Unknown cluster	C3	E4BP4_01	75	148	4139	15378	1.34523e-05	4.80604e-05	1.88266
Unknown cluster	C2	PENG_RAPAMYCIN_RESPONSE_UP	61	142	4153	19450	1.09023e-05	4.87975e-05	2.01187
Unknown cluster	C2	REACTOME_RESPONSE_TO_ELEVATED_PLATELET_CYTOSOLIC_CA2_	33	56	4181	19536	1.09533e-05	4.89794e-05	2.75329
Unknown cluster	C2	REACTOME_ACTIVATION_OF_CHAPERONE_GENES_BY_XBP1S	21	25	4193	19567	1.10391e-05	4.93164e-05	3.91962
Unknown cluster	C7	GSE9509_10MIN_VS_30MIN_LPS_AND_IL10_STIM_IL10_KO_MACROPHAGE_DN	50	107	4164	19190	1.65276e-05	5.08027e-05	2.15346
Unknown cluster	C5	GO_PLATELET_ALPHA_GRANULE	32	43	4182	16822	6.35569e-06	5.08197e-05	2.99322
Unknown cluster	C5	GO_REGULATION_OF_DNA_REPAIR	32	43	4182	16822	6.35569e-06	5.08197e-05	2.99322
Unknown cluster	C5	GO_NEURONAL_STEM_CELL_POPULATION_MAINTENANCE	13	6	4201	16859	6.39917e-06	5.10984e-05	8.69378
Unknown cluster	C7	GSE16450_CTRL_VS_IFNA_12H_STIM_MATURE_NEURON_CELL_LINE_DN	60	139	4154	19158	1.68663e-05	5.14222e-05	1.99078
Unknown cluster	C7	GSE17721_CTRL_VS_LPS_12H_BMDC_UP	60	139	4154	19158	1.68663e-05	5.14222e-05	1.99078
Unknown cluster	C7	GSE17721_CTRL_VS_POLYIC_8H_BMDC_UP	60	139	4154	19158	1.68663e-05	5.14222e-05	1.99078
Unknown cluster	C7	GSE20727_CTRL_VS_ROS_INH_AND_DNFB_ALLERGEN_TREATED_DC_UP	60	139	4154	19158	1.68663e-05	5.14222e-05	1.99078
Unknown cluster	C7	GSE21927_SPLEEN_MONOCYTE_VS_GMCSF_GCSF_BONE_MARROW_DN	60	139	4154	19158	1.68663e-05	5.14222e-05	1.99078
Unknown cluster	C7	GSE2770_IL12_VS_TGFB_AND_IL12_TREATED_ACT_CD4_TCELL_48H_UP	60	139	4154	19158	1.68663e-05	5.14222e-05	1.99078
Unknown cluster	C7	GSE30962_PRIMARY_VS_SECONDARY_ACUTE_LCMV_INF_CD8_TCELL_UP	60	139	4154	19158	1.68663e-05	5.14222e-05	1.99078
Unknown cluster	C7	GSE30962_PRIMARY_VS_SECONDARY_CHRONIC_LCMV_INF_CD8_TCELL_UP	60	139	4154	19158	1.68663e-05	5.14222e-05	1.99078
Unknown cluster	C7	GSE32164_ALTERNATIVELY_ACT_M2_VS_CMYC_INHIBITED_MACROPHAGE_DN	60	139	4154	19158	1.68663e-05	5.14222e-05	1.99078
Unknown cluster	C7	GSE3982_MAC_VS_NEUTROPHIL_UP	60	139	4154	19158	1.68663e-05	5.14222e-05	1.99078
Unknown cluster	C7	GSE3982_MAST_CELL_VS_NEUTROPHIL_UP	60	139	4154	19158	1.68663e-05	5.14222e-05	1.99078
Unknown cluster	C7	GSE4748_CTRL_VS_LPS_AND_CYANOBACTERIUM_LPSLIKE_STIM_DC_3H_UP	60	139	4154	19158	1.68663e-05	5.14222e-05	1.99078
Unknown cluster	C7	GSE9988_ANTI_TREM1_VS_LOW_LPS_MONOCYTE_UP	60	139	4154	19158	1.68663e-05	5.14222e-05	1.99078
Unknown cluster	C5	GO_CYTOPLASMIC_STRESS_GRANULE	18	14	4196	16851	6.46035e-06	5.1448e-05	5.16284
Unknown cluster	C5	GO_INTRINSIC_APOPTOTIC_SIGNALING_PATHWAY_IN_RESPONSE_TO_ENDOPLASMIC_RETICULUM_STRESS	18	14	4196	16851	6.46035e-06	5.1448e-05	5.16284
Unknown cluster	C5	GO_CARDIAC_EPITHELIAL_TO_MESENCHYMAL_TRANSITION	15	9	4199	16856	6.53238e-06	5.19517e-05	6.68964
Unknown cluster	C2	RICKMAN_TUMOR_DIFFERENTIATED_WELL_VS_POORLY_DN	101	281	4113	19311	1.17875e-05	5.26103e-05	1.68752
Unknown cluster	C2	MOOTHA_MITOCHONDRIA	115	332	4099	19260	1.18979e-05	5.30526e-05	1.62752
Unknown cluster	C2	KEGG_FC_GAMMA_R_MEDIATED_PHAGOCYTOSIS	35	62	4179	19530	1.20535e-05	5.36958e-05	2.63805
Unknown cluster	C5	GO_OVULATION_CYCLE	43	70	4171	16795	6.79184e-06	5.39427e-05	2.47336
Unknown cluster	C7	GSE12001_MIR223_KO_VS_WT_NEUTROPHIL_UP	54	120	4160	19177	1.77847e-05	5.41884e-05	2.0744
Unknown cluster	C5	GO_DNA_TEMPLATED_TRANSCRIPTION_INITIATION	67	135	4147	16730	6.86669e-06	5.44641e-05	2.00218
Unknown cluster	C5	GO_REGULATION_OF_GLUCOSE_METABOLIC_PROCESS	41	65	4173	16800	6.89036e-06	5.45787e-05	2.53926
Unknown cluster	C5	GO_TRANSCRIPTION_INITIATION_FROM_RNA_POLYMERASE_II_PROMOTER	54	99	4160	16766	6.94814e-06	5.49628e-05	2.19826
Unknown cluster	C2	BROWNE_HCMV_INFECTION_10HR_UP	36	65	4178	19527	1.24753e-05	5.55228e-05	2.58831
Unknown cluster	C7	GSE14415_INDUCED_TREG_VS_FOXP3_KO_INDUCED_TREG_UP	53	117	4161	19180	1.83656e-05	5.58882e-05	2.08801
Unknown cluster	C7	GSE32901_TH17_EMRICHED_VS_TH17_NEG_CD4_TCELL_DN	53	117	4161	19180	1.83656e-05	5.58882e-05	2.08801
Unknown cluster	C5	GO_HORMONE_RECEPTOR_BINDING	58	110	4156	16755	7.08511e-06	5.59714e-05	2.12566
Unknown cluster	C2	BURTON_ADIPOGENESIS_PEAK_AT_24HR	20	23	4194	19569	1.26151e-05	5.60395e-05	4.05702
Unknown cluster	C2	PID_CXCR3_PATHWAY	20	23	4194	19569	1.26151e-05	5.60395e-05	4.05702
Unknown cluster	C7	GSE10239_NAIVE_VS_KLRG1INT_EFF_CD8_TCELL_UP	60	140	4154	19157	1.99325e-05	5.60687e-05	1.97646
Unknown cluster	C7	GSE10240_CTRL_VS_IL17_STIM_PRIMARY_BRONCHIAL_EPITHELIAL_CELLS_DN	60	140	4154	19157	1.99325e-05	5.60687e-05	1.97646
Unknown cluster	C7	GSE11864_UNTREATED_VS_CSF1_IFNG_IN_MAC_UP	60	140	4154	19157	1.99325e-05	5.60687e-05	1.97646
Unknown cluster	C7	GSE11924_TFH_VS_TH2_CD4_TCELL_DN	60	140	4154	19157	1.99325e-05	5.60687e-05	1.97646
Unknown cluster	C7	GSE11961_FOLLICULAR_BCELL_VS_MEMORY_BCELL_DAY7_DN	60	140	4154	19157	1.99325e-05	5.60687e-05	1.97646
Unknown cluster	C7	GSE11961_MEMORY_BCELL_DAY7_VS_PLASMA_CELL_DAY7_UP	60	140	4154	19157	1.99325e-05	5.60687e-05	1.97646
Unknown cluster	C7	GSE12366_GC_VS_NAIVE_BCELL_UP	60	140	4154	19157	1.99325e-05	5.60687e-05	1.97646
Unknown cluster	C7	GSE12845_IGD_NEG_BLOOD_VS_NAIVE_TONSIL_BCELL_UP	60	140	4154	19157	1.99325e-05	5.60687e-05	1.97646
Unknown cluster	C7	GSE13306_RA_VS_UNTREATED_MEM_CD4_TCELL_DN	60	140	4154	19157	1.99325e-05	5.60687e-05	1.97646
Unknown cluster	C7	GSE13484_12H_VS_3H_YF17D_VACCINE_STIM_PBMC_DN	60	140	4154	19157	1.99325e-05	5.60687e-05	1.97646
Unknown cluster	C7	GSE13493_DP_VS_CD8POS_THYMOCYTE_UP	60	140	4154	19157	1.99325e-05	5.60687e-05	1.97646
Unknown cluster	C7	GSE14308_INDUCED_VS_NATURAL_TREG_DN	60	140	4154	19157	1.99325e-05	5.60687e-05	1.97646
Unknown cluster	C7	GSE1432_CTRL_VS_IFNG_24H_MICROGLIA_UP	60	140	4154	19157	1.99325e-05	5.60687e-05	1.97646
Unknown cluster	C7	GSE1460_DP_THYMOCYTE_VS_NAIVE_CD4_TCELL_ADULT_BLOOD_DN	60	140	4154	19157	1.99325e-05	5.60687e-05	1.97646
Unknown cluster	C7	GSE15330_HSC_VS_GRANULOCYTE_MONOCYTE_PROGENITOR_IKAROS_KO_DN	60	140	4154	19157	1.99325e-05	5.60687e-05	1.97646
Unknown cluster	C7	GSE15330_LYMPHOID_MULTIPOTENT_VS_PRO_BCELL_DN	60	140	4154	19157	1.99325e-05	5.60687e-05	1.97646
Unknown cluster	C7	GSE15930_NAIVE_VS_24H_IN_VITRO_STIM_CD8_TCELL_UP	60	140	4154	19157	1.99325e-05	5.60687e-05	1.97646
Unknown cluster	C7	GSE15930_NAIVE_VS_48H_IN_VITRO_STIM_IFNAB_CD8_TCELL_UP	60	140	4154	19157	1.99325e-05	5.60687e-05	1.97646
Unknown cluster	C7	GSE15930_NAIVE_VS_72H_IN_VITRO_STIM_IL12_CD8_TCELL_DN	60	140	4154	19157	1.99325e-05	5.60687e-05	1.97646
Unknown cluster	C7	GSE15930_NAIVE_VS_72H_IN_VITRO_STIM_TRICHOSTATINA_CD8_TCELL_DN	60	140	4154	19157	1.99325e-05	5.60687e-05	1.97646
Unknown cluster	C7	GSE15930_STIM_VS_STIM_AND_IFNAB_72H_CD8_T_CELL_DN	60	140	4154	19157	1.99325e-05	5.60687e-05	1.97646
Unknown cluster	C7	GSE15930_STIM_VS_STIM_AND_TRICHOSTATINA_72H_CD8_T_CELL_UP	60	140	4154	19157	1.99325e-05	5.60687e-05	1.97646
Unknown cluster	C7	GSE16385_IFNG_TNF_VS_IL4_STIM_MACROPHAGE_UP	60	140	4154	19157	1.99325e-05	5.60687e-05	1.97646
Unknown cluster	C7	GSE16385_ROSIGLITAZONE_IFNG_TNF_VS_IL4_STIM_MACROPHAGE_DN	60	140	4154	19157	1.99325e-05	5.60687e-05	1.97646
Unknown cluster	C7	GSE16385_ROSIGLITAZONE_IL4_VS_IL4_ALONE_STIM_MACROPHAGE_12H_DN	60	140	4154	19157	1.99325e-05	5.60687e-05	1.97646
Unknown cluster	C7	GSE16522_ANTI_CD3CD28_STIM_VS_UNSTIM_NAIVE_CD8_TCELL_UP	60	140	4154	19157	1.99325e-05	5.60687e-05	1.97646
Unknown cluster	C7	GSE16522_MEMORY_VS_NAIVE_CD8_TCELL_DN	60	140	4154	19157	1.99325e-05	5.60687e-05	1.97646
Unknown cluster	C7	GSE16697_CD4_TCELL_VS_TFH_CD4_TCELL_DN	60	140	4154	19157	1.99325e-05	5.60687e-05	1.97646
Unknown cluster	C7	GSE17721_0.5H_VS_12H_LPS_BMDC_DN	60	140	4154	19157	1.99325e-05	5.60687e-05	1.97646
Unknown cluster	C7	GSE17721_0.5H_VS_8H_CPG_BMDC_DN	60	140	4154	19157	1.99325e-05	5.60687e-05	1.97646
Unknown cluster	C7	GSE17721_CTRL_VS_POLYIC_0.5H_BMDC_UP	60	140	4154	19157	1.99325e-05	5.60687e-05	1.97646
Unknown cluster	C7	GSE17721_LPS_VS_CPG_1H_BMDC_UP	60	140	4154	19157	1.99325e-05	5.60687e-05	1.97646
Unknown cluster	C7	GSE17721_LPS_VS_POLYIC_12H_BMDC_UP	60	140	4154	19157	1.99325e-05	5.60687e-05	1.97646
Unknown cluster	C7	GSE17721_LPS_VS_POLYIC_1H_BMDC_DN	60	140	4154	19157	1.99325e-05	5.60687e-05	1.97646
Unknown cluster	C7	GSE17721_LPS_VS_POLYIC_24H_BMDC_DN	60	140	4154	19157	1.99325e-05	5.60687e-05	1.97646
Unknown cluster	C7	GSE17721_PAM3CSK4_VS_GADIQUIMOD_0.5H_BMDC_UP	60	140	4154	19157	1.99325e-05	5.60687e-05	1.97646
Unknown cluster	C7	GSE17721_POLYIC_VS_GARDIQUIMOD_2H_BMDC_DN	60	140	4154	19157	1.99325e-05	5.60687e-05	1.97646
Unknown cluster	C7	GSE17721_POLYIC_VS_GARDIQUIMOD_8H_BMDC_DN	60	140	4154	19157	1.99325e-05	5.60687e-05	1.97646
Unknown cluster	C7	GSE17721_POLYIC_VS_PAM3CSK4_1H_BMDC_UP	60	140	4154	19157	1.99325e-05	5.60687e-05	1.97646
Unknown cluster	C7	GSE17721_POLYIC_VS_PAM3CSK4_2H_BMDC_DN	60	140	4154	19157	1.99325e-05	5.60687e-05	1.97646
Unknown cluster	C7	GSE17974_0H_VS_72H_IN_VITRO_ACT_CD4_TCELL_DN	60	140	4154	19157	1.99325e-05	5.60687e-05	1.97646
Unknown cluster	C7	GSE17974_CTRL_VS_ACT_IL4_AND_ANTI_IL12_0.5H_CD4_TCELL_DN	60	140	4154	19157	1.99325e-05	5.60687e-05	1.97646
Unknown cluster	C7	GSE17974_CTRL_VS_ACT_IL4_AND_ANTI_IL12_72H_CD4_TCELL_UP	60	140	4154	19157	1.99325e-05	5.60687e-05	1.97646
Unknown cluster	C7	GSE18791_CTRL_VS_NEWCASTLE_VIRUS_DC_6H_UP	60	140	4154	19157	1.99325e-05	5.60687e-05	1.97646
Unknown cluster	C7	GSE1925_CTRL_VS_IFNG_PRIMED_MACROPHAGE_24H_IFNG_STIM_DN	60	140	4154	19157	1.99325e-05	5.60687e-05	1.97646
Unknown cluster	C7	GSE20715_0H_VS_24H_OZONE_LUNG_UP	60	140	4154	19157	1.99325e-05	5.60687e-05	1.97646
Unknown cluster	C7	GSE21063_WT_VS_NFATC1_KO_8H_ANTI_IGM_STIM_BCELL_UP	60	140	4154	19157	1.99325e-05	5.60687e-05	1.97646
Unknown cluster	C7	GSE21360_NAIVE_VS_QUATERNARY_MEMORY_CD8_TCELL_DN	60	140	4154	19157	1.99325e-05	5.60687e-05	1.97646
Unknown cluster	C7	GSE21379_TFH_VS_NON_TFH_SAP_KO_CD4_TCELL_UP	60	140	4154	19157	1.99325e-05	5.60687e-05	1.97646
Unknown cluster	C7	GSE21927_SPLEEN_C57BL6_VS_4T1_TUMOR_BALBC_MONOCYTES_UP	60	140	4154	19157	1.99325e-05	5.60687e-05	1.97646
Unknown cluster	C7	GSE21927_SPLENIC_VS_TUMOR_MONOCYTES_FROM_C26GM_TUMOROUS_MICE_BALBC_DN	60	140	4154	19157	1.99325e-05	5.60687e-05	1.97646
Unknown cluster	C7	GSE2197_CPG_DNA_VS_UNTREATED_IN_DC_UP	60	140	4154	19157	1.99325e-05	5.60687e-05	1.97646
Unknown cluster	C7	GSE22140_HEALTHY_VS_ARTHRITIC_MOUSE_CD4_TCELL_DN	60	140	4154	19157	1.99325e-05	5.60687e-05	1.97646
Unknown cluster	C7	GSE22432_CDC_VS_COMMON_DC_PROGENITOR_DN	60	140	4154	19157	1.99325e-05	5.60687e-05	1.97646
Unknown cluster	C7	GSE22443_NAIVE_VS_ACT_AND_IL12_TREATED_CD8_TCELL_DN	60	140	4154	19157	1.99325e-05	5.60687e-05	1.97646
Unknown cluster	C7	GSE22443_NAIVE_VS_ACT_AND_IL12_TREATED_CD8_TCELL_UP	60	140	4154	19157	1.99325e-05	5.60687e-05	1.97646
Unknown cluster	C7	GSE22527_ANTI_CD3_INVIVO_VS_UNTREATED_MOUSE_TREG_DN	60	140	4154	19157	1.99325e-05	5.60687e-05	1.97646
Unknown cluster	C7	GSE22589_HEALTHY_VS_HIV_INFECTED_DC_UP	60	140	4154	19157	1.99325e-05	5.60687e-05	1.97646
Unknown cluster	C7	GSE22601_IMMATURE_CD4_SINGLE_POSITIVE_VS_CD4_SINGLE_POSITIVE_THYMOCYTE_UP	60	140	4154	19157	1.99325e-05	5.60687e-05	1.97646
Unknown cluster	C7	GSE22886_DAY1_VS_DAY7_MONOCYTE_IN_CULTURE_DN	60	140	4154	19157	1.99325e-05	5.60687e-05	1.97646
Unknown cluster	C7	GSE22886_IGG_IGA_MEMORY_BCELL_VS_BLOOD_PLASMA_CELL_UP	60	140	4154	19157	1.99325e-05	5.60687e-05	1.97646
Unknown cluster	C7	GSE22935_UNSTIM_VS_24H_MBOVIS_BCG_STIM_MACROPHAGE_DN	60	140	4154	19157	1.99325e-05	5.60687e-05	1.97646
Unknown cluster	C7	GSE22935_WT_VS_MYD88_KO_MACROPHAGE_48H_MBOVIS_BCG_STIM_DN	60	140	4154	19157	1.99325e-05	5.60687e-05	1.97646
Unknown cluster	C7	GSE24142_EARLY_THYMIC_PROGENITOR_VS_DN3_THYMOCYTE_ADULT_UP	60	140	4154	19157	1.99325e-05	5.60687e-05	1.97646
Unknown cluster	C7	GSE24142_EARLY_THYMIC_PROGENITOR_VS_DN3_THYMOCYTE_UP	60	140	4154	19157	1.99325e-05	5.60687e-05	1.97646
Unknown cluster	C7	GSE24634_NAIVE_CD4_TCELL_VS_DAY5_IL4_CONV_TREG_DN	60	140	4154	19157	1.99325e-05	5.60687e-05	1.97646
Unknown cluster	C7	GSE24634_NAIVE_CD4_TCELL_VS_DAY7_IL4_CONV_TREG_UP	60	140	4154	19157	1.99325e-05	5.60687e-05	1.97646
Unknown cluster	C7	GSE24634_TEFF_VS_TCONV_DAY5_IN_CULTURE_UP	60	140	4154	19157	1.99325e-05	5.60687e-05	1.97646
Unknown cluster	C7	GSE24726_WT_VS_E2-2_KO_PDC_DAY6_POST_DELETION_DN	60	140	4154	19157	1.99325e-05	5.60687e-05	1.97646
Unknown cluster	C7	GSE25088_CTRL_VS_ROSIGLITAZONE_STIM_MACROPHAGE_UP	60	140	4154	19157	1.99325e-05	5.60687e-05	1.97646
Unknown cluster	C7	GSE25088_ROSIGLITAZONE_VS_IL4_AND_ROSIGLITAZONE_STIM_STAT6_KO_MACROPHAGE_DAY10_DN	60	140	4154	19157	1.99325e-05	5.60687e-05	1.97646
Unknown cluster	C7	GSE25123_CTRL_VS_ROSIGLITAZONE_STIM_MACROPHAGE_UP	60	140	4154	19157	1.99325e-05	5.60687e-05	1.97646
Unknown cluster	C7	GSE2585_THYMIC_MACROPHAGE_VS_MTEC_DN	60	140	4154	19157	1.99325e-05	5.60687e-05	1.97646
Unknown cluster	C7	GSE2706_LPS_VS_R848_AND_LPS_8H_STIM_DC_UP	60	140	4154	19157	1.99325e-05	5.60687e-05	1.97646
Unknown cluster	C7	GSE2770_IL4_ACT_VS_ACT_CD4_TCELL_2H_UP	60	140	4154	19157	1.99325e-05	5.60687e-05	1.97646
Unknown cluster	C7	GSE2770_IL4_ACT_VS_ACT_CD4_TCELL_48H_UP	60	140	4154	19157	1.99325e-05	5.60687e-05	1.97646
Unknown cluster	C7	GSE2770_TGFB_AND_IL4_VS_IL12_TREATED_ACT_CD4_TCELL_48H_UP	60	140	4154	19157	1.99325e-05	5.60687e-05	1.97646
Unknown cluster	C7	GSE2770_UNTREATED_VS_IL4_TREATED_ACT_CD4_TCELL_6H_UP	60	140	4154	19157	1.99325e-05	5.60687e-05	1.97646
Unknown cluster	C7	GSE2770_UNTREATED_VS_TGFB_AND_IL4_TREATED_ACT_CD4_TCELL_4H_UP	60	140	4154	19157	1.99325e-05	5.60687e-05	1.97646
Unknown cluster	C7	GSE27786_CD4_TCELL_VS_NKTCELL_UP	60	140	4154	19157	1.99325e-05	5.60687e-05	1.97646
Unknown cluster	C7	GSE27786_NKCELL_VS_NEUTROPHIL_UP	60	140	4154	19157	1.99325e-05	5.60687e-05	1.97646
Unknown cluster	C7	GSE27786_NKCELL_VS_NKTCELL_DN	60	140	4154	19157	1.99325e-05	5.60687e-05	1.97646
Unknown cluster	C7	GSE28783_CTRL_ANTI_MIR_VS_UNTREATED_ATHEROSCLEROSIS_MACROPHAGE_DN	60	140	4154	19157	1.99325e-05	5.60687e-05	1.97646
Unknown cluster	C7	GSE29618_MONOCYTE_VS_PDC_DAY7_FLU_VACCINE_UP	60	140	4154	19157	1.99325e-05	5.60687e-05	1.97646
Unknown cluster	C7	GSE29949_CD8_POS_DC_SPLEEN_VS_MONOCYTE_BONE_MARROW_DN	60	140	4154	19157	1.99325e-05	5.60687e-05	1.97646
Unknown cluster	C7	GSE30083_SP1_VS_SP3_THYMOCYTE_UP	60	140	4154	19157	1.99325e-05	5.60687e-05	1.97646
Unknown cluster	C7	GSE3039_CD4_TCELL_VS_ALPHABETA_CD8_TCELL_DN	60	140	4154	19157	1.99325e-05	5.60687e-05	1.97646
Unknown cluster	C7	GSE30971_WBP7_HET_VS_KO_MACROPHAGE_DN	60	140	4154	19157	1.99325e-05	5.60687e-05	1.97646
Unknown cluster	C7	GSE31082_DN_VS_CD4_SP_THYMOCYTE_DN	60	140	4154	19157	1.99325e-05	5.60687e-05	1.97646
Unknown cluster	C7	GSE32034_LY6C_HIGH_VS_LOW_MONOCYTE_DN	60	140	4154	19157	1.99325e-05	5.60687e-05	1.97646
Unknown cluster	C7	GSE33162_UNTREATED_VS_4H_LPS_STIM_HDAC3_KO_MACROPHAGE_UP	60	140	4154	19157	1.99325e-05	5.60687e-05	1.97646
Unknown cluster	C7	GSE360_CTRL_VS_L_MAJOR_DC_UP	60	140	4154	19157	1.99325e-05	5.60687e-05	1.97646
Unknown cluster	C7	GSE360_DC_VS_MAC_L_DONOVANI_UP	60	140	4154	19157	1.99325e-05	5.60687e-05	1.97646
Unknown cluster	C7	GSE360_HIGH_DOSE_B_MALAYI_VS_M_TUBERCULOSIS_MAC_UP	60	140	4154	19157	1.99325e-05	5.60687e-05	1.97646
Unknown cluster	C7	GSE360_HIGH_VS_LOW_DOSE_B_MALAYI_MAC_DN	60	140	4154	19157	1.99325e-05	5.60687e-05	1.97646
Unknown cluster	C7	GSE360_L_DONOVANI_VS_L_MAJOR_DC_DN	60	140	4154	19157	1.99325e-05	5.60687e-05	1.97646
Unknown cluster	C7	GSE36476_CTRL_VS_TSST_ACT_72H_MEMORY_CD4_TCELL_YOUNG_DN	60	140	4154	19157	1.99325e-05	5.60687e-05	1.97646
Unknown cluster	C7	GSE36476_YOUNG_VS_OLD_DONOR_MEMORY_CD4_TCELL_72H_TSST_ACT_DN	60	140	4154	19157	1.99325e-05	5.60687e-05	1.97646
Unknown cluster	C7	GSE36826_NORMAL_VS_STAPH_AUREUS_INF_SKIN_DN	60	140	4154	19157	1.99325e-05	5.60687e-05	1.97646
Unknown cluster	C7	GSE36826_WT_VS_IL1R_KO_SKIN_STAPH_AUREUS_INF_DN	60	140	4154	19157	1.99325e-05	5.60687e-05	1.97646
Unknown cluster	C7	GSE37301_LYMPHOID_PRIMED_MPP_VS_GRAN_MONO_PROGENITOR_DN	60	140	4154	19157	1.99325e-05	5.60687e-05	1.97646
Unknown cluster	C7	GSE37416_12H_VS_24H_F_TULARENSIS_LVS_NEUTROPHIL_DN	60	140	4154	19157	1.99325e-05	5.60687e-05	1.97646
Unknown cluster	C7	GSE37416_CTRL_VS_48H_F_TULARENSIS_LVS_NEUTROPHIL_DN	60	140	4154	19157	1.99325e-05	5.60687e-05	1.97646
Unknown cluster	C7	GSE37416_CTRL_VS_6H_F_TULARENSIS_LVS_NEUTROPHIL_UP	60	140	4154	19157	1.99325e-05	5.60687e-05	1.97646
Unknown cluster	C7	GSE37533_PPARG1_FOXP3_VS_PPARG2_FOXP3_TRANSDUCED_CD4_TCELL_PIOGLITAZONE_TREATED_DN	60	140	4154	19157	1.99325e-05	5.60687e-05	1.97646
Unknown cluster	C7	GSE3982_BASOPHIL_VS_CENT_MEMORY_CD4_TCELL_UP	60	140	4154	19157	1.99325e-05	5.60687e-05	1.97646
Unknown cluster	C7	GSE3982_CENT_MEMORY_CD4_TCELL_VS_TH1_DN	60	140	4154	19157	1.99325e-05	5.60687e-05	1.97646
Unknown cluster	C7	GSE3982_MAST_CELL_VS_TH1_UP	60	140	4154	19157	1.99325e-05	5.60687e-05	1.97646
Unknown cluster	C7	GSE39916_B_CELL_SPLEEN_VS_PLASMA_CELL_BONE_MARROW_UP	60	140	4154	19157	1.99325e-05	5.60687e-05	1.97646
Unknown cluster	C7	GSE411_WT_VS_SOCS3_KO_MACROPHAGE_IL6_STIM_100MIN_UP	60	140	4154	19157	1.99325e-05	5.60687e-05	1.97646
Unknown cluster	C7	GSE41867_NAIVE_VS_DAY6_LCMV_EFFECTOR_CD8_TCELL_DN	60	140	4154	19157	1.99325e-05	5.60687e-05	1.97646
Unknown cluster	C7	GSE41867_NAIVE_VS_EFFECTOR_CD8_TCELL_UP	60	140	4154	19157	1.99325e-05	5.60687e-05	1.97646
Unknown cluster	C7	GSE41978_WT_VS_ID2_KO_AND_BIM_KO_KLRG1_LOW_EFFECTOR_CD8_TCELL_UP	60	140	4154	19157	1.99325e-05	5.60687e-05	1.97646
Unknown cluster	C7	GSE42724_MEMORY_BCELL_VS_PLASMABLAST_DN	60	140	4154	19157	1.99325e-05	5.60687e-05	1.97646
Unknown cluster	C7	GSE43863_DAY6_EFF_VS_DAY150_MEM_TH1_CD4_TCELL_UP	60	140	4154	19157	1.99325e-05	5.60687e-05	1.97646
Unknown cluster	C7	GSE43955_10H_VS_60H_ACT_CD4_TCELL_WITH_TGFB_IL6_UP	60	140	4154	19157	1.99325e-05	5.60687e-05	1.97646
Unknown cluster	C7	GSE43955_1H_VS_20H_ACT_CD4_TCELL_DN	60	140	4154	19157	1.99325e-05	5.60687e-05	1.97646
Unknown cluster	C7	GSE43955_TH0_VS_TGFB_IL6_TH17_ACT_CD4_TCELL_60H_UP	60	140	4154	19157	1.99325e-05	5.60687e-05	1.97646
Unknown cluster	C7	GSE44649_WT_VS_MIR155_KO_NAIVE_CD8_TCELL_DN	60	140	4154	19157	1.99325e-05	5.60687e-05	1.97646
Unknown cluster	C7	GSE46606_IRF4HIGH_VS_WT_CD40L_IL2_IL5_DAY1_STIMULATED_BCELL_UP	60	140	4154	19157	1.99325e-05	5.60687e-05	1.97646
Unknown cluster	C7	GSE5589_IL6_KO_VS_IL10_KO_LPS_AND_IL6_STIM_MACROPHAGE_45MIN_UP	60	140	4154	19157	1.99325e-05	5.60687e-05	1.97646
Unknown cluster	C7	GSE5589_LPS_AND_IL10_VS_LPS_AND_IL6_STIM_MACROPHAGE_45MIN_DN	60	140	4154	19157	1.99325e-05	5.60687e-05	1.97646
Unknown cluster	C7	GSE5679_CTRL_VS_PPARG_LIGAND_ROSIGLITAZONE_AND_RARA_AGONIST_AM580_TREATED_DC_UP	60	140	4154	19157	1.99325e-05	5.60687e-05	1.97646
Unknown cluster	C7	GSE7460_TCONV_VS_TREG_THYMUS_DN	60	140	4154	19157	1.99325e-05	5.60687e-05	1.97646
Unknown cluster	C7	GSE7460_WT_VS_FOXP3_HET_ACT_WITH_TGFB_TCONV_DN	60	140	4154	19157	1.99325e-05	5.60687e-05	1.97646
Unknown cluster	C7	GSE7764_NKCELL_VS_SPLENOCYTE_UP	60	140	4154	19157	1.99325e-05	5.60687e-05	1.97646
Unknown cluster	C7	GSE7852_LN_VS_FAT_TREG_DN	60	140	4154	19157	1.99325e-05	5.60687e-05	1.97646
Unknown cluster	C7	GSE7852_TREG_VS_TCONV_FAT_UP	60	140	4154	19157	1.99325e-05	5.60687e-05	1.97646
Unknown cluster	C7	GSE8685_IL2_STARVED_VS_IL15_ACT_IL2_STARVED_CD4_TCELL_DN	60	140	4154	19157	1.99325e-05	5.60687e-05	1.97646
Unknown cluster	C7	GSE9037_CTRL_VS_LPS_1H_STIM_IRAK4_KO_BMDM_UP	60	140	4154	19157	1.99325e-05	5.60687e-05	1.97646
Unknown cluster	C7	GSE9509_LPS_VS_LPS_AND_IL10_STIM_IL10_KO_MACROPHAGE_10MIN_DN	60	140	4154	19157	1.99325e-05	5.60687e-05	1.97646
Unknown cluster	C7	GSE21033_CTRL_VS_POLYIC_STIM_DC_12H_UP	50	108	4164	19189	2.00147e-05	5.62674e-05	2.13342
Unknown cluster	C2	AMUNDSON_GENOTOXIC_SIGNATURE	37	68	4177	19524	1.28133e-05	5.68131e-05	2.54317
Unknown cluster	C2	WOO_LIVER_CANCER_RECURRENCE_UP	37	68	4177	19524	1.28133e-05	5.68131e-05	2.54317
Unknown cluster	C7	GSE34156_UNTREATED_VS_6H_NOD2_AND_TLR1_TLR2_LIGAND_TREATED_MONOCYTE_DN	49	105	4165	19192	2.05164e-05	5.76115e-05	2.1503
Unknown cluster	C7	GSE45365_NK_CELL_VS_CD8_TCELL_UP	49	105	4165	19192	2.05164e-05	5.76115e-05	2.1503
Unknown cluster	C2	WAMUNYOKOLI_OVARIAN_CANCER_GRADES_1_2_UP	45	92	4169	19500	1.30075e-05	5.76202e-05	2.28775
Unknown cluster	C3	HFH3_01	66	125	4148	15401	1.63041e-05	5.80011e-05	1.96042
Unknown cluster	C2	REACTOME_PI3K_CASCADE	28	43	4186	19549	1.31186e-05	5.80582e-05	3.04098
Unknown cluster	C3	GTACAGG_MIR486	27	31	4187	15495	1.64219e-05	5.81724e-05	3.22289
Unknown cluster	C5	GO_POSITIVE_REGULATION_OF_STRESS_ACTIVATED_PROTEIN_KINASE_SIGNALING_CASCADE	49	86	4165	16779	7.55653e-06	5.9616e-05	2.29525
Unknown cluster	C7	GSE3920_IFNB_VS_IFNG_TREATED_ENDOTHELIAL_CELL_DN	54	121	4160	19176	2.1286e-05	5.9738e-05	2.05716
Unknown cluster	C5	GO_MOLECULAR_FUNCTION_REGULATOR	334	1019	3880	15846	7.60027e-06	5.98812e-05	1.33861
Unknown cluster	C5	GO_EARLY_ENDOSOME	92	209	4122	16656	7.61512e-06	5.99184e-05	1.77865
Unknown cluster	C2	ABRAHAM_ALPC_VS_MULTIPLE_MYELOMA_DN	12	7	4202	19585	1.36119e-05	6.00727e-05	7.98838
Unknown cluster	C2	BIOCARTA_MAL_PATHWAY	12	7	4202	19585	1.36119e-05	6.00727e-05	7.98838
Unknown cluster	C2	OUYANG_PROSTATE_CANCER_MARKERS	12	7	4202	19585	1.36119e-05	6.00727e-05	7.98838
Unknown cluster	C5	GO_POSITIVE_REGULATION_OF_FIBROBLAST_PROLIFERATION	25	28	4189	16837	7.66294e-06	6.01348e-05	3.5884
Unknown cluster	C5	GO_RNA_POLYMERASE_II_CORE_PROMOTER_SEQUENCE_SPECIFIC_DNA_BINDING	25	28	4189	16837	7.66294e-06	6.01348e-05	3.5884
Unknown cluster	C5	GO_POSITIVE_REGULATION_OF_AXONOGENESIS	30	39	4184	16826	7.7693e-06	6.08887e-05	3.09314
Unknown cluster	C5	GO_CARDIOCYTE_DIFFERENTIATION	38	58	4176	16807	7.8364e-06	6.12523e-05	2.63668
Unknown cluster	C5	GO_MYELOID_LEUKOCYTE_DIFFERENTIATION	38	58	4176	16807	7.8364e-06	6.12523e-05	2.63668
Unknown cluster	C5	GO_REGULATION_OF_CYTOKINE_PRODUCTION	155	408	4059	16457	7.89915e-06	6.16613e-05	1.54026
Unknown cluster	C5	GO_REGULATION_OF_ADHERENS_JUNCTION_ORGANIZATION	24	26	4190	16839	7.96765e-06	6.21141e-05	3.7094
Unknown cluster	C2	DACOSTA_UV_RESPONSE_VIA_ERCC3_TTD_UP	26	38	4188	19554	1.41688e-05	6.24138e-05	3.1944
Unknown cluster	C2	GERHOLD_ADIPOGENESIS_DN	26	38	4188	19554	1.41688e-05	6.24138e-05	3.1944
Unknown cluster	C2	JIANG_AGING_HYPOTHALAMUS_DN	19	21	4195	19571	1.42276e-05	6.24984e-05	4.22065
Unknown cluster	C2	PID_ANGIOPOIETIN_RECEPTOR_PATHWAY	22	28	4192	19564	1.42223e-05	6.24984e-05	3.66664
Unknown cluster	C2	VARELA_ZMPSTE24_TARGETS_UP	19	21	4195	19571	1.42276e-05	6.24984e-05	4.22065
Unknown cluster	C3	ETS_Q4	81	166	4133	15360	1.78253e-05	6.26131e-05	1.81336
Unknown cluster	C3	NERF_Q2	81	166	4133	15360	1.78253e-05	6.26131e-05	1.81336
Unknown cluster	C7	GSE21033_1H_VS_12H_POLYIC_STIM_DC_DN	44	90	4170	19207	2.23822e-05	6.27783e-05	2.25173
Unknown cluster	C5	GO_ANDROGEN_RECEPTOR_SIGNALING_PATHWAY	21	20	4193	16845	8.11048e-06	6.31443e-05	4.21789
Unknown cluster	C3	SRF_Q4	74	147	4140	15379	1.81671e-05	6.3547e-05	1.86987
Unknown cluster	C7	GSE26488_WT_VS_VP16_TRANSGENIC_HDAC7_KO_DOUBLE_POSITIVE_THYMOCYTE_DN	52	115	4162	19182	2.2757e-05	6.37563e-05	2.08396
Unknown cluster	C7	GSE40274_SATB1_VS_FOXP3_AND_SATB1_TRANSDUCED_ACTIVATED_CD4_TCELL_UP	52	115	4162	19182	2.2757e-05	6.37563e-05	2.08396
Unknown cluster	C3	TCF1P_Q6	86	180	4128	15346	1.8309e-05	6.37764e-05	1.7761
Unknown cluster	C5	GO_NEGATIVE_REGULATION_OF_CATABOLIC_PROCESS	67	136	4147	16729	8.26951e-06	6.42979e-05	1.98735
Unknown cluster	C2	MATZUK_OVULATION	10	4	4204	19588	1.49054e-05	6.52337e-05	11.6465
Unknown cluster	C2	PID_TCR_JNK_PATHWAY	10	4	4204	19588	1.49054e-05	6.52337e-05	11.6465
Unknown cluster	C2	PID_TCR_RAS_PATHWAY	10	4	4204	19588	1.49054e-05	6.52337e-05	11.6465
Unknown cluster	C2	ZHANG_ADIPOGENESIS_BY_BMP7	10	4	4204	19588	1.49054e-05	6.52337e-05	11.6465
Unknown cluster	C2	LANDIS_ERBB2_BREAST_TUMORS_324_UP	48	102	4166	19490	1.49923e-05	6.55534e-05	2.2015
Unknown cluster	C3	GGGNRMNNYCAT_UNKNOWN	36	51	4178	15475	1.8965e-05	6.57874e-05	2.61438
Unknown cluster	C4	GCM_RAD21	21	16	4193	14431	7.08851e-06	6.61081e-05	4.51676
Unknown cluster	C5	GO_CELLULAR_RESPONSE_TO_UV	29	37	4185	16828	8.52742e-06	6.62162e-05	3.15123
Unknown cluster	C4	GCM_SUFU	35	42	4179	14405	7.37912e-06	6.62604e-05	2.87223
Unknown cluster	C4	MORF_CDK2	33	38	4181	14409	7.41376e-06	6.62604e-05	2.99262
Unknown cluster	C4	MORF_CUL1	33	38	4181	14409	7.41376e-06	6.62604e-05	2.99262
Unknown cluster	C4	MORF_SP3	36	44	4178	14403	7.28592e-06	6.62604e-05	2.82036
Unknown cluster	C2	PICCALUGA_ANGIOIMMUNOBLASTIC_LYMPHOMA_UP	61	144	4153	19448	1.52279e-05	6.6522e-05	1.98374
Unknown cluster	C5	GO_POSITIVE_REGULATION_OF_PEPTIDASE_ACTIVITY	54	100	4160	16765	8.63939e-06	6.69977e-05	2.17615
Unknown cluster	C5	GO_MEMBRANE_BUDDING	43	71	4171	16794	8.81335e-06	6.82573e-05	2.43838
Unknown cluster	C2	PENG_LEUCINE_DEPRIVATION_UP	46	96	4168	19496	1.57149e-05	6.85859e-05	2.24124
Unknown cluster	C2	PID_GMCSF_PATHWAY	18	19	4196	19573	1.57864e-05	6.8708e-05	4.4188
Unknown cluster	C2	SNIJDERS_AMPLIFIED_IN_HEAD_AND_NECK_TUMORS	18	19	4196	19573	1.57864e-05	6.8708e-05	4.4188
Unknown cluster	C2	UZONYI_RESPONSE_TO_LEUKOTRIENE_AND_THROMBIN	18	19	4196	19573	1.57864e-05	6.8708e-05	4.4188
Unknown cluster	C2	TORCHIA_TARGETS_OF_EWSR1_FLI1_FUSION_UP	76	195	4138	19397	1.58201e-05	6.87914e-05	1.82687
Unknown cluster	C7	GSE27859_DC_VS_CD11C_INT_F480_HI_MACROPHAGE_DN	49	106	4165	19191	2.48362e-05	6.95414e-05	2.12991
Unknown cluster	C4	MODULE_115	17	10	4197	14437	7.86275e-06	6.95489e-05	5.84701
Unknown cluster	C3	HIF1_Q5	80	164	4134	15362	2.01773e-05	6.97034e-05	1.81261
Unknown cluster	C5	GO_PLATELET_DEGRANULATION	41	66	4173	16799	9.03002e-06	6.9844e-05	2.50064
Unknown cluster	C2	AGUIRRE_PANCREATIC_CANCER_COPY_NUMBER_UP	82	216	4132	19376	1.61292e-05	7.00708e-05	1.78013
Unknown cluster	C4	GCM_CSNK2B	42	57	4172	14390	8.26111e-06	7.02999e-05	2.54135
Unknown cluster	C4	MODULE_114	111	227	4103	14220	8.29776e-06	7.02999e-05	1.69465
Unknown cluster	C4	MODULE_121	42	57	4172	14390	8.26111e-06	7.02999e-05	2.54135
Unknown cluster	C4	MODULE_97	42	57	4172	14390	8.26111e-06	7.02999e-05	2.54135
Unknown cluster	C4	MORF_AP3D1	51	77	4163	14370	8.35733e-06	7.02999e-05	2.28618
Unknown cluster	C2	SCHLOSSER_SERUM_RESPONSE_UP	44	90	4170	19502	1.62901e-05	7.07051e-05	2.28631
Unknown cluster	C5	GO_RESPONSE_TO_PURINE_CONTAINING_COMPOUND	55	103	4159	16762	9.16342e-06	7.07832e-05	2.15204
Unknown cluster	C2	BIOCARTA_IL6_PATHWAY	13	9	4201	19583	1.64973e-05	7.1408e-05	6.73207
Unknown cluster	C2	HOFMANN_MYELODYSPLASTIC_SYNDROM_LOW_RISK_UP	13	9	4201	19583	1.64973e-05	7.1408e-05	6.73207
Unknown cluster	C2	PID_PDGFRA_PATHWAY	13	9	4201	19583	1.64973e-05	7.1408e-05	6.73207
Unknown cluster	C2	LIN_NPAS4_TARGETS_UP	51	112	4163	19480	1.65809e-05	7.17041e-05	2.13071
Unknown cluster	C2	SCHLOSSER_MYC_TARGETS_AND_SERUM_RESPONSE_UP	21	26	4193	19566	1.66373e-05	7.18166e-05	3.76868
Unknown cluster	C2	YAMASHITA_LIVER_CANCER_STEM_CELL_UP	21	26	4193	19566	1.66373e-05	7.18166e-05	3.76868
Unknown cluster	C7	GSE21670_UNTREATED_VS_IL6_TREATED_CD4_TCELL_UP	58	135	4156	19162	2.56792e-05	7.18604e-05	1.98091
Unknown cluster	C2	SMIRNOV_RESPONSE_TO_IR_6HR_DN	39	75	4175	19517	1.6731e-05	7.21553e-05	2.43074
Unknown cluster	C3	ICSBP_Q6	81	167	4133	15359	2.10002e-05	7.22477e-05	1.80239
Unknown cluster	C2	KEGG_LEUKOCYTE_TRANSENDOTHELIAL_MIGRATION	40	78	4174	19514	1.67859e-05	7.23259e-05	2.39739
Unknown cluster	C5	GO_CARTILAGE_DEVELOPMENT	52	95	4162	16770	9.46097e-06	7.28913e-05	2.20544
Unknown cluster	C5	GO_NUCLEAR_EXPORT	52	95	4162	16770	9.46097e-06	7.28913e-05	2.20544
Unknown cluster	C2	TORCHIA_TARGETS_OF_EWSR1_FLI1_FUSION_DN	87	234	4127	19358	1.70031e-05	7.31953e-05	1.74388
Unknown cluster	C2	REACTOME_TRANSCRIPTION	62	148	4152	19444	1.70282e-05	7.32366e-05	1.96185
Unknown cluster	C2	BIOCARTA_MPR_PATHWAY	17	17	4197	19575	1.71591e-05	7.35561e-05	4.66364
Unknown cluster	C2	IWANAGA_CARCINOGENESIS_BY_KRAS_PTEN_DN	94	259	4120	19333	1.71647e-05	7.35561e-05	1.70301
Unknown cluster	C2	PID_HDAC_CLASSII_PATHWAY	17	17	4197	19575	1.71591e-05	7.35561e-05	4.66364
Unknown cluster	C2	SIG_CD40PATHWAYMAP	17	17	4197	19575	1.71591e-05	7.35561e-05	4.66364
Unknown cluster	C2	BROWNE_HCMV_INFECTION_1HR_UP	25	36	4189	19556	1.71954e-05	7.36211e-05	3.24174
Unknown cluster	C3	TTANWNANTGGM_UNKNOWN	204	534	4010	14992	2.15866e-05	7.39607e-05	1.42822
Unknown cluster	C3	TAGAACC_MIR182	20	18	4194	15508	2.1796e-05	7.43733e-05	4.10813
Unknown cluster	C2	MARIADASON_REGULATED_BY_HISTONE_ACETYLATION_DN	23	31	4191	19561	1.75157e-05	7.49246e-05	3.46265
Unknown cluster	C3	AAACCAC_MIR140	43	68	4171	15458	2.21507e-05	7.52579e-05	2.34343
Unknown cluster	C3	TAANNYSGCG_UNKNOWN	29	36	4185	15490	2.22353e-05	7.52579e-05	2.98139
Unknown cluster	C5	GO_REGULATION_OF_MRNA_METABOLIC_PROCESS	44	74	4170	16791	9.82074e-06	7.55648e-05	2.39408
Unknown cluster	C2	GARCIA_TARGETS_OF_FLI1_AND_DAX1_DN	54	122	4160	19470	1.77493e-05	7.57868e-05	2.07157
Unknown cluster	C2	SASAKI_ADULT_T_CELL_LEUKEMIA	54	122	4160	19470	1.77493e-05	7.57868e-05	2.07157
Unknown cluster	C3	CREL_01	83	173	4131	15353	2.26315e-05	7.59838e-05	1.78301
Unknown cluster	C3	USF_01	83	173	4131	15353	2.26315e-05	7.59838e-05	1.78301
Unknown cluster	C2	DANG_REGULATED_BY_MYC_UP	28	44	4186	19548	1.78635e-05	7.6137e-05	2.9713
Unknown cluster	C2	MATZUK_SPERMATOCYTE	28	44	4186	19548	1.78635e-05	7.6137e-05	2.9713
Unknown cluster	C5	GO_MAP_KINASE_KINASE_KINASE_ACTIVITY	14	8	4200	16857	9.9224e-06	7.6149e-05	7.02284
Unknown cluster	C5	GO_NEGATIVE_REGULATION_OF_MAP_KINASE_ACTIVITY	31	42	4183	16823	9.91053e-06	7.6149e-05	2.9682
Unknown cluster	C2	FERRANDO_T_ALL_WITH_MLL_ENL_FUSION_DN	32	55	4182	19537	1.79003e-05	7.61568e-05	2.71791
Unknown cluster	C2	PURBEY_TARGETS_OF_CTBP1_AND_SATB1_UP	32	55	4182	19537	1.79003e-05	7.61568e-05	2.71791
Unknown cluster	C5	GO_POSITIVE_REGULATION_OF_CELL_CELL_ADHESION	77	166	4137	16699	9.93677e-06	7.61604e-05	1.87223
Unknown cluster	C7	GSE6259_DEC205_POS_DC_VS_BCELL_DN	52	116	4162	19181	2.72797e-05	7.62954e-05	2.0659
Unknown cluster	C2	COLLER_MYC_TARGETS_UP	14	11	4200	19581	1.8098e-05	7.67905e-05	5.93304
Unknown cluster	C2	KIM_HYPOXIA	14	11	4200	19581	1.8098e-05	7.67905e-05	5.93304
Unknown cluster	C2	PID_HDAC_CLASSIII_PATHWAY	14	11	4200	19581	1.8098e-05	7.67905e-05	5.93304
Unknown cluster	C7	GSE14413_UNSTIM_VS_IFNB_STIM_NIH3T3_CELLS_DN	44	91	4170	19206	2.75009e-05	7.68701e-05	2.22687
Unknown cluster	C2	PID_P38_ALPHA_BETA_PATHWAY	16	15	4198	19577	1.81634e-05	7.69301e-05	4.97387
Unknown cluster	C2	REACTOME_GPVI_MEDIATED_ACTIVATION_CASCADE	16	15	4198	19577	1.81634e-05	7.69301e-05	4.97387
Unknown cluster	C5	GO_CELL_JUNCTION_ASSEMBLY	47	82	4167	16783	1.02248e-05	7.7835e-05	2.3084
Unknown cluster	C5	GO_CELLULAR_RESPONSE_TO_VASCULAR_ENDOTHELIAL_GROWTH_FACTOR_STIMULUS	17	13	4197	16852	1.02342e-05	7.7835e-05	5.25014
Unknown cluster	C5	GO_MESONEPHROS_DEVELOPMENT	36	54	4178	16811	1.01967e-05	7.7835e-05	2.68228
Unknown cluster	C5	GO_POSITIVE_REGULATION_OF_SMOOTH_MUSCLE_CELL_MIGRATION	17	13	4197	16852	1.02342e-05	7.7835e-05	5.25014
Unknown cluster	C5	GO_REGULATION_OF_GLIOGENESIS	36	54	4178	16811	1.01967e-05	7.7835e-05	2.68228
Unknown cluster	C5	GO_TUBE_FORMATION	47	82	4167	16783	1.02248e-05	7.7835e-05	2.3084
Unknown cluster	C5	GO_CARDIAC_MUSCLE_TISSUE_DEVELOPMENT	50	90	4164	16775	1.02923e-05	7.81767e-05	2.23801
Unknown cluster	C3	DR4_Q2	84	176	4130	15350	2.34373e-05	7.83743e-05	1.77382
Unknown cluster	C2	HWANG_PROSTATE_CANCER_MARKERS	15	13	4199	19579	1.85662e-05	7.84959e-05	5.37965
Unknown cluster	C2	LOPES_METHYLATED_IN_COLON_CANCER_DN	15	13	4199	19579	1.85662e-05	7.84959e-05	5.37965
Unknown cluster	C4	GCM_CALM1	45	64	4169	14383	9.44505e-06	7.86782e-05	2.42564
Unknown cluster	C5	GO_DEVELOPMENTAL_GROWTH_INVOLVED_IN_MORPHOGENESIS	40	64	4174	16801	1.04007e-05	7.8734e-05	2.51558
Unknown cluster	C5	GO_ESTABLISHMENT_OF_LOCALIZATION_BY_MOVEMENT_ALONG_MICROTUBULE	38	59	4176	16806	1.04189e-05	7.8734e-05	2.59165
Unknown cluster	C5	GO_RNA_POLYMERASE_II_TRANSCRIPTION_FACTOR_BINDING	40	64	4174	16801	1.04007e-05	7.8734e-05	2.51558
Unknown cluster	C5	GO_STRUCTURAL_CONSTITUENT_OF_RIBOSOME	69	143	4145	16722	1.04149e-05	7.8734e-05	1.94664
Unknown cluster	C7	GSE35825_UNTREATED_VS_IFNA_STIM_MACROPHAGE_DN	51	113	4163	19184	2.81992e-05	7.87768e-05	2.07978
Unknown cluster	C2	SASSON_RESPONSE_TO_GONADOTROPHINS_UP	33	58	4181	19534	1.87549e-05	7.92226e-05	2.65811
Unknown cluster	C2	QI_PLASMACYTOMA_UP	73	186	4141	19406	1.91237e-05	8.07083e-05	1.83917
Unknown cluster	C7	GSE26290_CTRL_VS_AKT_INHIBITOR_TREATED_ANTI_CD3_AND_IL2_STIM_CD8_TCELL_UP	59	139	4155	19158	2.89689e-05	8.0834e-05	1.95715
Unknown cluster	C7	GSE32986_UNSTIM_VS_GMCSF_AND_CURDLAN_HIGHDOSE_STIM_DC_UP	59	139	4155	19158	2.89689e-05	8.0834e-05	1.95715
Unknown cluster	C2	BASSO_B_LYMPHOCYTE_NETWORK	46	97	4168	19495	1.92325e-05	8.10955e-05	2.21802
Unknown cluster	C7	GSE37534_GW1929_VS_ROSIGLITAZONE_TREATED_CD4_TCELL_PPARG1_FOXP3_TRANSDUCED_DN	50	110	4164	19187	2.91011e-05	8.11102e-05	2.09443
Unknown cluster	C7	GSE40274_CTRL_VS_FOXP3_AND_IRF4_TRANSDUCED_ACTIVATED_CD4_TCELL_DN	50	110	4164	19187	2.91011e-05	8.11102e-05	2.09443
Unknown cluster	C2	MARTIN_INTERACT_WITH_HDAC	20	24	4194	19568	1.92903e-05	8.11941e-05	3.88779
Unknown cluster	C2	PID_HNF3A_PATHWAY	20	24	4194	19568	1.92903e-05	8.11941e-05	3.88779
Unknown cluster	C2	HESS_TARGETS_OF_HOXA9_AND_MEIS1_UP	26	39	4188	19553	1.96601e-05	8.26559e-05	3.11237
Unknown cluster	C2	MULLIGHAN_NPM1_MUTATED_SIGNATURE_2_UP	45	94	4169	19498	1.96725e-05	8.26559e-05	2.23886
Unknown cluster	C5	GO_LYSOSOMAL_TRANSPORT	30	40	4184	16825	1.10104e-05	8.30973e-05	3.01569
Unknown cluster	C7	GSE7596_AKT_TRANSD_VS_CTRL_CD4_TCONV_WITH_TGFB_UP	49	107	4165	19190	2.99779e-05	8.35063e-05	2.1099
Unknown cluster	C4	GNF2_TDG	20	15	4194	14432	1.01994e-05	8.41451e-05	4.58765
Unknown cluster	C7	GSE37301_HEMATOPOIETIC_STEM_CELL_VS_LYMPHOID_PRIMED_MPP_UP	54	123	4160	19174	3.02654e-05	8.42589e-05	2.02352
Unknown cluster	C5	GO_NEURON_PROJECTION_DEVELOPMENT	150	395	4064	16470	1.11818e-05	8.42839e-05	1.53895
Unknown cluster	C7	GSE22601_DOUBLE_NEGATIVE_VS_IMMATURE_CD4_SP_THYMOCYTE_UP	58	136	4156	19161	3.03084e-05	8.43305e-05	1.96625
Unknown cluster	C3	ATGCAGT_MIR217	44	71	4170	15455	2.56461e-05	8.50799e-05	2.29672
Unknown cluster	C3	ATGTCAC_MIR489	36	52	4178	15474	2.55506e-05	8.50799e-05	2.56394
Unknown cluster	C5	GO_POSITIVE_REGULATION_OF_PROTEIN_COMPLEX_ASSEMBLY	65	132	4149	16733	1.13138e-05	8.51705e-05	1.98597
Unknown cluster	C3	CYTAGCAAY_UNKNOWN	32	43	4182	15483	2.60028e-05	8.59221e-05	2.75501
Unknown cluster	C5	GO_AXON_CYTOPLASM	18	15	4196	16850	1.15565e-05	8.67762e-05	4.81838
Unknown cluster	C5	GO_REGULATION_OF_CELL_AGING	18	15	4196	16850	1.15565e-05	8.67762e-05	4.81838
Unknown cluster	C2	LIU_VMYB_TARGETS_UP	42	85	4172	19507	2.06799e-05	8.68115e-05	2.31024
Unknown cluster	C2	DAIRKEE_CANCER_PRONE_RESPONSE_BPA	22	29	4192	19563	2.08471e-05	8.73583e-05	3.54003
Unknown cluster	C2	ZHANG_PROLIFERATING_VS_QUIESCENT	22	29	4192	19563	2.08471e-05	8.73583e-05	3.54003
Unknown cluster	C7	GSE40274_CTRL_VS_EOS_TRANSDUCED_ACTIVATED_CD4_TCELL_UP	53	120	4161	19177	3.14401e-05	8.73795e-05	2.03552
Unknown cluster	C7	GSE40274_IRF4_VS_FOXP3_AND_IRF4_TRANSDUCED_ACTIVATED_CD4_TCELL_UP	53	120	4161	19177	3.14401e-05	8.73795e-05	2.03552
Unknown cluster	C4	GNF2_NPM1	33	39	4181	14408	1.07369e-05	8.7736e-05	2.9155
Unknown cluster	C2	WANG_HCP_PROSTATE_CANCER	38	73	4176	19519	2.09587e-05	8.77484e-05	2.43297
Unknown cluster	C2	DELYS_THYROID_CANCER_UP	113	330	4101	19262	2.1129e-05	8.8383e-05	1.60829
Unknown cluster	C5	GO_OSTEOBLAST_DIFFERENTIATION	46	80	4168	16785	1.18905e-05	8.91713e-05	2.31548
Unknown cluster	C5	GO_NEURAL_TUBE_FORMATION	37	57	4177	16808	1.19324e-05	8.92594e-05	2.61178
Unknown cluster	C5	GO_RESPONSE_TO_BMP	37	57	4177	16808	1.19324e-05	8.92594e-05	2.61178
Unknown cluster	C5	GO_REGULATION_OF_EXTENT_OF_CELL_GROWTH	39	62	4175	16803	1.19697e-05	8.94252e-05	2.53151
Unknown cluster	C4	MODULE_151	105	213	4109	14234	1.106e-05	8.95236e-05	1.7076
Unknown cluster	C5	GO_RESPONSE_TO_LIGHT_STIMULUS	86	194	4128	16671	1.20754e-05	9.01011e-05	1.79021
Unknown cluster	C5	GO_HOMOTYPIC_CELL_CELL_ADHESION	24	27	4190	16838	1.2207e-05	9.08537e-05	3.57182
Unknown cluster	C5	GO_POSITIVE_REGULATION_OF_MITOTIC_NUCLEAR_DIVISION	24	27	4190	16838	1.2207e-05	9.08537e-05	3.57182
Unknown cluster	C6	CSR_EARLY_UP.V1_UP	60	104	4154	15199	7.6189e-06	9.12488e-05	2.11085
Unknown cluster	C6	LTE2_UP.V1_DN	69	127	4145	15176	7.72476e-06	9.12488e-05	1.98921
Unknown cluster	C6	MTOR_UP.N4.V1_UP	69	127	4145	15176	7.72476e-06	9.12488e-05	1.98921
Unknown cluster	C3	ACAACTT_MIR382	31	41	4183	15485	2.78863e-05	9.16935e-05	2.79871
Unknown cluster	C3	PAX5_01	55	99	4159	15427	2.80753e-05	9.16935e-05	2.0607
Unknown cluster	C3	SPZ1_01	76	155	4138	15371	2.80784e-05	9.16935e-05	1.82126
Unknown cluster	C7	GSE7218_IGM_VS_IGG_SIGNAL_THGOUGH_ANTIGEN_BCELL_UP	56	130	4158	19167	3.30818e-05	9.18897e-05	1.98572
Unknown cluster	C2	BOYERINAS_ONCOFETAL_TARGETS_OF_LET7A1	9	3	4205	19589	2.21944e-05	9.23497e-05	13.9778
Unknown cluster	C2	CLAUS_PGR_POSITIVE_MENINGIOMA_DN	9	3	4205	19589	2.21944e-05	9.23497e-05	13.9778
Unknown cluster	C2	KORKOLA_EMBRYONAL_CARCINOMA_UP	19	22	4195	19570	2.21256e-05	9.23497e-05	4.02861
Unknown cluster	C2	REACTOME_AKT_PHOSPHORYLATES_TARGETS_IN_THE_CYTOSOL	9	3	4205	19589	2.21944e-05	9.23497e-05	13.9778
Unknown cluster	C2	TURJANSKI_MAPK1_AND_MAPK2_TARGETS	9	3	4205	19589	2.21944e-05	9.23497e-05	13.9778
Unknown cluster	C2	WILCOX_RESPONSE_TO_PROGESTERONE_UP	48	104	4166	19488	2.21314e-05	9.23497e-05	2.15895
Unknown cluster	C2	REACTOME_ACTIVATION_OF_THE_MRNA_UPON_BINDING_OF_THE_CAP_BINDING_COMPLEX_AND_EIFS_AND_SUBSEQUENT_BINDING_TO_43S	31	53	4183	19539	2.22805e-05	9.25452e-05	2.73195
Unknown cluster	C2	SWEET_KRAS_TARGETS_UP	31	53	4183	19539	2.22805e-05	9.25452e-05	2.73195
Unknown cluster	C5	GO_POSITIVE_REGULATION_OF_AXON_EXTENSION	19	17	4195	16848	1.24698e-05	9.25767e-05	4.48827
Unknown cluster	C5	GO_REGULATION_OF_TRANSCRIPTION_REGULATORY_REGION_DNA_BINDING	19	17	4195	16848	1.24698e-05	9.25767e-05	4.48827
Unknown cluster	C7	GSE14415_ACT_VS_CTRL_NATURAL_TREG_DN	51	114	4163	19183	3.37862e-05	9.37394e-05	2.06144
Unknown cluster	C7	GSE6259_FLT3L_INDUCED_DEC205_POS_DC_VS_BCELL_DN	51	114	4163	19183	3.37862e-05	9.37394e-05	2.06144
Unknown cluster	C2	BIOCARTA_41BB_PATHWAY	11	6	4203	19586	2.2774e-05	9.40995e-05	8.54131
Unknown cluster	C2	BIOCARTA_IL10_PATHWAY	11	6	4203	19586	2.2774e-05	9.40995e-05	8.54131
Unknown cluster	C2	KANG_AR_TARGETS_UP	11	6	4203	19586	2.2774e-05	9.40995e-05	8.54131
Unknown cluster	C2	REACTOME_ACTIVATION_OF_BH3_ONLY_PROTEINS	11	6	4203	19586	2.2774e-05	9.40995e-05	8.54131
Unknown cluster	C2	SA_PTEN_PATHWAY	11	6	4203	19586	2.2774e-05	9.40995e-05	8.54131
Unknown cluster	C2	SIMBULAN_PARP1_TARGETS_DN	11	6	4203	19586	2.2774e-05	9.40995e-05	8.54131
Unknown cluster	C2	KATSANOU_ELAVL1_TARGETS_DN	47	101	4167	19491	2.28122e-05	9.41752e-05	2.17657
Unknown cluster	C7	GSE17721_0.5H_VS_24H_GARDIQUIMOD_BMDC_DN	59	140	4155	19157	3.40692e-05	9.42027e-05	1.94308
Unknown cluster	C7	GSE18281_SUBCAPSULAR_VS_CENTRAL_CORTICAL_REGION_OF_THYMUS_UP	59	140	4155	19157	3.40692e-05	9.42027e-05	1.94308
Unknown cluster	C7	GSE19888_ADENOSINE_A3R_INH_VS_ACT_IN_MAST_CELL_UP	59	140	4155	19157	3.40692e-05	9.42027e-05	1.94308
Unknown cluster	C7	GSE21546_WT_VS_SAP1A_KO_ANTI_CD3_STIM_DP_THYMOCYTES_DN	59	140	4155	19157	3.40692e-05	9.42027e-05	1.94308
Unknown cluster	C7	GSE25123_IL4_VS_IL4_AND_ROSIGLITAZONE_STIM_PPARG_KO_MACROPHAGE_DAY10_DN	59	140	4155	19157	3.40692e-05	9.42027e-05	1.94308
Unknown cluster	C7	GSE557_WT_VS_I_AB_KO_DC_DN	59	140	4155	19157	3.40692e-05	9.42027e-05	1.94308
Unknown cluster	C5	GO_REGULATION_OF_CARDIAC_MUSCLE_TISSUE_DEVELOPMENT	23	25	4191	16840	1.27207e-05	9.4321e-05	3.69638
Unknown cluster	C7	GSE37301_GRANULOCYTE_MONOCYTE_PROGENITOR_VS_RAG2_KO_NK_CELL_UP	55	127	4159	19170	3.45088e-05	9.53641e-05	1.99616
Unknown cluster	C3	CTCNANGTGNY_UNKNOWN	30	39	4184	15487	2.97718e-05	9.64699e-05	2.84731
Unknown cluster	C3	GGTAACC_MIR4095P	18	15	4196	15511	2.97645e-05	9.64699e-05	4.43549
Unknown cluster	C5	GO_NEGATIVE_REGULATION_OF_CHROMATIN_MODIFICATION	22	23	4192	16842	1.30608e-05	9.64803e-05	3.84264
Unknown cluster	C5	GO_REGULATION_OF_RESPONSE_TO_EXTRACELLULAR_STIMULUS	58	113	4156	16752	1.30333e-05	9.64803e-05	2.06888
Unknown cluster	C5	GO_THYMOCYTE_AGGREGATION	22	23	4192	16842	1.30608e-05	9.64803e-05	3.84264
Unknown cluster	C7	GSE27241_WT_VS_RORGT_KO_TH17_POLARIZED_CD4_TCELL_UP	50	111	4164	19186	3.49438e-05	9.65115e-05	2.07546
Unknown cluster	C3	TNCATNTCCYR_UNKNOWN	82	172	4132	15354	3.0004e-05	9.68468e-05	1.77146
Unknown cluster	C5	GO_POSTTRANSCRIPTIONAL_GENE_SILENCING	21	21	4193	16844	1.31713e-05	9.70544e-05	4.01681
Unknown cluster	C5	GO_REGULATION_OF_NIK_NF_KAPPAB_SIGNALING	21	21	4193	16844	1.31713e-05	9.70544e-05	4.01681
Unknown cluster	C3	ATCMNTCCGY_UNKNOWN	40	62	4174	15464	3.03259e-05	9.75095e-05	2.39009
Unknown cluster	C5	GO_HISTONE_PHOSPHORYLATION	15	10	4199	16855	1.3305e-05	9.77958e-05	6.02036
Unknown cluster	C5	GO_NUCLEAR_TRANSCRIBED_MRNA_POLY_A_TAIL_SHORTENING	15	10	4199	16855	1.3305e-05	9.77958e-05	6.02036
Unknown cluster	C2	PID_FCER1_PATHWAY	25	37	4189	19555	2.39961e-05	9.89763e-05	3.15397
Unknown cluster	C7	GSE14415_INDUCED_VS_NATURAL_TREG_DN	54	124	4160	19173	3.59571e-05	9.92538e-05	2.0071
Unknown cluster	C2	BILANGES_RAPAMYCIN_SENSITIVE_VIA_TSC1_AND_TSC2	28	45	4186	19547	2.41162e-05	9.92983e-05	2.90521
Unknown cluster	C2	TURASHVILI_BREAST_DUCTAL_CARCINOMA_VS_LOBULAR_NORMAL_UP	28	45	4186	19547	2.41162e-05	9.92983e-05	2.90521
Unknown cluster	C3	STAT6_02	83	175	4131	15351	3.10152e-05	9.93437e-05	1.76241
Unknown cluster	C5	GO_RESPONSE_TO_TOXIC_SUBSTANCE	76	165	4138	16700	1.36678e-05	0.000100338	1.85879
Unknown cluster	C4	MORF_RAF1	45	65	4169	14382	1.25165e-05	0.000100366	2.38816
Unknown cluster	C3	FOXO4_01	79	164	4135	15362	3.1631e-05	0.000100929	1.78954
Unknown cluster	C5	GO_GROWTH_FACTOR_BINDING	45	78	4169	16787	1.38247e-05	0.000101364	2.32294
Unknown cluster	C2	RASHI_RESPONSE_TO_IONIZING_RADIATION_3	21	27	4193	19565	2.46624e-05	0.000101371	3.62893
Unknown cluster	C2	REACTOME_PI_METABOLISM	21	27	4193	19565	2.46624e-05	0.000101371	3.62893
Unknown cluster	C7	GSE10240_CTRL_VS_IL22_STIM_PRIMARY_BRONCHIAL_EPITHELIAL_CELLS_DN	59	141	4155	19156	3.99846e-05	0.000102691	1.92898
Unknown cluster	C7	GSE11961_FOLLICULAR_BCELL_VS_PLASMA_CELL_DAY7_DN	59	141	4155	19156	3.99846e-05	0.000102691	1.92898
Unknown cluster	C7	GSE11961_GERMINAL_CENTER_BCELL_DAY7_VS_PLASMA_CELL_DAY7_DN	59	141	4155	19156	3.99846e-05	0.000102691	1.92898
Unknown cluster	C7	GSE11961_UNSTIM_VS_ANTI_IGM_AND_CD40_STIM_6H_FOLLICULAR_BCELL_UP	59	141	4155	19156	3.99846e-05	0.000102691	1.92898
Unknown cluster	C7	GSE12392_CD8A_POS_VS_NEG_SPLEEN_DC_UP	59	141	4155	19156	3.99846e-05	0.000102691	1.92898
Unknown cluster	C7	GSE12392_IFNAR_KO_VS_IFNB_KO_CD8_NEG_SPLEEN_DC_DN	59	141	4155	19156	3.99846e-05	0.000102691	1.92898
Unknown cluster	C7	GSE12845_NAIVE_VS_DARKZONE_GC_TONSIL_BCELL_UP	59	141	4155	19156	3.99846e-05	0.000102691	1.92898
Unknown cluster	C7	GSE13484_UNSTIM_VS_3H_YF17D_VACCINE_STIM_PBMC_UP	59	141	4155	19156	3.99846e-05	0.000102691	1.92898
Unknown cluster	C7	GSE13493_DP_VS_CD4INTCD8POS_THYMOCYTE_UP	59	141	4155	19156	3.99846e-05	0.000102691	1.92898
Unknown cluster	C7	GSE14000_4H_VS_16H_LPS_DC_UP	59	141	4155	19156	3.99846e-05	0.000102691	1.92898
Unknown cluster	C7	GSE14000_UNSTIM_VS_4H_LPS_DC_DN	59	141	4155	19156	3.99846e-05	0.000102691	1.92898
Unknown cluster	C7	GSE14350_IL2RB_KO_VS_WT_TEFF_DN	59	141	4155	19156	3.99846e-05	0.000102691	1.92898
Unknown cluster	C7	GSE14699_NAIVE_VS_DELETIONAL_TOLERANCE_CD8_TCELL_DN	59	141	4155	19156	3.99846e-05	0.000102691	1.92898
Unknown cluster	C7	GSE14769_40MIN_VS_360MIN_LPS_BMDM_UP	59	141	4155	19156	3.99846e-05	0.000102691	1.92898
Unknown cluster	C7	GSE15330_GRANULOCYTE_MONOCYTE_PROGENITOR_VS_PRO_BCELL_UP	59	141	4155	19156	3.99846e-05	0.000102691	1.92898
Unknown cluster	C7	GSE15330_LYMPHOID_MULTIPOTENT_VS_MEGAKARYOCYTE_ERYTHROID_PROGENITOR_UP	59	141	4155	19156	3.99846e-05	0.000102691	1.92898
Unknown cluster	C7	GSE15750_DAY6_VS_DAY10_EFF_CD8_TCELL_UP	59	141	4155	19156	3.99846e-05	0.000102691	1.92898
Unknown cluster	C7	GSE15930_NAIVE_VS_48H_IN_VITRO_STIM_IL12_CD8_TCELL_UP	59	141	4155	19156	3.99846e-05	0.000102691	1.92898
Unknown cluster	C7	GSE15930_NAIVE_VS_72H_IN_VITRO_STIM_TRICHOSTATINA_CD8_TCELL_UP	59	141	4155	19156	3.99846e-05	0.000102691	1.92898
Unknown cluster	C7	GSE16522_ANTI_CD3CD28_STIM_VS_UNSTIM_NAIVE_CD8_TCELL_DN	59	141	4155	19156	3.99846e-05	0.000102691	1.92898
Unknown cluster	C7	GSE17186_BLOOD_VS_CORD_BLOOD_CD21HIGH_TRANSITIONAL_BCELL_UP	59	141	4155	19156	3.99846e-05	0.000102691	1.92898
Unknown cluster	C7	GSE17186_NAIVE_VS_CD21HIGH_TRANSITIONAL_BCELL_DN	59	141	4155	19156	3.99846e-05	0.000102691	1.92898
Unknown cluster	C7	GSE17186_NAIVE_VS_CD21LOW_TRANSITIONAL_BCELL_UP	59	141	4155	19156	3.99846e-05	0.000102691	1.92898
Unknown cluster	C7	GSE17580_UNINFECTED_VS_S_MANSONI_INF_TREG_UP	59	141	4155	19156	3.99846e-05	0.000102691	1.92898
Unknown cluster	C7	GSE17721_0.5H_VS_4H_LPS_BMDC_DN	59	141	4155	19156	3.99846e-05	0.000102691	1.92898
Unknown cluster	C7	GSE17721_12H_VS_24H_CPG_BMDC_DN	59	141	4155	19156	3.99846e-05	0.000102691	1.92898
Unknown cluster	C7	GSE17721_12H_VS_24H_GARDIQUIMOD_BMDC_DN	59	141	4155	19156	3.99846e-05	0.000102691	1.92898
Unknown cluster	C7	GSE17721_CTRL_VS_LPS_0.5H_BMDC_UP	59	141	4155	19156	3.99846e-05	0.000102691	1.92898
Unknown cluster	C7	GSE17721_CTRL_VS_LPS_4H_BMDC_DN	59	141	4155	19156	3.99846e-05	0.000102691	1.92898
Unknown cluster	C7	GSE17721_CTRL_VS_PAM3CSK4_6H_BMDC_UP	59	141	4155	19156	3.99846e-05	0.000102691	1.92898
Unknown cluster	C7	GSE17721_CTRL_VS_PAM3CSK4_8H_BMDC_UP	59	141	4155	19156	3.99846e-05	0.000102691	1.92898
Unknown cluster	C7	GSE17721_LPS_VS_PAM3CSK4_12H_BMDC_DN	59	141	4155	19156	3.99846e-05	0.000102691	1.92898
Unknown cluster	C7	GSE17721_LPS_VS_PAM3CSK4_6H_BMDC_UP	59	141	4155	19156	3.99846e-05	0.000102691	1.92898
Unknown cluster	C7	GSE17721_PAM3CSK4_VS_GADIQUIMOD_8H_BMDC_UP	59	141	4155	19156	3.99846e-05	0.000102691	1.92898
Unknown cluster	C7	GSE17721_POLYIC_VS_CPG_12H_BMDC_UP	59	141	4155	19156	3.99846e-05	0.000102691	1.92898
Unknown cluster	C7	GSE17721_POLYIC_VS_CPG_16H_BMDC_UP	59	141	4155	19156	3.99846e-05	0.000102691	1.92898
Unknown cluster	C7	GSE17721_POLYIC_VS_CPG_1H_BMDC_DN	59	141	4155	19156	3.99846e-05	0.000102691	1.92898
Unknown cluster	C7	GSE17721_POLYIC_VS_GARDIQUIMOD_8H_BMDC_UP	59	141	4155	19156	3.99846e-05	0.000102691	1.92898
Unknown cluster	C7	GSE17974_CTRL_VS_ACT_IL4_AND_ANTI_IL12_12H_CD4_TCELL_UP	59	141	4155	19156	3.99846e-05	0.000102691	1.92898
Unknown cluster	C7	GSE18203_CTRL_VS_INTRATUMORAL_CPG_INJ_MC38_TUMOR_DN	59	141	4155	19156	3.99846e-05	0.000102691	1.92898
Unknown cluster	C7	GSE18791_CTRL_VS_NEWCASTLE_VIRUS_DC_18H_UP	59	141	4155	19156	3.99846e-05	0.000102691	1.92898
Unknown cluster	C7	GSE18791_CTRL_VS_NEWCASTLE_VIRUS_DC_8H_UP	59	141	4155	19156	3.99846e-05	0.000102691	1.92898
Unknown cluster	C7	GSE1925_CTRL_VS_24H_IFNG_STIM_IFNG_PRIMED_MACROPHAGE_DN	59	141	4155	19156	3.99846e-05	0.000102691	1.92898
Unknown cluster	C7	GSE19401_NAIVE_VS_IMMUNIZED_MOUSE_PLN_FOLLICULAR_DC_DN	59	141	4155	19156	3.99846e-05	0.000102691	1.92898
Unknown cluster	C7	GSE19401_PAM2CSK4_VS_RETINOIC_ACID_AND_PAM2CSK4_STIM_FOLLICULAR_DC_DN	59	141	4155	19156	3.99846e-05	0.000102691	1.92898
Unknown cluster	C7	GSE19512_NAUTRAL_VS_INDUCED_TREG_DN	59	141	4155	19156	3.99846e-05	0.000102691	1.92898
Unknown cluster	C7	GSE19888_ADENOSINE_A3R_INH_PRETREAT_AND_ACT_BY_A3R_VS_A3R_INH_AND_TCELL_MEMBRANES_ACT_MAST_CELL_DN	59	141	4155	19156	3.99846e-05	0.000102691	1.92898
Unknown cluster	C7	GSE19923_E2A_KO_VS_E2A_AND_HEB_KO_DP_THYMOCYTE_DN	59	141	4155	19156	3.99846e-05	0.000102691	1.92898
Unknown cluster	C7	GSE19941_IL10_KO_VS_IL10_KO_AND_NFKBP50_KO_UNSTIM_MACROPHAGE_DN	59	141	4155	19156	3.99846e-05	0.000102691	1.92898
Unknown cluster	C7	GSE20366_CD103_POS_VS_NEG_TREG_KLRG1NEG_DN	59	141	4155	19156	3.99846e-05	0.000102691	1.92898
Unknown cluster	C7	GSE20366_TREG_VS_NAIVE_CD4_TCELL_HOMEOSTATIC_CONVERSION_DN	59	141	4155	19156	3.99846e-05	0.000102691	1.92898
Unknown cluster	C7	GSE20484_MCSG_VS_CXCL4_MONOCYTE_DERIVED_MACROPHAGE_DN	59	141	4155	19156	3.99846e-05	0.000102691	1.92898
Unknown cluster	C7	GSE21546_WT_VS_SAP1A_KO_AND_ELK1_KO_DP_THYMOCYTES_UP	59	141	4155	19156	3.99846e-05	0.000102691	1.92898
Unknown cluster	C7	GSE21670_IL6_VS_TGFB_AND_IL6_TREATED_STAT3_KO_CD4_TCELL_DN	59	141	4155	19156	3.99846e-05	0.000102691	1.92898
Unknown cluster	C7	GSE21670_TGFB_VS_TGFB_AND_IL6_TREATED_STAT3_KO_CD4_TCELL_DN	59	141	4155	19156	3.99846e-05	0.000102691	1.92898
Unknown cluster	C7	GSE22025_TGFB1_VS_TGFB1_AND_PROGESTERONE_TREATED_CD4_TCELL_DN	59	141	4155	19156	3.99846e-05	0.000102691	1.92898
Unknown cluster	C7	GSE22886_NAIVE_TCELL_VS_DC_DN	59	141	4155	19156	3.99846e-05	0.000102691	1.92898
Unknown cluster	C7	GSE22886_NAIVE_VS_IGM_MEMORY_BCELL_DN	59	141	4155	19156	3.99846e-05	0.000102691	1.92898
Unknown cluster	C7	GSE22919_RESTING_VS_IL2_IL12_IL15_STIM_NK_CELL_UP	59	141	4155	19156	3.99846e-05	0.000102691	1.92898
Unknown cluster	C7	GSE23398_WT_VS_IL2_KO_CD4_TCELL_SCURFY_MOUSE_UP	59	141	4155	19156	3.99846e-05	0.000102691	1.92898
Unknown cluster	C7	GSE23502_BM_VS_COLON_TUMOR_MYELOID_DERIVED_SUPPRESSOR_CELL_UP	59	141	4155	19156	3.99846e-05	0.000102691	1.92898
Unknown cluster	C7	GSE23505_UNTREATED_VS_4DAY_IL6_IL1_TGFB_TREATED_CD4_TCELL_DN	59	141	4155	19156	3.99846e-05	0.000102691	1.92898
Unknown cluster	C7	GSE2405_S_AUREUS_VS_A_PHAGOCYTOPHILUM_NEUTROPHIL_DN	59	141	4155	19156	3.99846e-05	0.000102691	1.92898
Unknown cluster	C7	GSE25085_FETAL_BM_VS_ADULT_BM_SP4_THYMIC_IMPLANT_UP	59	141	4155	19156	3.99846e-05	0.000102691	1.92898
Unknown cluster	C7	GSE25088_WT_VS_STAT6_KO_MACROPHAGE_DN	59	141	4155	19156	3.99846e-05	0.000102691	1.92898
Unknown cluster	C7	GSE26030_TH1_VS_TH17_DAY15_POST_POLARIZATION_UP	59	141	4155	19156	3.99846e-05	0.000102691	1.92898
Unknown cluster	C7	GSE26669_CD4_VS_CD8_TCELL_IN_MLR_COSTIM_BLOCK_UP	59	141	4155	19156	3.99846e-05	0.000102691	1.92898
Unknown cluster	C7	GSE26669_CTRL_VS_COSTIM_BLOCK_MLR_CD8_TCELL_DN	59	141	4155	19156	3.99846e-05	0.000102691	1.92898
Unknown cluster	C7	GSE27092_WT_VS_HDAC7_PHOSPHO_DEFICIENT_CD8_TCELL_DN	59	141	4155	19156	3.99846e-05	0.000102691	1.92898
Unknown cluster	C7	GSE2770_IL12_VS_TGFB_AND_IL12_TREATED_ACT_CD4_TCELL_48H_DN	59	141	4155	19156	3.99846e-05	0.000102691	1.92898
Unknown cluster	C7	GSE2770_UNTREATED_VS_IL12_TREATED_ACT_CD4_TCELL_48H_UP	59	141	4155	19156	3.99846e-05	0.000102691	1.92898
Unknown cluster	C7	GSE2770_UNTREATED_VS_IL4_TREATED_ACT_CD4_TCELL_48H_UP	59	141	4155	19156	3.99846e-05	0.000102691	1.92898
Unknown cluster	C7	GSE27786_CD4_TCELL_VS_ERYTHTROBLAST_UP	59	141	4155	19156	3.99846e-05	0.000102691	1.92898
Unknown cluster	C7	GSE27786_LIN_NEG_VS_MONO_MAC_DN	59	141	4155	19156	3.99846e-05	0.000102691	1.92898
Unknown cluster	C7	GSE27786_LSK_VS_NKCELL_UP	59	141	4155	19156	3.99846e-05	0.000102691	1.92898
Unknown cluster	C7	GSE27786_NKCELL_VS_ERYTHROBLAST_UP	59	141	4155	19156	3.99846e-05	0.000102691	1.92898
Unknown cluster	C7	GSE2826_XID_VS_BTK_KO_BCELL_DN	59	141	4155	19156	3.99846e-05	0.000102691	1.92898
Unknown cluster	C7	GSE28726_NAIVE_CD4_TCELL_VS_NAIVE_VA24NEG_NKTCELL_DN	59	141	4155	19156	3.99846e-05	0.000102691	1.92898
Unknown cluster	C7	GSE30083_SP1_VS_SP4_THYMOCYTE_UP	59	141	4155	19156	3.99846e-05	0.000102691	1.92898
Unknown cluster	C7	GSE30153_LUPUS_VS_HEALTHY_DONOR_BCELL_UP	59	141	4155	19156	3.99846e-05	0.000102691	1.92898
Unknown cluster	C7	GSE3039_ALPHAALPHA_CD8_TCELL_VS_B2_BCELL_DN	59	141	4155	19156	3.99846e-05	0.000102691	1.92898
Unknown cluster	C7	GSE3039_B2_VS_B1_BCELL_DN	59	141	4155	19156	3.99846e-05	0.000102691	1.92898
Unknown cluster	C7	GSE32986_CURDLAN_HIGHDOSE_VS_GMCSF_AND_CURDLAN_HIGHDOSE_STIM_DC_UP	59	141	4155	19156	3.99846e-05	0.000102691	1.92898
Unknown cluster	C7	GSE33424_CD161_HIGH_VS_INT_CD8_TCELL_UP	59	141	4155	19156	3.99846e-05	0.000102691	1.92898
Unknown cluster	C7	GSE360_CTRL_VS_M_TUBERCULOSIS_MAC_UP	59	141	4155	19156	3.99846e-05	0.000102691	1.92898
Unknown cluster	C7	GSE360_L_DONOVANI_VS_B_MALAYI_LOW_DOSE_DC_DN	59	141	4155	19156	3.99846e-05	0.000102691	1.92898
Unknown cluster	C7	GSE360_LOW_DOSE_B_MALAYI_VS_M_TUBERCULOSIS_DC_UP	59	141	4155	19156	3.99846e-05	0.000102691	1.92898
Unknown cluster	C7	GSE36392_EOSINOPHIL_VS_NEUTROPHIL_IL25_TREATED_LUNG_UP	59	141	4155	19156	3.99846e-05	0.000102691	1.92898
Unknown cluster	C7	GSE36476_YOUNG_VS_OLD_DONOR_MEMORY_CD4_TCELL_40H_TSST_ACT_DN	59	141	4155	19156	3.99846e-05	0.000102691	1.92898
Unknown cluster	C7	GSE36826_WT_VS_IL1R_KO_SKIN_UP	59	141	4155	19156	3.99846e-05	0.000102691	1.92898
Unknown cluster	C7	GSE3720_VD1_VS_VD2_GAMMADELTA_TCELL_WITH_LPS_STIM_DN	59	141	4155	19156	3.99846e-05	0.000102691	1.92898
Unknown cluster	C7	GSE3720_VD1_VS_VD2_GAMMADELTA_TCELL_WITH_LPS_STIM_UP	59	141	4155	19156	3.99846e-05	0.000102691	1.92898
Unknown cluster	C7	GSE37301_LYMPHOID_PRIMED_MPP_VS_COMMON_LYMPHOID_PROGENITOR_UP	59	141	4155	19156	3.99846e-05	0.000102691	1.92898
Unknown cluster	C7	GSE38304_MYC_NEG_VS_POS_GC_BCELL_UP	59	141	4155	19156	3.99846e-05	0.000102691	1.92898
Unknown cluster	C7	GSE3982_BASOPHIL_VS_CENT_MEMORY_CD4_TCELL_DN	59	141	4155	19156	3.99846e-05	0.000102691	1.92898
Unknown cluster	C7	GSE3982_CTRL_VS_IGE_STIM_MAST_CELL_UP	59	141	4155	19156	3.99846e-05	0.000102691	1.92898
Unknown cluster	C7	GSE3982_DC_VS_MAC_LPS_STIM_UP	59	141	4155	19156	3.99846e-05	0.000102691	1.92898
Unknown cluster	C7	GSE3982_DC_VS_NEUTROPHIL_LPS_STIM_DN	59	141	4155	19156	3.99846e-05	0.000102691	1.92898
Unknown cluster	C7	GSE3982_DC_VS_NKCELL_UP	59	141	4155	19156	3.99846e-05	0.000102691	1.92898
Unknown cluster	C7	GSE3982_MAST_CELL_VS_BASOPHIL_UP	59	141	4155	19156	3.99846e-05	0.000102691	1.92898
Unknown cluster	C7	GSE3982_MAST_CELL_VS_TH1_DN	59	141	4155	19156	3.99846e-05	0.000102691	1.92898
Unknown cluster	C7	GSE40068_BCL6_POS_VS_NEG_CXCR5_POS_TFH_DN	59	141	4155	19156	3.99846e-05	0.000102691	1.92898
Unknown cluster	C7	GSE40068_BCL6_POS_VS_NEG_CXCR5_POS_TFH_UP	59	141	4155	19156	3.99846e-05	0.000102691	1.92898
Unknown cluster	C7	GSE40277_EOS_AND_LEF1_TRANSDUCED_VS_GATA1_AND_SATB1_TRANSDUCED_CD4_TCELL_DN	59	141	4155	19156	3.99846e-05	0.000102691	1.92898
Unknown cluster	C7	GSE40277_EOS_AND_LEF1_TRANSDUCED_VS_GATA1_AND_SATB1_TRANSDUCED_CD4_TCELL_UP	59	141	4155	19156	3.99846e-05	0.000102691	1.92898
Unknown cluster	C7	GSE40666_WT_VS_STAT4_KO_CD8_TCELL_WITH_IFNA_STIM_90MIN_DN	59	141	4155	19156	3.99846e-05	0.000102691	1.92898
Unknown cluster	C7	GSE41867_DAY6_VS_DAY8_LCMV_ARMSTRONG_EFFECTOR_CD8_TCELL_UP	59	141	4155	19156	3.99846e-05	0.000102691	1.92898
Unknown cluster	C7	GSE41867_DAY8_EFFECTOR_VS_DAY30_EXHAUSTED_CD8_TCELL_LCMV_CLONE13_UP	59	141	4155	19156	3.99846e-05	0.000102691	1.92898
Unknown cluster	C7	GSE41978_ID2_KO_VS_BIM_KO_KLRG1_LOW_EFFECTOR_CD8_TCELL_UP	59	141	4155	19156	3.99846e-05	0.000102691	1.92898
Unknown cluster	C7	GSE43863_NAIVE_VS_MEMORY_TFH_CD4_TCELL_D150_LCMV_UP	59	141	4155	19156	3.99846e-05	0.000102691	1.92898
Unknown cluster	C7	GSE43955_TH0_VS_TGFB_IL6_TH17_ACT_CD4_TCELL_20H_DN	59	141	4155	19156	3.99846e-05	0.000102691	1.92898
Unknown cluster	C7	GSE45739_NRAS_KO_VS_WT_UNSTIM_CD4_TCELL_UP	59	141	4155	19156	3.99846e-05	0.000102691	1.92898
Unknown cluster	C7	GSE5589_LPS_VS_LPS_AND_IL10_STIM_MACROPHAGE_45MIN_DN	59	141	4155	19156	3.99846e-05	0.000102691	1.92898
Unknown cluster	C7	GSE5589_WT_VS_IL10_KO_LPS_AND_IL10_STIM_MACROPHAGE_45MIN_UP	59	141	4155	19156	3.99846e-05	0.000102691	1.92898
Unknown cluster	C7	GSE5589_WT_VS_IL10_KO_LPS_STIM_MACROPHAGE_45MIN_DN	59	141	4155	19156	3.99846e-05	0.000102691	1.92898
Unknown cluster	C7	GSE5589_WT_VS_IL6_KO_LPS_STIM_MACROPHAGE_45MIN_UP	59	141	4155	19156	3.99846e-05	0.000102691	1.92898
Unknown cluster	C7	GSE5679_CTRL_VS_RARA_AGONIST_AM580_TREATED_DC_DN	59	141	4155	19156	3.99846e-05	0.000102691	1.92898
Unknown cluster	C7	GSE7219_WT_VS_NIK_NFKB2_KO_LPS_AND_ANTI_CD40_STIM_DC_UP	59	141	4155	19156	3.99846e-05	0.000102691	1.92898
Unknown cluster	C7	GSE7400_CTRL_VS_CSF3_IN_VIVO_TREATED_PBMC_UP	59	141	4155	19156	3.99846e-05	0.000102691	1.92898
Unknown cluster	C7	GSE7460_CD8_TCELL_VS_CD4_TCELL_ACT_DN	59	141	4155	19156	3.99846e-05	0.000102691	1.92898
Unknown cluster	C7	GSE7460_CTRL_VS_TGFB_TREATED_ACT_TCONV_UP	59	141	4155	19156	3.99846e-05	0.000102691	1.92898
Unknown cluster	C7	GSE7568_IL4_VS_IL4_AND_DEXAMETHASONE_TREATED_MACROPHAGE_DN	46	99	4168	19198	3.92665e-05	0.000102691	2.14012
Unknown cluster	C7	GSE7831_CPG_VS_INFLUENZA_STIM_PDC_1H_DN	59	141	4155	19156	3.99846e-05	0.000102691	1.92898
Unknown cluster	C7	GSE7852_TREG_VS_TCONV_DN	59	141	4155	19156	3.99846e-05	0.000102691	1.92898
Unknown cluster	C7	GSE8685_IL2_STARVED_VS_IL2_ACT_IL2_STARVED_CD4_TCELL_DN	59	141	4155	19156	3.99846e-05	0.000102691	1.92898
Unknown cluster	C7	GSE8921_UNSTIM_0H_VS_TLR1_2_STIM_MONOCYTE_6H_DN	59	141	4155	19156	3.99846e-05	0.000102691	1.92898
Unknown cluster	C7	GSE9239_CTRL_VS_TNF_INHIBITOR_TREATED_DC_DN	59	141	4155	19156	3.99846e-05	0.000102691	1.92898
Unknown cluster	C7	GSE9601_UNTREATED_VS_PI3K_INHIBITOR_TREATED_HCMV_INF_MONOCYTE_UP	53	121	4161	19176	3.74214e-05	0.000102691	2.0186
Unknown cluster	C7	GSE9650_NAIVE_VS_EFF_CD8_TCELL_DN	59	141	4155	19156	3.99846e-05	0.000102691	1.92898
Unknown cluster	C7	KAECH_DAY8_EFF_VS_DAY15_EFF_CD8_TCELL_DN	59	141	4155	19156	3.99846e-05	0.000102691	1.92898
Unknown cluster	C7	KAECH_NAIVE_VS_DAY15_EFF_CD8_TCELL_UP	59	141	4155	19156	3.99846e-05	0.000102691	1.92898
Unknown cluster	C7	KAECH_NAIVE_VS_DAY8_EFF_CD8_TCELL_DN	59	141	4155	19156	3.99846e-05	0.000102691	1.92898
Unknown cluster	C2	REACTOME_GLUCOSE_TRANSPORT	18	20	4196	19572	2.50412e-05	0.000102838	4.19765
Unknown cluster	C2	PID_FGF_PATHWAY	23	32	4191	19560	2.50859e-05	0.000102844	3.35428
Unknown cluster	C2	SMIRNOV_RESPONSE_TO_IR_2HR_DN	23	32	4191	19560	2.50859e-05	0.000102844	3.35428
Unknown cluster	C7	GSE15330_HSC_VS_MEGAKARYOCYTE_ERYTHROID_PROGENITOR_DN	51	115	4163	19182	4.03728e-05	0.000103634	2.04341
Unknown cluster	C2	HORIUCHI_WTAP_TARGETS_UP	83	223	4131	19369	2.54166e-05	0.000104109	1.74507
Unknown cluster	C7	GSE3920_IFNA_VS_IFNG_TREATED_FIBROBLAST_DN	55	128	4159	19169	4.08315e-05	0.000104756	1.98047
Unknown cluster	C3	OCT1_01	85	181	4129	15345	3.29963e-05	0.000104886	1.74521
Unknown cluster	C3	NFKB_Q6_01	76	156	4138	15370	3.31364e-05	0.000104932	1.80948
Unknown cluster	C5	GO_VACUOLAR_PART	184	510	4030	16355	1.44293e-05	0.000105666	1.46414
Unknown cluster	C2	FRIDMAN_SENESCENCE_UP	29	48	4185	19544	2.60369e-05	0.000106282	2.82123
Unknown cluster	C2	JACKSON_DNMT1_TARGETS_UP	29	48	4185	19544	2.60369e-05	0.000106282	2.82123
Unknown cluster	C2	REACTOME_METABOLISM_OF_LIPIDS_AND_LIPOPROTEINS	120	358	4094	19234	2.59738e-05	0.000106282	1.57474
Unknown cluster	C2	SEKI_INFLAMMATORY_RESPONSE_LPS_UP	29	48	4185	19544	2.60369e-05	0.000106282	2.82123
Unknown cluster	C5	GO_MICROTUBULE_BASED_PROCESS	144	378	4070	16487	1.46297e-05	0.000107001	1.54315
Unknown cluster	C5	GO_CYTOSOLIC_LARGE_RIBOSOMAL_SUBUNIT	27	34	4187	16831	1.46674e-05	0.000107012	3.19178
Unknown cluster	C5	GO_OVARIAN_FOLLICLE_DEVELOPMENT	27	34	4187	16831	1.46674e-05	0.000107012	3.19178
Unknown cluster	C2	ZHANG_TLX_TARGETS_UP	37	71	4177	19521	2.62597e-05	0.000107099	2.43534
Unknown cluster	C3	CEBP_Q3	81	170	4133	15356	3.39489e-05	0.000107099	1.77025
Unknown cluster	C2	SCHAEFFER_PROSTATE_DEVELOPMENT_12HR_UP	39	77	4175	19515	2.63231e-05	0.000107265	2.36737
Unknown cluster	C2	REACTOME_G1_S_TRANSITION	38	74	4176	19518	2.6357e-05	0.000107311	2.39997
Unknown cluster	C5	GO_REGULATION_OF_CELL_ACTIVATION	135	349	4079	16516	1.48994e-05	0.000108571	1.5662
Unknown cluster	C5	GO_STEROID_HORMONE_RECEPTOR_BINDING	33	48	4181	16817	1.49401e-05	0.000108733	2.76524
Unknown cluster	C3	ACATATC_MIR190	27	33	4187	15493	3.50288e-05	0.000109862	3.02725
Unknown cluster	C3	PEA3_Q6	82	173	4132	15353	3.50873e-05	0.000109862	1.76111
Unknown cluster	C5	GO_REGULATION_OF_AXONOGENESIS	57	111	4157	16754	1.52461e-05	0.000110689	2.06959
Unknown cluster	C5	GO_VACUOLE_ORGANIZATION	57	111	4157	16754	1.52461e-05	0.000110689	2.06959
Unknown cluster	C2	DAIRKEE_TERT_TARGETS_UP	99	281	4115	19311	2.72374e-05	0.0001108	1.6533
Unknown cluster	C5	GO_CYTOPLASMIC_MRNA_PROCESSING_BODY	30	41	4184	16824	1.54418e-05	0.000111835	2.94199
Unknown cluster	C5	GO_INTRACELLULAR_STEROID_HORMONE_RECEPTOR_SIGNALING_PATHWAY	30	41	4184	16824	1.54418e-05	0.000111835	2.94199
Unknown cluster	C3	USF_Q6	83	176	4131	15350	3.62099e-05	0.000112953	1.75228
Unknown cluster	C5	GO_POSITIVE_REGULATION_OF_PROTEIN_IMPORT_INTO_NUCLEUS_TRANSLOCATION	10	3	4204	16862	1.58798e-05	0.000114726	13.365
Unknown cluster	C5	GO_REGULATION_OF_HISTONE_PHOSPHORYLATION	10	3	4204	16862	1.58798e-05	0.000114726	13.365
Unknown cluster	C2	BIOCARTA_ATM_PATHWAY	12	8	4202	19584	2.85293e-05	0.000115856	6.98967
Unknown cluster	C2	OUYANG_PROSTATE_CANCER_PROGRESSION_UP	12	8	4202	19584	2.85293e-05	0.000115856	6.98967
Unknown cluster	C5	GO_PHOSPHATIDYLINOSITOL_BIOSYNTHETIC_PROCESS	44	76	4170	16789	1.607e-05	0.000115959	2.33081
Unknown cluster	C5	GO_BHLH_TRANSCRIPTION_FACTOR_BINDING	16	12	4198	16853	1.62022e-05	0.000116345	5.35212
Unknown cluster	C5	GO_CYCLIN_DEPENDENT_PROTEIN_SERINE_THREONINE_KINASE_REGULATOR_ACTIVITY	16	12	4198	16853	1.62022e-05	0.000116345	5.35212
Unknown cluster	C5	GO_GTPASE_ACTIVITY	77	169	4137	16696	1.61711e-05	0.000116345	1.83869
Unknown cluster	C5	GO_POSITIVE_REGULATION_OF_INNATE_IMMUNE_RESPONSE	77	169	4137	16696	1.61711e-05	0.000116345	1.83869
Unknown cluster	C2	CAIRO_LIVER_DEVELOPMENT_UP	51	115	4163	19477	2.87346e-05	0.00011659	2.07482
Unknown cluster	C5	GO_MICROTUBULE	116	289	4098	16576	1.62764e-05	0.000116736	1.62351
Unknown cluster	C5	GO_NEGATIVE_REGULATION_OF_BINDING	47	84	4167	16781	1.63035e-05	0.000116789	2.25318
Unknown cluster	C2	LEE_AGING_MUSCLE_UP	20	25	4194	19567	2.89649e-05	0.000117423	3.73209
Unknown cluster	C5	GO_CELL_PROJECTION_ORGANIZATION	231	671	3983	16194	1.64991e-05	0.000118048	1.39967
Unknown cluster	C4	MODULE_53	128	277	4086	14170	1.48653e-05	0.000118096	1.60247
Unknown cluster	C2	ZHOU_CELL_CYCLE_GENES_IN_IR_RESPONSE_6HR	31	54	4183	19538	2.91711e-05	0.000118158	2.68124
Unknown cluster	C2	REACTOME_LOSS_OF_NLP_FROM_MITOTIC_CENTROSOMES	24	35	4190	19557	2.92181e-05	0.000118247	3.20039
Unknown cluster	C7	GSE32255_WT_VS_JMJD2D_KNOCKDOWN_4H_LPS_STIM_DC_DN	47	103	4167	19194	4.61323e-05	0.000118293	2.10181
Unknown cluster	C7	GSE6269_E_COLI_VS_STREP_PNEUMO_INF_PBMC_UP	52	119	4162	19178	4.62671e-05	0.000118514	2.01353
Unknown cluster	C7	GSE7348_LPS_VS_TOLERIZED_AND_LPS_STIM_MACROPHAGE_DN	52	119	4162	19178	4.62671e-05	0.000118514	2.01353
Unknown cluster	C4	GNF2_ST13	30	34	4184	14413	1.54704e-05	0.000119582	3.03929
Unknown cluster	C4	MORF_CDC16	33	40	4181	14407	1.53732e-05	0.000119582	2.84259
Unknown cluster	C4	MORF_SKP1A	72	130	4142	14317	1.54697e-05	0.000119582	1.91422
Unknown cluster	C5	GO_NEURON_DEVELOPMENT	182	505	4032	16360	1.68492e-05	0.000120388	1.46229
Unknown cluster	C5	GO_TAXIS	130	334	4084	16531	1.68669e-05	0.000120388	1.57543
Unknown cluster	C2	PID_PTP1B_PATHWAY	22	30	4192	19562	3.01218e-05	0.0001218	3.42186
Unknown cluster	C2	BAE_BRCA1_TARGETS_DN	16	16	4198	19576	3.03622e-05	0.000122354	4.66277
Unknown cluster	C2	BIOCARTA_HDAC_PATHWAY	16	16	4198	19576	3.03622e-05	0.000122354	4.66277
Unknown cluster	C2	PID_WNT_NONCANONICAL_PATHWAY	16	16	4198	19576	3.03622e-05	0.000122354	4.66277
Unknown cluster	C2	SCHAEFFER_PROSTATE_DEVELOPMENT_AND_CANCER_BOX4_DN	16	16	4198	19576	3.03622e-05	0.000122354	4.66277
Unknown cluster	C5	GO_EXECUTION_PHASE_OF_APOPTOSIS	25	30	4189	16835	1.72008e-05	0.000122623	3.34907
Unknown cluster	C2	BAKER_HEMATOPOESIS_STAT1_TARGETS	8	2	4206	19590	3.06647e-05	0.000122983	18.6251
Unknown cluster	C2	CHASSOT_SKIN_WOUND	8	2	4206	19590	3.06647e-05	0.000122983	18.6251
Unknown cluster	C2	MANN_RESPONSE_TO_AMIFOSTINE_DN	8	2	4206	19590	3.06647e-05	0.000122983	18.6251
Unknown cluster	C2	RAMJAUN_APOPTOSIS_BY_TGFB1_VIA_MAPK1_UP	6	0	4208	19592	3.06744e-05	0.000122983	Inf
Unknown cluster	C2	REACTOME_ACTIVATION_OF_THE_AP1_FAMILY_OF_TRANSCRIPTION_FACTORS	8	2	4206	19590	3.06647e-05	0.000122983	18.6251
Unknown cluster	C2	TSAI_DNAJB4_TARGETS_DN	6	0	4208	19592	3.06744e-05	0.000122983	Inf
Unknown cluster	C5	GO_CYTOSOLIC_TRANSPORT	69	146	4145	16719	1.75849e-05	0.000125211	1.9061
Unknown cluster	C3	GAGCCAG_MIR149	52	93	4162	15433	4.03163e-05	0.000125295	2.0733
Unknown cluster	C7	GSE21670_UNTREATED_VS_TGFB_TREATED_STAT3_KO_CD4_TCELL_DN	58	139	4156	19158	4.91984e-05	0.000125824	1.92331
Unknown cluster	C7	GSE32986_GMCSF_VS_GMCSF_AND_CURDLAN_LOWDOSE_STIM_DC_UP	58	139	4156	19158	4.91984e-05	0.000125824	1.92331
Unknown cluster	C7	GSE45365_HEALTHY_VS_MCMV_INFECTION_CD11B_DC_IFNAR_KO_UP	58	139	4156	19158	4.91984e-05	0.000125824	1.92331
Unknown cluster	C2	YAGI_AML_SURVIVAL	42	87	4172	19505	3.14811e-05	0.000126111	2.25691
Unknown cluster	C5	GO_CARDIAC_SEPTUM_DEVELOPMENT	34	51	4180	16814	1.77775e-05	0.00012643	2.68148
Unknown cluster	C2	BIOCARTA_IGF1R_PATHWAY	13	10	4201	19582	3.17824e-05	0.000127103	6.05903
Unknown cluster	C2	BIOCARTA_NFKB_PATHWAY	13	10	4201	19582	3.17824e-05	0.000127103	6.05903
Unknown cluster	C5	GO_ORGANELLE_SUBCOMPARTMENT	93	218	4121	16647	1.79396e-05	0.000127429	1.72324
Unknown cluster	C2	BHATI_G2M_ARREST_BY_2METHOXYESTRADIOL_UP	41	84	4173	19508	3.20311e-05	0.000127989	2.28166
Unknown cluster	C5	GO_PROTEIN_TRANSPORTER_ACTIVITY	38	61	4176	16804	1.80662e-05	0.000128175	2.50658
Unknown cluster	C2	ST_TUMOR_NECROSIS_FACTOR_PATHWAY	15	14	4199	19578	3.21649e-05	0.000128415	4.99514
Unknown cluster	C2	OUILLETTE_CLL_13Q14_DELETION_UP	28	46	4186	19546	3.22889e-05	0.000128802	2.84198
Unknown cluster	C7	GSE14415_NATURAL_TREG_VS_TCONV_DN	54	126	4160	19171	5.03914e-05	0.000128807	1.97506
Unknown cluster	C2	NING_CHRONIC_OBSTRUCTIVE_PULMONARY_DISEASE_DN	40	81	4174	19511	3.24777e-05	0.000129446	2.30825
Unknown cluster	C2	BROWNE_HCMV_INFECTION_20HR_DN	35	66	4179	19526	3.25924e-05	0.000129793	2.47777
Unknown cluster	C3	SMAD4_Q6	78	163	4136	15363	4.20032e-05	0.000130054	1.77741
Unknown cluster	C5	GO_REGULATION_OF_GENE_SILENCING	24	28	4190	16837	1.839e-05	0.000130316	3.4442
Unknown cluster	C2	PID_IL27_PATHWAY	14	12	4200	19580	3.28187e-05	0.000130475	5.43841
Unknown cluster	C2	PID_RXR_VDR_PATHWAY	14	12	4200	19580	3.28187e-05	0.000130475	5.43841
Unknown cluster	C7	GSE37532_VISCERAL_ADIPOSE_TISSUE_VS_LN_DERIVED_PPARG_KO_TREG_CD4_TCELL_DN	43	91	4171	19206	5.1071e-05	0.000130476	2.17575
Unknown cluster	C5	GO_EUCHROMATIN	17	14	4197	16851	1.84397e-05	0.000130511	4.87487
Unknown cluster	C2	STEIN_ESRRA_TARGETS_DN	36	69	4178	19523	3.29081e-05	0.000130721	2.43787
Unknown cluster	C2	COULOUARN_TEMPORAL_TGFB1_SIGNATURE_UP	37	72	4177	19520	3.30376e-05	0.000131125	2.4014
Unknown cluster	C5	GO_ATPASE_ACTIVITY	121	306	4093	16559	1.85672e-05	0.000131257	1.59972
Unknown cluster	C2	FLECHNER_PBL_KIDNEY_TRANSPLANT_REJECTED_VS_OK_UP	25	38	4189	19554	3.31346e-05	0.000131399	3.07094
Unknown cluster	H	HALLMARK_PI3K_AKT_MTOR_SIGNALING	44	61	4170	13289	3.7128e-05	0.0001326	2.29857
Unknown cluster	C2	BILBAN_B_CLL_LPL_DN	19	23	4195	19569	3.37195e-05	0.000133495	3.85326
Unknown cluster	C2	ZHAN_EARLY_DIFFERENTIATION_GENES_DN	19	23	4195	19569	3.37195e-05	0.000133495	3.85326
Unknown cluster	C5	GO_ORGANONITROGEN_COMPOUND_BIOSYNTHETIC_PROCESS	258	766	3956	16099	1.89252e-05	0.000133629	1.37065
Unknown cluster	C5	GO_CELLULAR_GLUCOSE_HOMEOSTASIS	31	44	4183	16821	1.90612e-05	0.000134401	2.83298
Unknown cluster	C5	GO_RNA_POLYMERASE_II_DISTAL_ENHANCER_SEQUENCE_SPECIFIC_DNA_BINDING	28	37	4186	16828	1.90801e-05	0.000134401	3.04193
Unknown cluster	C2	VANTVEER_BREAST_CANCER_ESR1_UP	51	116	4163	19476	3.4333e-05	0.00013581	2.05684
Unknown cluster	C4	MODULE_312	24	23	4190	14424	1.82376e-05	0.000139713	3.59164
Unknown cluster	C5	GO_NEGATIVE_REGULATION_OF_EXTRINSIC_APOPTOTIC_SIGNALING_PATHWAY_VIA_DEATH_DOMAIN_RECEPTORS	18	16	4196	16849	1.99717e-05	0.000140347	4.51699
Unknown cluster	C5	GO_TRNA_TRANSPORT	18	16	4196	16849	1.99717e-05	0.000140347	4.51699
Unknown cluster	C3	CEBP_Q2	76	158	4138	15368	4.58674e-05	0.000140975	1.78636
Unknown cluster	C3	HNF6_Q6	76	158	4138	15368	4.58674e-05	0.000140975	1.78636
Unknown cluster	C2	BROWNE_HCMV_INFECTION_2HR_DN	21	28	4193	19564	3.59918e-05	0.000142016	3.49915
Unknown cluster	C2	GERHOLD_ADIPOGENESIS_UP	21	28	4193	19564	3.59918e-05	0.000142016	3.49915
Unknown cluster	C2	OLSSON_E2F3_TARGETS_DN	21	28	4193	19564	3.59918e-05	0.000142016	3.49915
Unknown cluster	C3	AAANWWTGC_UNKNOWN	65	128	4149	15398	4.6574e-05	0.000142622	1.88448
Unknown cluster	C2	PUIFFE_INVASION_INHIBITED_BY_ASCITES_UP	30	52	4184	19540	3.63739e-05	0.000143404	2.69417
Unknown cluster	C2	MIKKELSEN_PLURIPOTENT_STATE_DN	7	1	4207	19591	3.66765e-05	0.000144237	32.6064
Unknown cluster	C2	SA_G2_AND_M_PHASES	7	1	4207	19591	3.66765e-05	0.000144237	32.6064
Unknown cluster	C2	TCGA_GLIOBLASTOMA_MUTATED	7	1	4207	19591	3.66765e-05	0.000144237	32.6064
Unknown cluster	C2	JIANG_VHL_TARGETS	44	94	4170	19498	3.67319e-05	0.000144297	2.18859
Unknown cluster	C2	KEGG_ADIPOCYTOKINE_SIGNALING_PATHWAY	26	41	4188	19551	3.6753e-05	0.000144297	2.96
Unknown cluster	C3	CTAGGAA_MIR384	28	36	4186	15490	4.73515e-05	0.000144474	2.87796
Unknown cluster	C5	GO_REGULATION_OF_NUCLEASE_ACTIVITY	14	9	4200	16856	2.06789e-05	0.000145145	6.24221
Unknown cluster	C2	REACTOME_3_UTR_MEDIATED_TRANSLATIONAL_REGULATION	53	123	4161	19469	3.72986e-05	0.000146318	2.01612
Unknown cluster	C5	GO_REGULATION_OF_MITOCHONDRIAL_OUTER_MEMBRANE_PERMEABILIZATION_INVOLVED_IN_APOPTOTIC_SIGNALING_PATHWAY	21	22	4193	16843	2.09072e-05	0.0001464	3.83402
Unknown cluster	C5	GO_REGULATION_OF_POLYSACCHARIDE_METABOLIC_PROCESS	21	22	4193	16843	2.09072e-05	0.0001464	3.83402
Unknown cluster	C5	GO_REPLICATION_FORK	27	35	4187	16830	2.10595e-05	0.000147292	3.10049
Unknown cluster	C2	KEGG_TIGHT_JUNCTION	43	91	4171	19501	3.7719e-05	0.000147845	2.20917
Unknown cluster	C4	MODULE_562	14	7	4200	14440	1.97839e-05	0.000149985	6.87527
Unknown cluster	C4	MORF_RRM1	42	60	4172	14387	1.99281e-05	0.000149985	2.41379
Unknown cluster	C5	GO_NUCLEAR_CHROMOSOME_SEGREGATION	72	156	4142	16709	2.15567e-05	0.000150591	1.86175
Unknown cluster	C2	BOYAULT_LIVER_CANCER_SUBCLASS_G12_UP	18	21	4196	19571	3.88314e-05	0.000151953	3.99757
Unknown cluster	C2	PID_AURORA_B_PATHWAY	18	21	4196	19571	3.88314e-05	0.000151953	3.99757
Unknown cluster	C7	GSE3720_UNSTIM_VS_LPS_STIM_VD2_GAMMADELTA_TCELL_UP	50	114	4164	19183	5.95245e-05	0.000151993	2.02055
Unknown cluster	C4	MORF_BMI1	35	45	4179	14402	2.06077e-05	0.000153751	2.68026
Unknown cluster	C5	GO_KIDNEY_EPITHELIUM_DEVELOPMENT	45	80	4169	16785	2.21447e-05	0.000154334	2.26461
Unknown cluster	C5	GO_STEROID_HORMONE_MEDIATED_SIGNALING_PATHWAY	45	80	4169	16785	2.21447e-05	0.000154334	2.26461
Unknown cluster	C2	BYSTRYKH_HEMATOPOIESIS_STEM_CELL_AND_BRAIN_QTL_TRANS	55	130	4159	19462	3.99699e-05	0.0001562	1.9798
Unknown cluster	C2	DER_IFN_GAMMA_RESPONSE_UP	27	44	4187	19548	4.00158e-05	0.0001562	2.86463
Unknown cluster	C2	KYNG_RESPONSE_TO_H2O2	27	44	4187	19548	4.00158e-05	0.0001562	2.86463
Unknown cluster	C2	GAVIN_FOXP3_TARGETS_CLUSTER_T4	33	61	4181	19531	4.01587e-05	0.0001565	2.52699
Unknown cluster	C2	LU_IL4_SIGNALING	33	61	4181	19531	4.01587e-05	0.0001565	2.52699
Unknown cluster	C5	GO_NEGATIVE_REGULATION_OF_PROTEIN_COMPLEX_ASSEMBLY	40	67	4174	16798	2.27826e-05	0.000158594	2.40253
Unknown cluster	C2	MENSE_HYPOXIA_UP	34	64	4180	19528	4.0835e-05	0.000158874	2.48189
Unknown cluster	C2	NIELSEN_GIST	34	64	4180	19528	4.0835e-05	0.000158874	2.48189
Unknown cluster	C2	VANOEVELEN_MYOGENESIS_SIN3A_TARGETS	63	157	4151	19435	4.09047e-05	0.000159014	1.87865
Unknown cluster	C5	GO_BONE_MORPHOGENESIS	32	47	4182	16818	2.2995e-05	0.000159884	2.7377
Unknown cluster	C2	MORI_EMU_MYC_LYMPHOMA_BY_ONSET_TIME_UP	37	73	4177	19519	4.13741e-05	0.000160707	2.36838
Unknown cluster	C5	GO_REGULATION_OF_NEURON_PROJECTION_DEVELOPMENT	116	292	4098	16573	2.33082e-05	0.000161872	1.60654
Unknown cluster	C2	WHITFIELD_CELL_CYCLE_G1_S	46	101	4168	19491	4.17914e-05	0.000162195	2.12976
Unknown cluster	C2	GRAHAM_CML_DIVIDING_VS_NORMAL_QUIESCENT_UP	54	127	4160	19465	4.2044e-05	0.000162774	1.98955
Unknown cluster	C2	IWANAGA_CARCINOGENESIS_BY_KRAS_PTEN_UP	54	127	4160	19465	4.2044e-05	0.000162774	1.98955
Unknown cluster	C2	LINDGREN_BLADDER_CANCER_CLUSTER_3_DN	65	164	4149	19428	4.19836e-05	0.000162774	1.8558
Unknown cluster	C5	GO_LIMBIC_SYSTEM_DEVELOPMENT	38	62	4176	16803	2.35697e-05	0.000163496	2.46601
Unknown cluster	C4	MORF_RAC1	74	137	4140	14310	2.24896e-05	0.000164031	1.86689
Unknown cluster	C4	MORF_TERF1	30	35	4184	14412	2.2559e-05	0.000164031	2.95245
Unknown cluster	C4	MORF_XPC	29	33	4185	14414	2.24647e-05	0.000164031	3.0265
Unknown cluster	C5	GO_REGULATION_OF_PEPTIDYL_SERINE_PHOSPHORYLATION	43	75	4171	16790	2.37521e-05	0.000164568	2.3078
Unknown cluster	C2	KYNG_RESPONSE_TO_H2O2_VIA_ERCC6_DN	20	26	4194	19566	4.2754e-05	0.000165253	3.58838
Unknown cluster	C2	REACTOME_NOTCH1_INTRACELLULAR_DOMAIN_REGULATES_TRANSCRIPTION	20	26	4194	19566	4.2754e-05	0.000165253	3.58838
Unknown cluster	C7	GSE7219_UNSTIM_VS_LPS_AND_ANTI_CD40_STIM_DC_DN	52	121	4162	19176	6.49795e-05	0.000165836	1.98006
Unknown cluster	C5	GO_SINGLE_STRANDED_RNA_BINDING	29	40	4185	16825	2.40404e-05	0.000166371	2.91451
Unknown cluster	C3	CETS1P54_01	82	176	4132	15350	5.55077e-05	0.000168743	1.73075
Unknown cluster	C7	GSE3920_UNTREATED_VS_IFNG_TREATED_ENDOTHELIAL_CELL_UP	47	105	4167	19192	6.65031e-05	0.000169635	2.06158
Unknown cluster	C7	GSE11961_GERMINAL_CENTER_BCELL_DAY7_VS_PLASMA_CELL_DAY7_UP	58	141	4156	19156	6.725e-05	0.000169763	1.89586
Unknown cluster	C7	GSE17721_4_VS_24H_GARDIQUIMOD_BMDC_UP	58	141	4156	19156	6.725e-05	0.000169763	1.89586
Unknown cluster	C7	GSE21927_SPLEEN_VS_TUMOR_MONOCYTE_BALBC_DN	58	141	4156	19156	6.725e-05	0.000169763	1.89586
Unknown cluster	C7	GSE21927_SPLENIC_C26GM_TUMOROUS_VS_BONE_MARROW_MONOCYTES_DN	58	141	4156	19156	6.725e-05	0.000169763	1.89586
Unknown cluster	C7	GSE22432_MULTIPOTENT_PROGENITOR_VS_PDC_DN	58	141	4156	19156	6.725e-05	0.000169763	1.89586
Unknown cluster	C7	GSE25085_FETAL_LIVER_VS_FETAL_BM_SP4_THYMIC_IMPLANT_DN	58	141	4156	19156	6.725e-05	0.000169763	1.89586
Unknown cluster	C7	GSE27241_CTRL_VS_DIGOXIN_TREATED_CD4_TCELL_IN_TH17_POLARIZING_CONDITIONS_DN	58	141	4156	19156	6.725e-05	0.000169763	1.89586
Unknown cluster	C7	GSE2770_TGFB_AND_IL4_VS_IL12_TREATED_ACT_CD4_TCELL_6H_DN	58	141	4156	19156	6.725e-05	0.000169763	1.89586
Unknown cluster	C7	GSE29164_DAY3_VS_DAY7_UNTREATED_MELANOMA_UP	58	141	4156	19156	6.725e-05	0.000169763	1.89586
Unknown cluster	C7	GSE32986_UNSTIM_VS_CURDLAN_LOWDOSE_STIM_DC_DN	58	141	4156	19156	6.725e-05	0.000169763	1.89586
Unknown cluster	C7	GSE36888_UNTREATED_VS_IL2_TREATED_TCELL_2H_UP	58	141	4156	19156	6.725e-05	0.000169763	1.89586
Unknown cluster	C7	GSE37416_CTRL_VS_6H_F_TULARENSIS_LVS_NEUTROPHIL_DN	58	141	4156	19156	6.725e-05	0.000169763	1.89586
Unknown cluster	C7	GSE39110_DAY3_VS_DAY6_POST_IMMUNIZATION_CD8_TCELL_WITH_IL2_TREATMENT_UP	58	141	4156	19156	6.725e-05	0.000169763	1.89586
Unknown cluster	C7	GSE3982_MAC_VS_TH1_UP	58	141	4156	19156	6.725e-05	0.000169763	1.89586
Unknown cluster	C7	GSE411_UNSTIM_VS_400MIN_IL6_STIM_MACROPHAGE_DN	58	141	4156	19156	6.725e-05	0.000169763	1.89586
Unknown cluster	C7	GSE43863_NAIVE_VS_MEMORY_LY6C_INT_CXCR5POS_CD4_TCELL_D150_LCMV_UP	58	141	4156	19156	6.725e-05	0.000169763	1.89586
Unknown cluster	C7	GSE8621_UNSTIM_VS_LPS_PRIMED_UNSTIM_MACROPHAGE_UP	58	141	4156	19156	6.725e-05	0.000169763	1.89586
Unknown cluster	C7	GSE9988_ANTI_TREM1_VS_LPS_MONOCYTE_UP	58	141	4156	19156	6.725e-05	0.000169763	1.89586
Unknown cluster	C7	GSE9988_ANTI_TREM1_VS_VEHICLE_TREATED_MONOCYTES_UP	58	141	4156	19156	6.725e-05	0.000169763	1.89586
Unknown cluster	C7	KAECH_DAY15_EFF_VS_MEMORY_CD8_TCELL_UP	58	141	4156	19156	6.725e-05	0.000169763	1.89586
Unknown cluster	C2	MMS_MOUSE_LYMPH_HIGH_4HRS_UP	17	19	4197	19573	4.41176e-05	0.000170245	4.17232
Unknown cluster	C2	SEMENZA_HIF1_TARGETS	17	19	4197	19573	4.41176e-05	0.000170245	4.17232
Unknown cluster	C7	GSE38697_LIGHT_ZONE_VS_DARK_ZONE_BCELL_UP	51	118	4163	19179	6.78267e-05	0.000170864	1.99118
Unknown cluster	C7	GSE6259_CD4_TCELL_VS_CD8_TCELL_DN	51	118	4163	19179	6.78267e-05	0.000170864	1.99118
Unknown cluster	C7	GSE6259_FLT3L_INDUCED_33D1_POS_DC_VS_CD4_TCELL_DN	51	118	4163	19179	6.78267e-05	0.000170864	1.99118
Unknown cluster	C7	GSE6269_FLU_VS_STREP_PNEUMO_INF_PBMC_UP	51	118	4163	19179	6.78267e-05	0.000170864	1.99118
Unknown cluster	C3	TGCGCANK_UNKNOWN	274	769	3940	14757	5.64258e-05	0.000170913	1.3345
Unknown cluster	C3	PAX4_01	83	179	4131	15347	5.70121e-05	0.000172065	1.72258
Unknown cluster	C3	GCCATNTTG_YY1_Q6	91	202	4123	15324	5.89458e-05	0.000176626	1.67431
Unknown cluster	C3	HOX13_01	22	24	4192	15502	5.88978e-05	0.000176626	3.38935
Unknown cluster	C3	KRCTCNNNNMANAGC_UNKNOWN	70	143	4144	15383	5.91771e-05	0.000176686	1.81704
Unknown cluster	C5	GO_ENTRAINMENT_OF_CIRCADIAN_CLOCK	15	11	4199	16854	2.56275e-05	0.000177147	5.47278
Unknown cluster	C3	TCTGATA_MIR361	36	55	4178	15471	5.97298e-05	0.000177702	2.42363
Unknown cluster	C7	GSE12003_4D_VS_8D_CULTURE_MIR223_KO_BM_PROGENITOR_DN	50	115	4164	19182	7.07151e-05	0.000178048	2.00289
Unknown cluster	C7	GSE2405_0H_VS_6H_A_PHAGOCYTOPHILUM_STIM_NEUTROPHIL_UP	57	138	4157	19159	7.07794e-05	0.000178118	1.90351
Unknown cluster	C3	TFIIA_Q6	80	171	4134	15355	6.10368e-05	0.000180946	1.73764
Unknown cluster	C7	GSE37301_PRO_BCELL_VS_GRANULOCYTE_MONOCYTE_PROGENITOR_UP	44	96	4170	19201	7.31672e-05	0.000184032	2.11037
Unknown cluster	C7	GSE11864_CSF1_IFNG_VS_CSF1_PAM3CYS_IN_MAC_UP	58	142	4156	19155	7.83865e-05	0.000184492	1.88243
Unknown cluster	C7	GSE12366_GC_VS_NAIVE_BCELL_DN	58	142	4156	19155	7.83865e-05	0.000184492	1.88243
Unknown cluster	C7	GSE13484_3H_UNSTIM_VS_YF17D_VACCINE_STIM_PBMC_UP	58	142	4156	19155	7.83865e-05	0.000184492	1.88243
Unknown cluster	C7	GSE13738_RESTING_VS_BYSTANDER_ACTIVATED_CD4_TCELL_DN	58	142	4156	19155	7.83865e-05	0.000184492	1.88243
Unknown cluster	C7	GSE13738_RESTING_VS_TCR_ACTIVATED_CD4_TCELL_UP	58	142	4156	19155	7.83865e-05	0.000184492	1.88243
Unknown cluster	C7	GSE14000_UNSTIM_VS_4H_LPS_DC_TRANSLATED_RNA_DN	58	142	4156	19155	7.83865e-05	0.000184492	1.88243
Unknown cluster	C7	GSE14308_NAIVE_CD4_TCELL_VS_NATURAL_TREG_DN	58	142	4156	19155	7.83865e-05	0.000184492	1.88243
Unknown cluster	C7	GSE1432_1H_VS_6H_IFNG_MICROGLIA_UP	58	142	4156	19155	7.83865e-05	0.000184492	1.88243
Unknown cluster	C7	GSE15330_MEGAKARYOCYTE_ERYTHROID_PROGENITOR_VS_PRO_BCELL_DN	58	142	4156	19155	7.83865e-05	0.000184492	1.88243
Unknown cluster	C7	GSE15930_STIM_VS_STIM_AND_IFNAB_24H_CD8_T_CELL_DN	58	142	4156	19155	7.83865e-05	0.000184492	1.88243
Unknown cluster	C7	GSE16266_CTRL_VS_HEATSHOCK_AND_LPS_STIM_MEF_DN	58	142	4156	19155	7.83865e-05	0.000184492	1.88243
Unknown cluster	C7	GSE16385_ROSIGLITAZONE_IFNG_TNF_VS_IL4_STIM_MACROPHAGE_UP	58	142	4156	19155	7.83865e-05	0.000184492	1.88243
Unknown cluster	C7	GSE17186_CD21LOW_VS_CD21HIGH_TRANSITIONAL_BCELL_UP	58	142	4156	19155	7.83865e-05	0.000184492	1.88243
Unknown cluster	C7	GSE17186_MEMORY_VS_CD21LOW_TRANSITIONAL_BCELL_UP	58	142	4156	19155	7.83865e-05	0.000184492	1.88243
Unknown cluster	C7	GSE17580_UNINFECTED_VS_S_MANSONI_INF_TEFF_UP	58	142	4156	19155	7.83865e-05	0.000184492	1.88243
Unknown cluster	C7	GSE17721_0.5H_VS_12H_GARDIQUIMOD_BMDC_UP	58	142	4156	19155	7.83865e-05	0.000184492	1.88243
Unknown cluster	C7	GSE17721_0.5H_VS_24H_PAM3CSK4_BMDC_DN	58	142	4156	19155	7.83865e-05	0.000184492	1.88243
Unknown cluster	C7	GSE17721_12H_VS_24H_GARDIQUIMOD_BMDC_UP	58	142	4156	19155	7.83865e-05	0.000184492	1.88243
Unknown cluster	C7	GSE17721_4H_VS_24H_POLYIC_BMDC_UP	58	142	4156	19155	7.83865e-05	0.000184492	1.88243
Unknown cluster	C7	GSE17721_CTRL_VS_PAM3CSK4_8H_BMDC_DN	58	142	4156	19155	7.83865e-05	0.000184492	1.88243
Unknown cluster	C7	GSE17721_LPS_VS_GARDIQUIMOD_8H_BMDC_UP	58	142	4156	19155	7.83865e-05	0.000184492	1.88243
Unknown cluster	C7	GSE17721_LPS_VS_POLYIC_0.5H_BMDC_UP	58	142	4156	19155	7.83865e-05	0.000184492	1.88243
Unknown cluster	C7	GSE17721_LPS_VS_POLYIC_16H_BMDC_UP	58	142	4156	19155	7.83865e-05	0.000184492	1.88243
Unknown cluster	C7	GSE17721_LPS_VS_POLYIC_24H_BMDC_UP	58	142	4156	19155	7.83865e-05	0.000184492	1.88243
Unknown cluster	C7	GSE17721_POLYIC_VS_CPG_8H_BMDC_UP	58	142	4156	19155	7.83865e-05	0.000184492	1.88243
Unknown cluster	C7	GSE17721_POLYIC_VS_PAM3CSK4_24H_BMDC_UP	58	142	4156	19155	7.83865e-05	0.000184492	1.88243
Unknown cluster	C7	GSE17974_IL4_AND_ANTI_IL12_VS_UNTREATED_12H_ACT_CD4_TCELL_UP	58	142	4156	19155	7.83865e-05	0.000184492	1.88243
Unknown cluster	C7	GSE18281_SUBCAPSULAR_VS_PERIMEDULLARY_CORTICAL_REGION_OF_THYMUS_UP	58	142	4156	19155	7.83865e-05	0.000184492	1.88243
Unknown cluster	C7	GSE18893_CTRL_VS_TNF_TREATED_TCONV_2H_DN	58	142	4156	19155	7.83865e-05	0.000184492	1.88243
Unknown cluster	C7	GSE1925_CTRL_VS_3H_IFNG_STIM_IFNG_PRIMED_MACROPHAGE_DN	58	142	4156	19155	7.83865e-05	0.000184492	1.88243
Unknown cluster	C7	GSE20366_EX_VIVO_VS_HOMEOSTATIC_CONVERSION_NAIVE_CD4_TCELL_UP	58	142	4156	19155	7.83865e-05	0.000184492	1.88243
Unknown cluster	C7	GSE20500_RETINOIC_ACID_VS_RARA_ANTAGONIST_TREATED_CD4_TCELL_UP	58	142	4156	19155	7.83865e-05	0.000184492	1.88243
Unknown cluster	C7	GSE20715_0H_VS_48H_OZONE_LUNG_UP	58	142	4156	19155	7.83865e-05	0.000184492	1.88243
Unknown cluster	C7	GSE21063_CTRL_VS_ANTI_IGM_STIM_BCELL_16H_UP	58	142	4156	19155	7.83865e-05	0.000184492	1.88243
Unknown cluster	C7	GSE21546_UNSTIM_VS_ANTI_CD3_STIM_DP_THYMOCYTES_UP	58	142	4156	19155	7.83865e-05	0.000184492	1.88243
Unknown cluster	C7	GSE21670_TGFB_VS_TGFB_AND_IL6_TREATED_CD4_TCELL_DN	58	142	4156	19155	7.83865e-05	0.000184492	1.88243
Unknown cluster	C7	GSE21927_SPLEEN_C57BL6_VS_EL4_TUMOR_BALBC_MONOCYTES_UP	58	142	4156	19155	7.83865e-05	0.000184492	1.88243
Unknown cluster	C7	GSE22025_PROGESTERONE_VS_TGFB1_AND_PROGESTERONE_TREATED_CD4_TCELL_DN	58	142	4156	19155	7.83865e-05	0.000184492	1.88243
Unknown cluster	C7	GSE22025_UNTREATED_VS_TGFB1_TREATED_CD4_TCELL_UP	58	142	4156	19155	7.83865e-05	0.000184492	1.88243
Unknown cluster	C7	GSE22103_LPS_VS_GMCSF_AND_IFNG_STIM_NEUTROPHIL_UP	58	142	4156	19155	7.83865e-05	0.000184492	1.88243
Unknown cluster	C7	GSE22140_GERMFREE_VS_SPF_ARTHRITIC_MOUSE_CD4_TCELL_DN	58	142	4156	19155	7.83865e-05	0.000184492	1.88243
Unknown cluster	C7	GSE22140_HEALTHY_VS_ARTHRITIC_MOUSE_CD4_TCELL_UP	58	142	4156	19155	7.83865e-05	0.000184492	1.88243
Unknown cluster	C7	GSE22229_RENAL_TRANSPLANT_VS_HEALTHY_PBMC_UP	58	142	4156	19155	7.83865e-05	0.000184492	1.88243
Unknown cluster	C7	GSE22611_UNSTIM_VS_2H_MDP_STIM_MUTANT_NOD2_TRANSDUCED_HEK293T_CELL_UP	58	142	4156	19155	7.83865e-05	0.000184492	1.88243
Unknown cluster	C7	GSE22611_UNSTIM_VS_2H_MDP_STIM_NOD2_TRANSDUCED_HEK293T_CELL_UP	58	142	4156	19155	7.83865e-05	0.000184492	1.88243
Unknown cluster	C7	GSE22611_UNSTIM_VS_6H_MDP_STIM_MUTANT_NOD2_TRANSDUCED_HEK293T_CELL_UP	58	142	4156	19155	7.83865e-05	0.000184492	1.88243
Unknown cluster	C7	GSE22611_UNSTIM_VS_6H_MDP_STIM_NOD2_TRANSDUCED_HEK293T_CELL_DN	58	142	4156	19155	7.83865e-05	0.000184492	1.88243
Unknown cluster	C7	GSE22886_CD8_VS_CD4_NAIVE_TCELL_UP	58	142	4156	19155	7.83865e-05	0.000184492	1.88243
Unknown cluster	C7	GSE22886_UNSTIM_VS_IL2_STIM_NKCELL_UP	58	142	4156	19155	7.83865e-05	0.000184492	1.88243
Unknown cluster	C7	GSE22935_WT_VS_MYD88_KO_MACROPHAGE_UP	58	142	4156	19155	7.83865e-05	0.000184492	1.88243
Unknown cluster	C7	GSE23502_WT_VS_HDC_KO_MYELOID_DERIVED_SUPPRESSOR_CELL_BM_DN	58	142	4156	19155	7.83865e-05	0.000184492	1.88243
Unknown cluster	C7	GSE24142_DN2_VS_DN3_THYMOCYTE_FETAL_UP	58	142	4156	19155	7.83865e-05	0.000184492	1.88243
Unknown cluster	C7	GSE24574_NAIVE_VS_TCONV_CD4_TCELL_UP	58	142	4156	19155	7.83865e-05	0.000184492	1.88243
Unknown cluster	C7	GSE24634_IL4_VS_CTRL_TREATED_NAIVE_CD4_TCELL_DAY7_DN	58	142	4156	19155	7.83865e-05	0.000184492	1.88243
Unknown cluster	C7	GSE25085_FETAL_LIVER_VS_FETAL_BM_SP4_THYMIC_IMPLANT_UP	58	142	4156	19155	7.83865e-05	0.000184492	1.88243
Unknown cluster	C7	GSE25088_ROSIGLITAZONE_VS_IL4_AND_ROSIGLITAZONE_STIM_MACROPHAGE_DAY10_DN	58	142	4156	19155	7.83865e-05	0.000184492	1.88243
Unknown cluster	C7	GSE25123_WT_VS_PPARG_KO_MACROPHAGE_IL4_STIM_DN	58	142	4156	19155	7.83865e-05	0.000184492	1.88243
Unknown cluster	C7	GSE26023_PHD3_KO_VS_WT_NEUTROPHIL_HYPOXIA_DN	58	142	4156	19155	7.83865e-05	0.000184492	1.88243
Unknown cluster	C7	GSE2706_UNSTIM_VS_2H_LPS_AND_R848_DC_UP	58	142	4156	19155	7.83865e-05	0.000184492	1.88243
Unknown cluster	C7	GSE2770_UNTREATED_VS_IL12_TREATED_ACT_CD4_TCELL_2H_UP	58	142	4156	19155	7.83865e-05	0.000184492	1.88243
Unknown cluster	C7	GSE27786_BCELL_VS_CD4_TCELL_UP	58	142	4156	19155	7.83865e-05	0.000184492	1.88243
Unknown cluster	C7	GSE27786_BCELL_VS_MONO_MAC_UP	58	142	4156	19155	7.83865e-05	0.000184492	1.88243
Unknown cluster	C7	GSE27786_ERYTHROBLAST_VS_MONO_MAC_DN	58	142	4156	19155	7.83865e-05	0.000184492	1.88243
Unknown cluster	C7	GSE27859_DC_VS_CD11C_INT_F480_INT_DC_DN	58	142	4156	19155	7.83865e-05	0.000184492	1.88243
Unknown cluster	C7	GSE29618_PRE_VS_DAY7_FLU_VACCINE_MDC_UP	58	142	4156	19155	7.83865e-05	0.000184492	1.88243
Unknown cluster	C7	GSE29949_MICROGLIA_BRAIN_VS_CD8_NEG_DC_SPLEEN_UP	58	142	4156	19155	7.83865e-05	0.000184492	1.88243
Unknown cluster	C7	GSE3039_ALPHAALPHA_VS_ALPHABETA_CD8_TCELL_UP	58	142	4156	19155	7.83865e-05	0.000184492	1.88243
Unknown cluster	C7	GSE3039_NKT_CELL_VS_B1_BCELL_DN	58	142	4156	19155	7.83865e-05	0.000184492	1.88243
Unknown cluster	C7	GSE3039_NKT_CELL_VS_B2_BCELL_UP	58	142	4156	19155	7.83865e-05	0.000184492	1.88243
Unknown cluster	C7	GSE339_CD4POS_VS_CD4CD8DN_DC_UP	58	142	4156	19155	7.83865e-05	0.000184492	1.88243
Unknown cluster	C7	GSE339_EX_VIVO_VS_IN_CULTURE_CD4CD8DN_DC_DN	58	142	4156	19155	7.83865e-05	0.000184492	1.88243
Unknown cluster	C7	GSE360_CTRL_VS_B_MALAYI_HIGH_DOSE_DC_UP	58	142	4156	19155	7.83865e-05	0.000184492	1.88243
Unknown cluster	C7	GSE360_L_DONOVANI_VS_B_MALAYI_HIGH_DOSE_MAC_UP	58	142	4156	19155	7.83865e-05	0.000184492	1.88243
Unknown cluster	C7	GSE360_L_DONOVANI_VS_M_TUBERCULOSIS_MAC_DN	58	142	4156	19155	7.83865e-05	0.000184492	1.88243
Unknown cluster	C7	GSE360_T_GONDII_VS_B_MALAYI_HIGH_DOSE_DC_DN	58	142	4156	19155	7.83865e-05	0.000184492	1.88243
Unknown cluster	C7	GSE360_T_GONDII_VS_B_MALAYI_LOW_DOSE_MAC_DN	58	142	4156	19155	7.83865e-05	0.000184492	1.88243
Unknown cluster	C7	GSE36009_UNSTIM_VS_LPS_STIM_NLRP10_KO_DC_DN	58	142	4156	19155	7.83865e-05	0.000184492	1.88243
Unknown cluster	C7	GSE36078_UNTREATED_VS_AD5_T425A_HEXON_INF_MOUSE_LUNG_DC_UP	58	142	4156	19155	7.83865e-05	0.000184492	1.88243
Unknown cluster	C7	GSE36078_WT_VS_IL1R_KO_LUNG_DC_AFTER_AD5_T425A_HEXON_INF_DN	58	142	4156	19155	7.83865e-05	0.000184492	1.88243
Unknown cluster	C7	GSE36476_CTRL_VS_TSST_ACT_16H_MEMORY_CD4_TCELL_OLD_DN	58	142	4156	19155	7.83865e-05	0.000184492	1.88243
Unknown cluster	C7	GSE36826_NORMAL_VS_STAPH_AUREUS_INF_IL1R_KO_SKIN_UP	58	142	4156	19155	7.83865e-05	0.000184492	1.88243
Unknown cluster	C7	GSE37301_MULTIPOTENT_PROGENITOR_VS_GRAN_MONO_PROGENITOR_DN	58	142	4156	19155	7.83865e-05	0.000184492	1.88243
Unknown cluster	C7	GSE37301_MULTIPOTENT_PROGENITOR_VS_RAG2_KO_NK_CELL_UP	58	142	4156	19155	7.83865e-05	0.000184492	1.88243
Unknown cluster	C7	GSE37534_PIOGLITAZONE_VS_ROSIGLITAZONE_TREATED_CD4_TCELL_PPARG1_FOXP3_TRANSDUCED_UP	52	122	4162	19175	7.67256e-05	0.000184492	1.96374
Unknown cluster	C7	GSE37534_UNTREATED_VS_ROSIGLITAZONE_TREATED_CD4_TCELL_PPARG1_AND_FOXP3_TRASDUCED_DN	58	142	4156	19155	7.83865e-05	0.000184492	1.88243
Unknown cluster	C7	GSE39110_DAY3_VS_DAY6_POST_IMMUNIZATION_CD8_TCELL_DN	58	142	4156	19155	7.83865e-05	0.000184492	1.88243
Unknown cluster	C7	GSE39382_IL3_VS_IL3_IL33_TREATED_MAST_CELL_DN	58	142	4156	19155	7.83865e-05	0.000184492	1.88243
Unknown cluster	C7	GSE3982_BASOPHIL_VS_TH1_UP	58	142	4156	19155	7.83865e-05	0.000184492	1.88243
Unknown cluster	C7	GSE3982_BCELL_VS_TH1_DN	58	142	4156	19155	7.83865e-05	0.000184492	1.88243
Unknown cluster	C7	GSE3982_CTRL_VS_IGE_STIM_MAST_CELL_DN	58	142	4156	19155	7.83865e-05	0.000184492	1.88243
Unknown cluster	C7	GSE3982_EOSINOPHIL_VS_BASOPHIL_DN	58	142	4156	19155	7.83865e-05	0.000184492	1.88243
Unknown cluster	C7	GSE3982_EOSINOPHIL_VS_BCELL_UP	58	142	4156	19155	7.83865e-05	0.000184492	1.88243
Unknown cluster	C7	GSE3982_EOSINOPHIL_VS_EFF_MEMORY_CD4_TCELL_UP	58	142	4156	19155	7.83865e-05	0.000184492	1.88243
Unknown cluster	C7	GSE3982_EOSINOPHIL_VS_MAC_DN	58	142	4156	19155	7.83865e-05	0.000184492	1.88243
Unknown cluster	C7	GSE3982_MEMORY_CD4_TCELL_VS_TH2_UP	58	142	4156	19155	7.83865e-05	0.000184492	1.88243
Unknown cluster	C7	GSE3982_NEUTROPHIL_VS_TH2_DN	58	142	4156	19155	7.83865e-05	0.000184492	1.88243
Unknown cluster	C7	GSE3994_WT_VS_PAC1_KO_ACTIVATED_MAST_CELL_DN	58	142	4156	19155	7.83865e-05	0.000184492	1.88243
Unknown cluster	C7	GSE40184_HEALTHY_VS_HCV_INFECTED_DONOR_PBMC_DN	58	142	4156	19155	7.83865e-05	0.000184492	1.88243
Unknown cluster	C7	GSE40273_EOS_KO_VS_WT_TREG_UP	58	142	4156	19155	7.83865e-05	0.000184492	1.88243
Unknown cluster	C7	GSE40273_XBP1_KO_VS_WT_TREG_UP	58	142	4156	19155	7.83865e-05	0.000184492	1.88243
Unknown cluster	C7	GSE40274_LEF1_VS_FOXP3_AND_LEF1_TRANSDUCED_ACTIVATED_CD4_TCELL_DN	58	142	4156	19155	7.83865e-05	0.000184492	1.88243
Unknown cluster	C7	GSE40274_XBP1_VS_FOXP3_AND_XBP1_TRANSDUCED_ACTIVATED_CD4_TCELL_DN	58	142	4156	19155	7.83865e-05	0.000184492	1.88243
Unknown cluster	C7	GSE40277_EOS_AND_LEF1_TRANSDUCED_VS_CTRL_CD4_TCELL_DN	58	142	4156	19155	7.83865e-05	0.000184492	1.88243
Unknown cluster	C7	GSE411_UNSTIM_VS_100MIN_IL6_STIM_SOCS3_KO_MACROPHAGE_UP	58	142	4156	19155	7.83865e-05	0.000184492	1.88243
Unknown cluster	C7	GSE41176_UNSTIM_VS_ANTI_IGM_STIM_TAK1_KO_BCELL_6H_UP	58	142	4156	19155	7.83865e-05	0.000184492	1.88243
Unknown cluster	C7	GSE41867_LCMV_ARMSTRONG_VS_CLONE13_DAY6_EFFECTOR_CD8_TCELL_UP	58	142	4156	19155	7.83865e-05	0.000184492	1.88243
Unknown cluster	C7	GSE41867_MEMORY_VS_EXHAUSTED_CD8_TCELL_DAY30_LCMV_DN	58	142	4156	19155	7.83865e-05	0.000184492	1.88243
Unknown cluster	C7	GSE41867_NAIVE_VS_DAY6_LCMV_ARMSTRONG_EFFECTOR_CD8_TCELL_DN	58	142	4156	19155	7.83865e-05	0.000184492	1.88243
Unknown cluster	C7	GSE41867_NAIVE_VS_DAY8_LCMV_ARMSTRONG_EFFECTOR_CD8_TCELL_DN	58	142	4156	19155	7.83865e-05	0.000184492	1.88243
Unknown cluster	C7	GSE42021_CD24HI_TREG_VS_CD24HI_TCONV_THYMUS_UP	58	142	4156	19155	7.83865e-05	0.000184492	1.88243
Unknown cluster	C7	GSE42021_CD24HI_VS_CD24INT_TREG_THYMUS_DN	58	142	4156	19155	7.83865e-05	0.000184492	1.88243
Unknown cluster	C7	GSE42021_CD24HI_VS_CD24LOW_TREG_THYMUS_UP	58	142	4156	19155	7.83865e-05	0.000184492	1.88243
Unknown cluster	C7	GSE43955_10H_VS_30H_ACT_CD4_TCELL_WITH_TGFB_IL6_DN	58	142	4156	19155	7.83865e-05	0.000184492	1.88243
Unknown cluster	C7	GSE43955_1H_VS_42H_ACT_CD4_TCELL_WITH_TGFB_IL6_UP	58	142	4156	19155	7.83865e-05	0.000184492	1.88243
Unknown cluster	C7	GSE43955_1H_VS_60H_ACT_CD4_TCELL_DN	58	142	4156	19155	7.83865e-05	0.000184492	1.88243
Unknown cluster	C7	GSE44732_UNSTIM_VS_IL27_STIM_IMATURE_DC_UP	58	142	4156	19155	7.83865e-05	0.000184492	1.88243
Unknown cluster	C7	GSE45365_NK_CELL_VS_BCELL_MCMV_INFECTION_UP	58	142	4156	19155	7.83865e-05	0.000184492	1.88243
Unknown cluster	C7	GSE45382_UNTREATED_VS_TGFB_TREATED_MACROPHAGES_UP	58	142	4156	19155	7.83865e-05	0.000184492	1.88243
Unknown cluster	C7	GSE45739_UNSTIM_VS_ACD3_ACD28_STIM_NRAS_KO_CD4_TCELL_DN	58	142	4156	19155	7.83865e-05	0.000184492	1.88243
Unknown cluster	C7	GSE46242_CTRL_VS_EGR2_DELETED_ANERGIC_TH1_CD4_TCELL_DN	58	142	4156	19155	7.83865e-05	0.000184492	1.88243
Unknown cluster	C7	GSE46606_DAY1_VS_DAY3_CD40L_IL2_IL5_STIMULATED_IRF4_KO_BCELL_DN	58	142	4156	19155	7.83865e-05	0.000184492	1.88243
Unknown cluster	C7	GSE5099_UNSTIM_VS_MCSF_TREATED_MONOCYTE_DAY7_DN	58	142	4156	19155	7.83865e-05	0.000184492	1.88243
Unknown cluster	C7	GSE5503_PLN_DC_VS_SPLEEN_DC_ACTIVATED_ALLOGENIC_TCELL_UP	58	142	4156	19155	7.83865e-05	0.000184492	1.88243
Unknown cluster	C7	GSE5589_LPS_VS_LPS_AND_IL10_STIM_IL10_KO_MACROPHAGE_180MIN_DN	58	142	4156	19155	7.83865e-05	0.000184492	1.88243
Unknown cluster	C7	GSE5589_LPS_VS_LPS_AND_IL6_STIM_MACROPHAGE_45MIN_DN	58	142	4156	19155	7.83865e-05	0.000184492	1.88243
Unknown cluster	C7	GSE5679_PPARG_LIGAND_ROSIGLITAZONE_VS_ROSIGLITAZONE_AND_RARA_AGONIST_AM580_TREATED_DC_UP	58	142	4156	19155	7.83865e-05	0.000184492	1.88243
Unknown cluster	C7	GSE7460_FOXP3_MUT_VS_HET_ACT_TCONV_DN	58	142	4156	19155	7.83865e-05	0.000184492	1.88243
Unknown cluster	C7	GSE7509_DC_VS_MONOCYTE_UP	58	142	4156	19155	7.83865e-05	0.000184492	1.88243
Unknown cluster	C7	GSE7764_IL15_NK_CELL_24H_VS_SPLENOCYTE_DN	58	142	4156	19155	7.83865e-05	0.000184492	1.88243
Unknown cluster	C7	GSE7831_1H_VS_4H_CPG_STIM_PDC_UP	58	142	4156	19155	7.83865e-05	0.000184492	1.88243
Unknown cluster	C7	GSE8868_SPLEEN_VS_INTESTINE_CD11B_POS_CD11C_NEG_DC_DN	58	142	4156	19155	7.83865e-05	0.000184492	1.88243
Unknown cluster	C7	GSE8921_UNSTIM_VS_TLR1_2_STIM_MONOCYTE_12H_UP	58	142	4156	19155	7.83865e-05	0.000184492	1.88243
Unknown cluster	C7	GSE9650_EXHAUSTED_VS_MEMORY_CD8_TCELL_UP	58	142	4156	19155	7.83865e-05	0.000184492	1.88243
Unknown cluster	C2	LIM_MAMMARY_STEM_CELL_UP	121	368	4093	19224	4.78599e-05	0.000184535	1.54429
Unknown cluster	C5	GO_REGULATION_OF_ERBB_SIGNALING_PATHWAY	33	50	4181	16815	2.71971e-05	0.000187778	2.65421
Unknown cluster	C5	GO_REGULATION_OF_NITRIC_OXIDE_BIOSYNTHETIC_PROCESS	24	29	4190	16836	2.72676e-05	0.000188045	3.32541
Unknown cluster	C5	GO_EXOCYTOSIS	92	218	4122	16647	2.73988e-05	0.00018873	1.7043
Unknown cluster	C7	GSE14415_FOXP3_KO_NATURAL_TREG_VS_TCONV_DN	51	119	4163	19178	8.02258e-05	0.00018873	1.97436
Unknown cluster	C2	BIOCARTA_TEL_PATHWAY	11	7	4203	19585	4.91594e-05	0.000188895	7.32109
Unknown cluster	C2	GREENBAUM_E2A_TARGETS_UP	16	17	4198	19575	4.92701e-05	0.000188895	4.38827
Unknown cluster	C2	REACTOME_REGULATION_OF_SIGNALING_BY_CBL	11	7	4203	19585	4.91594e-05	0.000188895	7.32109
Unknown cluster	C2	REACTOME_SIGNALING_BY_CONSTITUTIVELY_ACTIVE_EGFR	11	7	4203	19585	4.91594e-05	0.000188895	7.32109
Unknown cluster	C2	ROZANOV_MMP14_TARGETS_SUBSET	16	17	4198	19575	4.92701e-05	0.000188895	4.38827
Unknown cluster	C2	SIMBULAN_UV_RESPONSE_NORMAL_DN	16	17	4198	19575	4.92701e-05	0.000188895	4.38827
Unknown cluster	C2	YIH_RESPONSE_TO_ARSENITE_C2	11	7	4203	19585	4.91594e-05	0.000188895	7.32109
Unknown cluster	C3	ATF_01	82	177	4132	15349	6.44479e-05	0.000189713	1.72086
Unknown cluster	C3	ETS1_B	82	177	4132	15349	6.44479e-05	0.000189713	1.72086
Unknown cluster	C2	DUTERTRE_ESTRADIOL_RESPONSE_6HR_DN	32	59	4182	19533	5.02888e-05	0.000192489	2.53315
Unknown cluster	C2	ELVIDGE_HIF1A_TARGETS_DN	32	59	4182	19533	5.02888e-05	0.000192489	2.53315
Unknown cluster	C5	GO_NEGATIVE_REGULATION_OF_IMMUNE_SYSTEM_PROCESS	107	265	4107	16600	2.80227e-05	0.000192802	1.63196
Unknown cluster	C2	NAKAYAMA_FRA2_TARGETS	19	24	4195	19568	5.04272e-05	0.000192862	3.69253
Unknown cluster	C7	GSE37563_WT_VS_CTLA4_KO_CD4_TCELL_D4_POST_IMMUNIZATION_DN	54	129	4160	19168	8.21615e-05	0.000193191	1.92863
Unknown cluster	C7	GSE21033_CTRL_VS_POLYIC_STIM_DC_6H_DN	46	103	4168	19194	8.24188e-05	0.000193702	2.05662
Unknown cluster	C3	AAAGGAT_MIR501	46	80	4168	15446	6.64781e-05	0.000195002	2.13081
Unknown cluster	C7	GSE40274_CTRL_VS_LEF1_TRANSDUCED_ACTIVATED_CD4_TCELL_DN	50	116	4164	19181	8.37936e-05	0.000196743	1.98553
Unknown cluster	C7	GSE7568_IL4_VS_IL4_AND_TGFB_TREATED_MACROPHAGE_24H_UP	50	116	4164	19181	8.37936e-05	0.000196743	1.98553
Unknown cluster	C2	CHIBA_RESPONSE_TO_TSA	21	29	4193	19563	5.1756e-05	0.000197785	3.37833
Unknown cluster	C5	GO_ESTABLISHMENT_OR_MAINTENANCE_OF_CELL_POLARITY	49	92	4165	16773	2.88595e-05	0.000198329	2.14482
Unknown cluster	C5	GO_REGULATION_OF_MYELOID_LEUKOCYTE_DIFFERENTIATION	40	68	4174	16797	2.92623e-05	0.000200864	2.36706
Unknown cluster	C3	TTCCGTT_MIR191	16	13	4198	15513	6.87194e-05	0.000200872	4.54764
Unknown cluster	C5	GO_HIPPOCAMPUS_DEVELOPMENT	30	43	4184	16822	2.94858e-05	0.000201464	2.80486
Unknown cluster	C5	GO_PANCREAS_DEVELOPMENT	30	43	4184	16822	2.94858e-05	0.000201464	2.80486
Unknown cluster	C5	GO_POSITIVE_REGULATION_OF_CARDIAC_MUSCLE_TISSUE_DEVELOPMENT	16	13	4198	16852	2.94341e-05	0.000201464	4.94016
Unknown cluster	C5	GO_REGULATION_OF_ORGAN_GROWTH	30	43	4184	16822	2.94858e-05	0.000201464	2.80486
Unknown cluster	C2	HUANG_GATA2_TARGETS_DN	27	45	4187	19547	5.33072e-05	0.000203548	2.80088
Unknown cluster	C5	GO_REGULATION_OF_LIGASE_ACTIVITY	46	84	4168	16781	2.98503e-05	0.000203719	2.20472
Unknown cluster	C2	PID_EPHRINB_REV_PATHWAY	15	15	4199	19577	5.38128e-05	0.000204982	4.6619
Unknown cluster	C2	REACTOME_MAPK_TARGETS_NUCLEAR_EVENTS_MEDIATED_BY_MAP_KINASES	15	15	4199	19577	5.38128e-05	0.000204982	4.6619
Unknown cluster	C2	ZHAN_VARIABLE_EARLY_DIFFERENTIATION_GENES_DN	15	15	4199	19577	5.38128e-05	0.000204982	4.6619
Unknown cluster	C4	MODULE_159	35	46	4179	14401	2.84641e-05	0.000205228	2.62182
Unknown cluster	C5	GO_IMMUNE_RESPONSE_REGULATING_CELL_SURFACE_RECEPTOR_SIGNALING_PATHWAY	95	228	4119	16637	3.01574e-05	0.000205577	1.6829
Unknown cluster	C3	ATAACCT_MIR154	27	35	4187	15491	7.08767e-05	0.000206456	2.85411
Unknown cluster	C4	MODULE_2	121	263	4093	14184	2.91986e-05	0.00020877	1.59431
Unknown cluster	C2	ACEVEDO_NORMAL_TISSUE_ADJACENT_TO_LIVER_TUMOR_UP	52	122	4162	19470	5.49048e-05	0.000208974	1.99393
Unknown cluster	C2	BROWNE_HCMV_INFECTION_1HR_DN	63	159	4151	19433	5.49565e-05	0.000209003	1.85485
Unknown cluster	C5	GO_NEURON_PROJECTION_MORPHOGENESIS	114	288	4100	16577	3.0818e-05	0.000209839	1.60038
Unknown cluster	C5	GO_CHROMATIN_DNA_BINDING	32	48	4182	16817	3.10329e-05	0.000210817	2.68068
Unknown cluster	C5	GO_RUFFLE_MEMBRANE	32	48	4182	16817	3.10329e-05	0.000210817	2.68068
Unknown cluster	C2	BIOCARTA_MITOCHONDRIA_PATHWAY	12	9	4202	19583	5.58228e-05	0.000211617	6.2132
Unknown cluster	C2	MACLACHLAN_BRCA1_TARGETS_UP	12	9	4202	19583	5.58228e-05	0.000211617	6.2132
Unknown cluster	C2	PID_P38_MK2_PATHWAY	12	9	4202	19583	5.58228e-05	0.000211617	6.2132
Unknown cluster	C2	RASHI_RESPONSE_TO_IONIZING_RADIATION_4	24	37	4190	19555	5.57358e-05	0.000211617	3.02731
Unknown cluster	C3	NFKAPPAB65_01	76	161	4138	15365	7.35823e-05	0.000212854	1.75273
Unknown cluster	C3	NKX3A_01	76	161	4138	15365	7.35823e-05	0.000212854	1.75273
Unknown cluster	C5	GO_REGIONALIZATION	92	219	4122	16646	3.13726e-05	0.00021288	1.69642
Unknown cluster	C2	MAHAJAN_RESPONSE_TO_IL1A_DN	28	48	4186	19544	5.65251e-05	0.000213936	2.72335
Unknown cluster	C2	MORI_SMALL_PRE_BII_LYMPHOCYTE_DN	28	48	4186	19544	5.65251e-05	0.000213936	2.72335
Unknown cluster	C3	CTAWWWATA_RSRFC4_Q2	45	78	4169	15448	7.48354e-05	0.00021472	2.1377
Unknown cluster	C3	TCCAGAT_MIR5165P	41	68	4173	15458	7.48616e-05	0.00021472	2.23338
Unknown cluster	C3	YGACNNYACAR_UNKNOWN	52	96	4162	15430	7.49977e-05	0.00021472	2.00815
Unknown cluster	C2	CHIN_BREAST_CANCER_COPY_NUMBER_UP	14	13	4200	19579	5.70602e-05	0.000215617	5.01982
Unknown cluster	C2	REACTOME_NEP_NS2_INTERACTS_WITH_THE_CELLULAR_EXPORT_MACHINERY	14	13	4200	19579	5.70602e-05	0.000215617	5.01982
Unknown cluster	C5	GO_MORPHOGENESIS_OF_EMBRYONIC_EPITHELIUM	47	87	4167	16778	3.18201e-05	0.000215669	2.17511
Unknown cluster	C5	GO_NEURAL_TUBE_DEVELOPMENT	51	98	4163	16767	3.19652e-05	0.000216003	2.09597
Unknown cluster	C5	GO_POSITIVE_REGULATION_OF_ADHERENS_JUNCTION_ORGANIZATION	13	8	4201	16857	3.19789e-05	0.000216003	6.51969
Unknown cluster	C5	GO_REGULATION_OF_PROTEIN_IMPORT_INTO_NUCLEUS_TRANSLOCATION	13	8	4201	16857	3.19789e-05	0.000216003	6.51969
Unknown cluster	C5	GO_NUCLEAR_HETEROCHROMATIN	17	15	4197	16850	3.20162e-05	0.000216009	4.54963
Unknown cluster	C3	CCAWYNNGAAR_UNKNOWN	207	558	4007	14968	7.58413e-05	0.000216394	1.38571
Unknown cluster	C5	GO_TOR_SIGNALING	11	5	4203	16860	3.22111e-05	0.000217077	8.82385
Unknown cluster	C2	REACTOME_FACTORS_INVOLVED_IN_MEGAKARYOCYTE_DEVELOPMENT_AND_PLATELET_PRODUCTION	42	90	4172	19502	5.75396e-05	0.000217254	2.18136
Unknown cluster	C5	GO_RIBONUCLEOPROTEIN_COMPLEX_SUBUNIT_ORGANIZATION	64	135	4150	16730	3.23173e-05	0.000217544	1.91099
Unknown cluster	C2	DEBOSSCHER_NFKB_TARGETS_REPRESSED_BY_GLUCOCORTICOIDS	13	11	4201	19581	5.80968e-05	0.000219009	5.508
Unknown cluster	C2	HASLINGER_B_CLL_WITH_13Q14_DELETION	13	11	4201	19581	5.80968e-05	0.000219009	5.508
Unknown cluster	C4	GCM_CHUK	32	40	4182	14407	3.13453e-05	0.000220445	2.75571
Unknown cluster	C4	MODULE_19	102	212	4112	14235	3.12199e-05	0.000220445	1.66554
Unknown cluster	C3	SP3_Q3	78	167	4136	15359	7.8068e-05	0.000221237	1.73439
Unknown cluster	C3	SREBP1_Q6	78	167	4136	15359	7.8068e-05	0.000221237	1.73439
Unknown cluster	C2	AMUNDSON_GAMMA_RADIATION_RESPONSE	18	22	4196	19570	5.89618e-05	0.00022174	3.81567
Unknown cluster	C2	PID_EPHB_FWD_PATHWAY	18	22	4196	19570	5.89618e-05	0.00022174	3.81567
Unknown cluster	C2	ST_B_CELL_ANTIGEN_RECEPTOR	18	22	4196	19570	5.89618e-05	0.00022174	3.81567
Unknown cluster	C7	GSE3720_LPS_VS_PMA_STIM_VD1_GAMMADELTA_TCELL_DN	51	120	4163	19177	9.46582e-05	0.000222146	1.95781
Unknown cluster	C5	GO_PHOSPHATIDYLINOSITOL_3_KINASE_ACTIVITY	29	41	4185	16824	3.32568e-05	0.000223614	2.84327
Unknown cluster	C4	MODULE_254	28	32	4186	14415	3.26286e-05	0.000224431	3.01294
Unknown cluster	C4	MORF_REV3L	27	30	4187	14417	3.22316e-05	0.000224431	3.0987
Unknown cluster	C4	MORF_SART1	29	34	4185	14413	3.26968e-05	0.000224431	2.93754
Unknown cluster	C3	TGANTCA_AP1_C	604	1881	3610	13645	7.9782e-05	0.00022533	1.21372
Unknown cluster	C2	PEREZ_TP53_AND_TP63_TARGETS	59	146	4155	19446	6.0311e-05	0.000226633	1.89116
Unknown cluster	C5	GO_MESENCHYME_MORPHOGENESIS	19	19	4195	16846	3.38783e-05	0.000227534	4.01538
Unknown cluster	C2	BIOCARTA_ARENRF2_PATHWAY	9	4	4205	19588	6.07267e-05	0.000228014	10.4794
Unknown cluster	C6	GCNP_SHH_UP_LATE.V1_UP	64	119	4150	15184	2.05158e-05	0.000228087	1.96778
Unknown cluster	C2	KEGG_ECM_RECEPTOR_INTERACTION	30	54	4184	19538	6.13483e-05	0.000230166	2.59402
Unknown cluster	C5	GO_NEGATIVE_REGULATION_OF_CELL_ADHESION	70	153	4144	16712	3.45594e-05	0.000231846	1.84498
Unknown cluster	C5	GO_RNA_SPLICING_VIA_TRANSESTERIFICATION_REACTIONS	81	186	4133	16679	3.46476e-05	0.000232174	1.75737
Unknown cluster	C7	GSE32901_NAIVE_VS_TH17_NEG_CD4_TCELL_UP	50	117	4164	19180	9.90397e-05	0.000232317	1.96847
Unknown cluster	C2	PID_DELTA_NP63_PATHWAY	20	27	4194	19565	6.20998e-05	0.000232432	3.45531
Unknown cluster	C2	SCHLOSSER_MYC_TARGETS_AND_SERUM_RESPONSE_DN	20	27	4194	19565	6.20998e-05	0.000232432	3.45531
Unknown cluster	C2	WARTERS_IR_RESPONSE_5GY	20	27	4194	19565	6.20998e-05	0.000232432	3.45531
Unknown cluster	C5	GO_REGULATION_OF_CHEMOTAXIS	59	121	4155	16744	3.48511e-05	0.000233274	1.96499
Unknown cluster	C5	GO_ENDOCYTOSIS	139	370	4075	16495	3.48984e-05	0.000233326	1.52064
Unknown cluster	C3	CACTGCC_MIR34A_MIR34C_MIR449	87	193	4127	15333	8.31665e-05	0.000234098	1.67472
Unknown cluster	C2	WAKABAYASHI_ADIPOGENESIS_PPARG_RXRA_BOUND_WITH_H4K20ME1_MARK	45	100	4169	19492	6.28853e-05	0.000235186	2.10391
Unknown cluster	C2	ALCALA_APOPTOSIS	31	57	4183	19535	6.29848e-05	0.000235186	2.53975
Unknown cluster	C2	HUMMERICH_SKIN_CANCER_PROGRESSION_UP	31	57	4183	19535	6.29848e-05	0.000235186	2.53975
Unknown cluster	C3	SCGGAAGY_ELK1_02	97	222	4117	15304	8.43692e-05	0.000236687	1.62417
Unknown cluster	C3	CAGCCTC_MIR4855P	51	94	4163	15432	8.47955e-05	0.000237087	2.01121
Unknown cluster	C7	GSE21360_TERTIARY_VS_QUATERNARY_MEMORY_CD8_TCELL_UP	53	127	4161	19170	0.000101159	0.000237173	1.92247
Unknown cluster	C7	GSE22342_CD11C_HIGH_VS_LOW_DECIDUAL_MACROPHAGES_UP	56	137	4158	19160	0.000101433	0.000237701	1.88343
Unknown cluster	C5	GO_FC_EPSILON_RECEPTOR_SIGNALING_PATHWAY	49	93	4165	16772	3.56036e-05	0.000237772	2.12164
Unknown cluster	C2	HOLLMANN_APOPTOSIS_VIA_CD40_UP	58	143	4156	19449	6.39566e-05	0.000238627	1.89794
Unknown cluster	C4	GNF2_RRM1	37	51	4177	14396	3.53324e-05	0.000240597	2.50025
Unknown cluster	C5	GO_CELLULAR_RESPONSE_TO_LIGHT_STIMULUS	35	56	4179	16809	3.621e-05	0.00024155	2.51377
Unknown cluster	C2	FIRESTEIN_PROLIFERATION	52	123	4162	19469	6.48368e-05	0.00024172	1.97763
Unknown cluster	C7	GSE10147_IL3_VS_IL3_AND_CPG_STIM_PDC_DN	49	114	4165	19183	0.000103511	0.000242339	1.97969
Unknown cluster	C7	GSE13547_CTRL_VS_ANTI_IGM_STIM_ZFX_KO_BCELL_2H_UP	49	114	4165	19183	0.000103511	0.000242339	1.97969
Unknown cluster	C2	REACTOME_PPARA_ACTIVATES_GENE_EXPRESSION	35	69	4179	19523	6.50945e-05	0.00024249	2.36959
Unknown cluster	C5	GO_POSITIVE_REGULATION_OF_CYTOKINE_PRODUCTION	106	264	4108	16601	3.64923e-05	0.000243159	1.62253
Unknown cluster	C5	GO_POSITIVE_REGULATION_OF_PROTEIN_MODIFICATION_BY_SMALL_PROTEIN_CONJUGATION_OR_REMOVAL	63	133	4151	16732	3.77857e-05	0.000251494	1.90918
Unknown cluster	C2	PID_FRA_PATHWAY	17	20	4197	19572	6.81992e-05	0.000253656	3.96351
Unknown cluster	C2	ST_GA13_PATHWAY	17	20	4197	19572	6.81992e-05	0.000253656	3.96351
Unknown cluster	C2	STARK_PREFRONTAL_CORTEX_22Q11_DELETION_DN	126	391	4088	19201	6.973e-05	0.000259146	1.51355
Unknown cluster	C7	GSE16450_IMMATURE_VS_MATURE_NEURON_CELL_LINE_UP	57	141	4157	19156	0.000111814	0.0002614	1.86276
Unknown cluster	C7	GSE40666_UNTREATED_VS_IFNA_STIM_STAT4_KO_EFFECTOR_CD8_TCELL_90MIN_DN	57	141	4157	19156	0.000111814	0.0002614	1.86276
Unknown cluster	C7	GSE9509_LPS_VS_LPS_AND_IL10_STIM_IL10_KO_MACROPHAGE_30MIN_UP	57	141	4157	19156	0.000111814	0.0002614	1.86276
Unknown cluster	C5	GO_NEGATIVE_REGULATION_OF_TRANSMEMBRANE_RECEPTOR_PROTEIN_SERINE_THREONINE_KINASE_SIGNALING_PATHWAY	38	64	4176	16801	3.94104e-05	0.000262013	2.38867
Unknown cluster	C7	GSE14415_INDUCED_TREG_VS_TCONV_DN	47	108	4167	19189	0.000112664	0.00026326	2.00403
Unknown cluster	C5	GO_STRIATED_MUSCLE_CELL_DIFFERENTIATION	57	116	4157	16749	3.97427e-05	0.000263925	1.97984
Unknown cluster	C3	ETF_Q6	43	74	4171	15452	9.47667e-05	0.000264083	2.15263
Unknown cluster	C3	WCAANNNYCAG_UNKNOWN	190	507	4024	15019	9.54512e-05	0.000265107	1.39869
Unknown cluster	C5	GO_CELLULAR_RESPONSE_TO_CARBOHYDRATE_STIMULUS	30	44	4184	16821	4.01742e-05	0.000266492	2.74075
Unknown cluster	C5	GO_POSITIVE_REGULATION_OF_CELLULAR_RESPONSE_TO_TRANSFORMING_GROWTH_FACTOR_BETA_STIMULUS	14	10	4200	16855	4.04841e-05	0.000268247	5.6177
Unknown cluster	C4	MORF_MAP2K2	50	81	4164	14366	3.97416e-05	0.00026849	2.1296
Unknown cluster	C5	GO_AMEBOIDAL_TYPE_CELL_MIGRATION	52	102	4162	16763	4.07745e-05	0.000269734	2.05328
Unknown cluster	C5	GO_NUCLEOTIDE_EXCISION_REPAIR	41	72	4173	16793	4.07997e-05	0.000269734	2.29146
Unknown cluster	C5	GO_REGULATION_OF_TRANSCRIPTION_FACTOR_IMPORT_INTO_NUCLEUS	36	59	4178	16806	4.09224e-05	0.000269942	2.45428
Unknown cluster	C5	GO_RIBONUCLEOPROTEIN_COMPLEX_BINDING	36	59	4178	16806	4.09224e-05	0.000269942	2.45428
Unknown cluster	C2	FLECHNER_PBL_KIDNEY_TRANSPLANT_REJECTED_VS_OK_DN	21	30	4193	19562	7.33922e-05	0.000272542	3.26555
Unknown cluster	C5	GO_POSITIVE_REGULATION_OF_MYELOID_CELL_DIFFERENTIATION	32	49	4182	16816	4.15426e-05	0.000273728	2.62578
Unknown cluster	C7	GSE21033_CTRL_VS_POLYIC_STIM_DC_24H_UP	46	105	4168	19192	0.000117306	0.000273845	2.01725
Unknown cluster	C7	GSE21063_CTRL_VS_ANTI_IGM_STIM_BCELL_8H_UP	46	105	4168	19192	0.000117306	0.000273845	2.01725
Unknown cluster	C3	CCACACA_MIR147	27	36	4187	15490	9.8989e-05	0.000274022	2.77445
Unknown cluster	C5	GO_NEGATIVE_REGULATION_OF_PROTEIN_MODIFICATION_BY_SMALL_PROTEIN_CONJUGATION_OR_REMOVAL	48	91	4166	16774	4.16471e-05	0.000274111	2.12377
Unknown cluster	C2	DACOSTA_UV_RESPONSE_VIA_ERCC3_COMMON_UP	28	49	4186	19543	7.3947e-05	0.000274277	2.66765
Unknown cluster	C2	GROSS_HYPOXIA_VIA_ELK3_ONLY_DN	19	25	4195	19567	7.40912e-05	0.000274277	3.54466
Unknown cluster	C2	KORKOLA_SEMINOMA_UP	19	25	4195	19567	7.40912e-05	0.000274277	3.54466
Unknown cluster	C2	REACTOME_SIGNALING_BY_FGFR_MUTANTS	19	25	4195	19567	7.40912e-05	0.000274277	3.54466
Unknown cluster	C5	GO_PEPTIDE_METABOLIC_PROCESS	153	418	4061	16447	4.17543e-05	0.000274512	1.48238
Unknown cluster	C2	SENESE_HDAC1_TARGETS_DN	71	189	4143	19403	7.46749e-05	0.000276221	1.75929
Unknown cluster	C2	CHEMNITZ_RESPONSE_TO_PROSTAGLANDIN_E2_UP	45	101	4169	19491	7.54955e-05	0.000279039	2.08298
Unknown cluster	C2	REACTOME_NONSENSE_MEDIATED_DECAY_ENHANCED_BY_THE_EXON_JUNCTION_COMPLEX	52	124	4162	19468	7.63851e-05	0.000282106	1.96159
Unknown cluster	C2	HUANG_DASATINIB_RESISTANCE_UP	29	52	4185	19540	7.6757e-05	0.000283258	2.60359
Unknown cluster	C5	GO_POSITIVE_REGULATION_OF_FAT_CELL_DIFFERENTIATION	23	28	4191	16837	4.32298e-05	0.000283897	3.29944
Unknown cluster	C7	GSE3920_IFNA_VS_IFNB_TREATED_ENDOTHELIAL_CELL_DN	49	115	4165	19182	0.000122253	0.000285258	1.96239
Unknown cluster	C2	SARTIPY_NORMAL_AT_INSULIN_RESISTANCE_UP	16	18	4198	19574	7.78132e-05	0.000286932	4.14428
Unknown cluster	C4	GNF2_SMC1L1	16	11	4198	14436	4.3081e-05	0.000288778	5.0013
Unknown cluster	C3	ISRE_01	78	169	4136	15357	0.00010524	0.000289409	1.71364
Unknown cluster	C3	ZIC2_01	78	169	4136	15357	0.00010524	0.000289409	1.71364
Unknown cluster	C5	GO_MAMMARY_GLAND_DEVELOPMENT	42	75	4172	16790	4.4183e-05	0.000289834	2.2536
Unknown cluster	C3	ETS2_B	85	189	4129	15337	0.000105942	0.000290386	1.67047
Unknown cluster	C3	AP2_Q3	79	172	4135	15354	0.000107822	0.000294573	1.70542
Unknown cluster	C2	GAUSSMANN_MLL_AF4_FUSION_TARGETS_F_UP	54	131	4160	19461	8.0403e-05	0.000295603	1.92822
Unknown cluster	C2	KEGG_HUNTINGTONS_DISEASE	54	131	4160	19461	8.0403e-05	0.000295603	1.92822
Unknown cluster	C2	SWEET_KRAS_ONCOGENIC_SIGNATURE	31	58	4183	19534	8.04145e-05	0.000295603	2.49569
Unknown cluster	C2	ZHAN_MULTIPLE_MYELOMA_CD1_AND_CD2_UP	31	58	4183	19534	8.04145e-05	0.000295603	2.49569
Unknown cluster	C5	GO_REGULATION_OF_EPITHELIAL_CELL_MIGRATION	55	111	4159	16754	4.52145e-05	0.000296273	1.99605
Unknown cluster	C5	GO_HISTONE_METHYLTRANSFERASE_COMPLEX	29	42	4185	16823	4.55576e-05	0.000297532	2.77549
Unknown cluster	C5	GO_LIPASE_ACTIVATOR_ACTIVITY	10	4	4204	16861	4.55539e-05	0.000297532	10.0252
Unknown cluster	C5	GO_REGULATION_OF_SMOOTH_MUSCLE_CELL_APOPTOTIC_PROCESS	10	4	4204	16861	4.55539e-05	0.000297532	10.0252
Unknown cluster	C4	GNF2_APEX1	38	54	4176	14393	4.47399e-05	0.000297572	2.42525
Unknown cluster	C4	GCM_TPT1	31	39	4183	14408	4.51187e-05	0.000297783	2.73751
Unknown cluster	C5	GO_LIPID_PHOSPHORYLATION	37	62	4177	16803	4.5709e-05	0.000298192	2.40055
Unknown cluster	C5	GO_SECRETION_BY_CELL	133	353	4081	16512	4.58119e-05	0.000298534	1.5244
Unknown cluster	C2	KEGG_GNRH_SIGNALING_PATHWAY	34	67	4180	19525	8.16825e-05	0.000299798	2.37028
Unknown cluster	C2	KOBAYASHI_EGFR_SIGNALING_24HR_UP	34	67	4180	19525	8.16825e-05	0.000299798	2.37028
Unknown cluster	C2	BRUNO_HEMATOPOIESIS	25	41	4189	19551	8.22284e-05	0.000300172	2.84562
Unknown cluster	C2	GAZDA_DIAMOND_BLACKFAN_ANEMIA_PROGENITOR_DN	25	41	4189	19551	8.22284e-05	0.000300172	2.84562
Unknown cluster	C2	KIM_GERMINAL_CENTER_T_HELPER_UP	25	41	4189	19551	8.22284e-05	0.000300172	2.84562
Unknown cluster	C2	PID_LYSOPHOSPHOLIPID_PATHWAY	25	41	4189	19551	8.22284e-05	0.000300172	2.84562
Unknown cluster	C2	PID_TCR_PATHWAY	25	41	4189	19551	8.22284e-05	0.000300172	2.84562
Unknown cluster	C2	REACTOME_RECRUITMENT_OF_MITOTIC_CENTROSOME_PROTEINS_AND_COMPLEXES	25	41	4189	19551	8.22284e-05	0.000300172	2.84562
Unknown cluster	C2	WILCOX_RESPONSE_TO_PROGESTERONE_DN	25	41	4189	19551	8.22284e-05	0.000300172	2.84562
Unknown cluster	C5	GO_POSITIVE_REGULATION_OF_NF_KAPPAB_TRANSCRIPTION_FACTOR_ACTIVITY	46	86	4168	16779	4.61269e-05	0.000300256	2.1532
Unknown cluster	C3	SMAD_Q6	80	175	4134	15351	0.000110329	0.00030044	1.69748
Unknown cluster	C7	GSE11057_EFF_MEM_VS_CENT_MEM_CD4_TCELL_DN	57	142	4157	19155	0.000129703	0.000300481	1.84956
Unknown cluster	C7	GSE16385_UNTREATED_VS_12H_IFNG_TNF_TREATED_MACROPHAGE_DN	57	142	4157	19155	0.000129703	0.000300481	1.84956
Unknown cluster	C7	GSE17721_LPS_VS_POLYIC_6H_BMDC_DN	57	142	4157	19155	0.000129703	0.000300481	1.84956
Unknown cluster	C7	GSE18281_SUBCAPSULAR_CORTICAL_REGION_VS_WHOLE_MEDULLA_THYMUS_UP	57	142	4157	19155	0.000129703	0.000300481	1.84956
Unknown cluster	C7	GSE21927_SPLEEN_VS_BONE_MARROW_MONOCYTE_BALBC_UP	57	142	4157	19155	0.000129703	0.000300481	1.84956
Unknown cluster	C7	GSE22432_MULTIPOTENT_VS_COMMON_DC_PROGENITOR_UP	57	142	4157	19155	0.000129703	0.000300481	1.84956
Unknown cluster	C7	GSE2585_AIRE_KO_VS_WT_CD80_HIGH_MTEC_UP	57	142	4157	19155	0.000129703	0.000300481	1.84956
Unknown cluster	C7	GSE2770_TGFB_AND_IL4_VS_IL12_TREATED_ACT_CD4_TCELL_2H_DN	57	142	4157	19155	0.000129703	0.000300481	1.84956
Unknown cluster	C7	GSE33425_CD8_ALPHAALPHA_VS_ALPHABETA_CD161_HIGH_TCELL_DN	57	142	4157	19155	0.000129703	0.000300481	1.84956
Unknown cluster	C7	GSE36888_UNTREATED_VS_IL2_TREATED_STAT5_AB_KNOCKIN_TCELL_17H_DN	57	142	4157	19155	0.000129703	0.000300481	1.84956
Unknown cluster	C7	GSE46606_IRF4_KO_VS_WT_CD40L_IL2_IL5_1DAY_STIMULATED_BCELL_UP	57	142	4157	19155	0.000129703	0.000300481	1.84956
Unknown cluster	C7	GSE46606_UNSTIM_VS_CD40L_IL2_IL5_3DAY_STIMULATED_IRF4_KO_BCELL_DN	57	142	4157	19155	0.000129703	0.000300481	1.84956
Unknown cluster	C7	GSE4748_CTRL_VS_LPS_STIM_DC_3H_DN	57	142	4157	19155	0.000129703	0.000300481	1.84956
Unknown cluster	C7	GSE5099_DAY3_VS_DAY7_MCSF_TREATED_MACROPHAGE_UP	57	142	4157	19155	0.000129703	0.000300481	1.84956
Unknown cluster	C7	GSE9509_LPS_VS_LPS_AND_IL10_STIM_IL10_KO_MACROPHAGE_20MIN_DN	57	142	4157	19155	0.000129703	0.000300481	1.84956
Unknown cluster	C6	PDGF_ERK_DN.V1_DN	54	95	4160	15208	2.87698e-05	0.000302083	2.07798
Unknown cluster	C7	GSE2935_UV_INACTIVATED_VS_LIVE_SENDAI_VIRUS_INF_MACROPHAGE_DN	51	122	4163	19175	0.000130829	0.000302802	1.92531
Unknown cluster	C7	GSE6092_B_BURGDOFERI_VS_B_BURGDORFERI_AND_IFNG_STIM_ENDOTHELIAL_CELL_UP	51	122	4163	19175	0.000130829	0.000302802	1.92531
Unknown cluster	C5	GO_ENDOPLASMIC_RETICULUM_PART	286	877	3928	15988	4.66647e-05	0.000303423	1.32734
Unknown cluster	C5	GO_POSITIVE_REGULATION_OF_HEART_GROWTH	15	12	4199	16853	4.70011e-05	0.000305275	5.01644
Unknown cluster	C2	TONKS_TARGETS_OF_RUNX1_RUNX1T1_FUSION_GRANULOCYTE_UP	22	33	4192	19559	8.39578e-05	0.000306248	3.11036
Unknown cluster	C3	PAX3_B	35	55	4179	15471	0.000113025	0.000306783	2.35575
Unknown cluster	C2	BIOCARTA_CDC42RAC_PATHWAY	10	6	4204	19586	8.4253e-05	0.000306852	7.76323
Unknown cluster	C2	BIOCARTA_CDMAC_PATHWAY	10	6	4204	19586	8.4253e-05	0.000306852	7.76323
Unknown cluster	C5	GO_FORMATION_OF_PRIMARY_GERM_LAYER	40	70	4174	16795	4.75173e-05	0.000308289	2.29916
Unknown cluster	C2	AFFAR_YY1_TARGETS_DN	65	169	4149	19423	8.52631e-05	0.000310292	1.80047
Unknown cluster	C5	GO_REGULATION_OF_STRIATED_MUSCLE_CELL_DIFFERENTIATION	33	52	4181	16813	4.80009e-05	0.000311086	2.55183
Unknown cluster	C5	GO_ACTIVATION_OF_IMMUNE_RESPONSE	119	308	4095	16557	4.83476e-05	0.00031299	1.56212
Unknown cluster	C3	CCTGTGA_MIR513	45	80	4169	15446	0.00011614	0.000314217	2.08401
Unknown cluster	C5	GO_NEGATIVE_REGULATION_OF_SEQUENCE_SPECIFIC_DNA_BINDING_TRANSCRIPTION_FACTOR_ACTIVITY	47	89	4167	16776	4.872e-05	0.000315056	2.12599
Unknown cluster	C3	E2F_Q2	59	117	4155	15409	0.000117554	0.000315998	1.86999
Unknown cluster	C3	HOXA4_Q2	83	184	4131	15342	0.000117378	0.000315998	1.67523
Unknown cluster	C2	BIOCARTA_PYK2_PATHWAY	15	16	4199	19576	8.72341e-05	0.000316006	4.37031
Unknown cluster	C2	PID_CD40_PATHWAY	15	16	4199	19576	8.72341e-05	0.000316006	4.37031
Unknown cluster	C2	PID_NEPHRIN_NEPH1_PATHWAY	15	16	4199	19576	8.72341e-05	0.000316006	4.37031
Unknown cluster	C2	REACTOME_SYNTHESIS_OF_PIPS_AT_THE_PLASMA_MEMBRANE	15	16	4199	19576	8.72341e-05	0.000316006	4.37031
Unknown cluster	C2	SIMBULAN_PARP1_TARGETS_UP	15	16	4199	19576	8.72341e-05	0.000316006	4.37031
Unknown cluster	C2	STEIN_ESRRA_TARGETS_RESPONSIVE_TO_ESTROGEN_UP	15	16	4199	19576	8.72341e-05	0.000316006	4.37031
Unknown cluster	C4	MODULE_223	53	89	4161	14358	4.82862e-05	0.000316256	2.05483
Unknown cluster	C5	GO_PLATELET_MORPHOGENESIS	12	7	4202	16858	4.91152e-05	0.000316919	6.87666
Unknown cluster	C5	GO_REGULATION_OF_CARDIAC_MUSCLE_CELL_DIFFERENTIATION	12	7	4202	16858	4.91152e-05	0.000316919	6.87666
Unknown cluster	C2	BIOCARTA_FCER1_PATHWAY	18	23	4196	19569	8.77901e-05	0.000317534	3.6496
Unknown cluster	C2	MALONEY_RESPONSE_TO_17AAG_UP	18	23	4196	19569	8.77901e-05	0.000317534	3.6496
Unknown cluster	C5	GO_CENTROSOME_CYCLE	21	24	4193	16841	4.94852e-05	0.000318612	3.51415
Unknown cluster	C5	GO_NUCLEOSOME_BINDING	21	24	4193	16841	4.94852e-05	0.000318612	3.51415
Unknown cluster	C2	KUMAR_TARGETS_OF_MLL_AF9_FUSION	102	303	4112	19289	8.82225e-05	0.000318854	1.57908
Unknown cluster	C5	GO_MACROMOLECULAR_COMPLEX_DISASSEMBLY	59	123	4155	16742	4.98782e-05	0.000320793	1.9326
Unknown cluster	C2	VERHAAK_GLIOBLASTOMA_PRONEURAL	52	125	4162	19467	8.97812e-05	0.000324241	1.94581
Unknown cluster	C7	GOLDRATH_EFF_VS_MEMORY_CD8_TCELL_DN	57	143	4157	19154	0.000150157	0.000327763	1.83654
Unknown cluster	C7	GOLDRATH_NAIVE_VS_MEMORY_CD8_TCELL_DN	57	143	4157	19154	0.000150157	0.000327763	1.83654
Unknown cluster	C7	GSE10325_LUPUS_BCELL_VS_LUPUS_MYELOID_DN	57	143	4157	19154	0.000150157	0.000327763	1.83654
Unknown cluster	C7	GSE10325_MYELOID_VS_LUPUS_MYELOID_DN	57	143	4157	19154	0.000150157	0.000327763	1.83654
Unknown cluster	C7	GSE11864_CSF1_IFNG_VS_CSF1_PAM3CYS_IN_MAC_DN	57	143	4157	19154	0.000150157	0.000327763	1.83654
Unknown cluster	C7	GSE11961_FOLLICULAR_BCELL_VS_MEMORY_BCELL_DAY7_UP	57	143	4157	19154	0.000150157	0.000327763	1.83654
Unknown cluster	C7	GSE12392_CD8A_POS_VS_NEG_SPLEEN_IFNB_KO_DC_UP	57	143	4157	19154	0.000150157	0.000327763	1.83654
Unknown cluster	C7	GSE12392_WT_VS_IFNAR_KO_CD8A_NEG_SPLEEN_DC_UP	57	143	4157	19154	0.000150157	0.000327763	1.83654
Unknown cluster	C7	GSE12392_WT_VS_IFNB_KO_CD8A_POS_SPLEEN_DC_UP	57	143	4157	19154	0.000150157	0.000327763	1.83654
Unknown cluster	C7	GSE12845_PRE_GC_VS_DARKZONE_GC_TONSIL_BCELL_UP	57	143	4157	19154	0.000150157	0.000327763	1.83654
Unknown cluster	C7	GSE13306_RA_VS_UNTREATED_MEM_CD4_TCELL_UP	57	143	4157	19154	0.000150157	0.000327763	1.83654
Unknown cluster	C7	GSE13306_TREG_VS_TCONV_DN	57	143	4157	19154	0.000150157	0.000327763	1.83654
Unknown cluster	C7	GSE13411_NAIVE_BCELL_VS_PLASMA_CELL_UP	57	143	4157	19154	0.000150157	0.000327763	1.83654
Unknown cluster	C7	GSE14308_TH1_VS_NATURAL_TREG_DN	57	143	4157	19154	0.000150157	0.000327763	1.83654
Unknown cluster	C7	GSE1432_CTRL_VS_IFNG_6H_MICROGLIA_UP	57	143	4157	19154	0.000150157	0.000327763	1.83654
Unknown cluster	C7	GSE1448_ANTI_VALPHA2_VS_VBETA5_DP_THYMOCYTE_DN	57	143	4157	19154	0.000150157	0.000327763	1.83654
Unknown cluster	C7	GSE14908_RESTING_VS_HDM_STIM_CD4_TCELL_ATOPIC_PATIENT_DN	57	143	4157	19154	0.000150157	0.000327763	1.83654
Unknown cluster	C7	GSE15330_LYMPHOID_MULTIPOTENT_VS_PRO_BCELL_UP	57	143	4157	19154	0.000150157	0.000327763	1.83654
Unknown cluster	C7	GSE15735_CTRL_VS_HDAC_INHIBITOR_TREATED_CD4_TCELL_2H_UP	57	143	4157	19154	0.000150157	0.000327763	1.83654
Unknown cluster	C7	GSE15930_NAIVE_VS_72H_IN_VITRO_STIM_IFNAB_CD8_TCELL_UP	57	143	4157	19154	0.000150157	0.000327763	1.83654
Unknown cluster	C7	GSE16385_MONOCYTE_VS_12H_ROSIGLITAZONE_IL4_TREATED_MACROPHAGE_UP	57	143	4157	19154	0.000150157	0.000327763	1.83654
Unknown cluster	C7	GSE17721_0.5H_VS_24H_CPG_BMDC_DN	57	143	4157	19154	0.000150157	0.000327763	1.83654
Unknown cluster	C7	GSE17721_0.5H_VS_24H_LPS_BMDC_DN	57	143	4157	19154	0.000150157	0.000327763	1.83654
Unknown cluster	C7	GSE17721_CTRL_VS_LPS_2H_BMDC_UP	57	143	4157	19154	0.000150157	0.000327763	1.83654
Unknown cluster	C7	GSE17721_CTRL_VS_PAM3CSK4_4H_BMDC_DN	57	143	4157	19154	0.000150157	0.000327763	1.83654
Unknown cluster	C7	GSE17721_CTRL_VS_POLYIC_24H_BMDC_UP	57	143	4157	19154	0.000150157	0.000327763	1.83654
Unknown cluster	C7	GSE17721_CTRL_VS_POLYIC_4H_BMDC_UP	57	143	4157	19154	0.000150157	0.000327763	1.83654
Unknown cluster	C7	GSE17721_LPS_VS_CPG_16H_BMDC_UP	57	143	4157	19154	0.000150157	0.000327763	1.83654
Unknown cluster	C7	GSE17721_LPS_VS_PAM3CSK4_16H_BMDC_DN	57	143	4157	19154	0.000150157	0.000327763	1.83654
Unknown cluster	C7	GSE17974_0H_VS_12H_IN_VITRO_ACT_CD4_TCELL_UP	57	143	4157	19154	0.000150157	0.000327763	1.83654
Unknown cluster	C7	GSE18281_CORTICAL_THYMOCYTE_VS_WHOLE_CORTEX_THYMUS_DN	57	143	4157	19154	0.000150157	0.000327763	1.83654
Unknown cluster	C7	GSE18281_PERIMEDULLARY_CORTICAL_REGION_VS_WHOLE_CORTEX_THYMUS_UP	57	143	4157	19154	0.000150157	0.000327763	1.83654
Unknown cluster	C7	GSE18893_CTRL_VS_TNF_TREATED_TCONV_24H_UP	57	143	4157	19154	0.000150157	0.000327763	1.83654
Unknown cluster	C7	GSE18893_CTRL_VS_TNF_TREATED_TCONV_2H_UP	57	143	4157	19154	0.000150157	0.000327763	1.83654
Unknown cluster	C7	GSE20366_CD103_POS_VS_CD103_KLRG1_DP_TREG_UP	57	143	4157	19154	0.000150157	0.000327763	1.83654
Unknown cluster	C7	GSE20727_CTRL_VS_DNFB_ALLERGEN_TREATED_DC_UP	57	143	4157	19154	0.000150157	0.000327763	1.83654
Unknown cluster	C7	GSE20727_DNFB_ALLERGEN_VS_ROS_INH_AND_DNFB_ALLERGEN_TREATED_DC_DN	57	143	4157	19154	0.000150157	0.000327763	1.83654
Unknown cluster	C7	GSE21033_CTRL_VS_POLYIC_STIM_DC_3H_UP	57	143	4157	19154	0.000150157	0.000327763	1.83654
Unknown cluster	C7	GSE2128_CTRL_VS_MIMETOPE_NEGATIVE_SELECTION_DP_THYMOCYTE_C57BL6_DN	57	143	4157	19154	0.000150157	0.000327763	1.83654
Unknown cluster	C7	GSE21546_SAP1A_KO_VS_SAP1A_KO_AND_ELK1_KO_ANTI_CD3_STIM_DP_THYMOCYTES_DN	57	143	4157	19154	0.000150157	0.000327763	1.83654
Unknown cluster	C7	GSE21927_HEALTHY_VS_TUMOROUS_BALBC_MOUSE_MONOCYTE_UP	57	143	4157	19154	0.000150157	0.000327763	1.83654
Unknown cluster	C7	GSE2197_IMMUNOSUPPRESSIVE_DNA_VS_UNTREATED_IN_DC_UP	57	143	4157	19154	0.000150157	0.000327763	1.83654
Unknown cluster	C7	GSE22282_HYPOXIA_VS_NORMOXIA_MYELOID_DC_UP	57	143	4157	19154	0.000150157	0.000327763	1.83654
Unknown cluster	C7	GSE22886_NAIVE_TCELL_VS_DC_UP	57	143	4157	19154	0.000150157	0.000327763	1.83654
Unknown cluster	C7	GSE22886_TCELL_VS_BCELL_NAIVE_UP	57	143	4157	19154	0.000150157	0.000327763	1.83654
Unknown cluster	C7	GSE23308_WT_VS_MINERALCORTICOID_REC_KO_MACROPHAGE_CORTICOSTERONE_TREATED_UP	57	143	4157	19154	0.000150157	0.000327763	1.83654
Unknown cluster	C7	GSE23321_CD8_STEM_CELL_MEMORY_VS_NAIVE_CD8_TCELL_UP	57	143	4157	19154	0.000150157	0.000327763	1.83654
Unknown cluster	C7	GSE23568_CTRL_TRANSDUCED_VS_WT_CD8_TCELL_UP	57	143	4157	19154	0.000150157	0.000327763	1.83654
Unknown cluster	C7	GSE23984_CTRL_VS_HYPOCALEMIC_VITAMIND_ANALOG_TCELL_UP	57	143	4157	19154	0.000150157	0.000327763	1.83654
Unknown cluster	C7	GSE24142_ADULT_VS_FETAL_DN2_THYMOCYTE_DN	57	143	4157	19154	0.000150157	0.000327763	1.83654
Unknown cluster	C7	GSE24142_DN2_VS_DN3_THYMOCYTE_FETAL_DN	57	143	4157	19154	0.000150157	0.000327763	1.83654
Unknown cluster	C7	GSE24142_EARLY_THYMIC_PROGENITOR_VS_DN2_THYMOCYTE_ADULT_UP	57	143	4157	19154	0.000150157	0.000327763	1.83654
Unknown cluster	C7	GSE24210_RESTING_TREG_VS_TCONV_DN	57	143	4157	19154	0.000150157	0.000327763	1.83654
Unknown cluster	C7	GSE24574_BCL6_HIGH_TFH_VS_NAIVE_CD4_TCELL_UP	57	143	4157	19154	0.000150157	0.000327763	1.83654
Unknown cluster	C7	GSE25123_CTRL_VS_ROSIGLITAZONE_STIM_PPARG_KO_MACROPHAGE_DN	57	143	4157	19154	0.000150157	0.000327763	1.83654
Unknown cluster	C7	GSE26030_TH1_VS_TH17_DAY5_POST_POLARIZATION_DN	57	143	4157	19154	0.000150157	0.000327763	1.83654
Unknown cluster	C7	GSE26290_WT_VS_PDK1_KO_ANTI_CD3_AND_IL2_STIM_CD8_TCELL_DN	57	143	4157	19154	0.000150157	0.000327763	1.83654
Unknown cluster	C7	GSE26343_WT_VS_NFAT5_KO_MACROPHAGE_LPS_STIM_UP	57	143	4157	19154	0.000150157	0.000327763	1.83654
Unknown cluster	C7	GSE26912_TUMORICIDAL_VS_CTRL_MACROPHAGE_DN	57	143	4157	19154	0.000150157	0.000327763	1.83654
Unknown cluster	C7	GSE2770_TGFB_AND_IL4_ACT_VS_ACT_CD4_TCELL_6H_UP	57	143	4157	19154	0.000150157	0.000327763	1.83654
Unknown cluster	C7	GSE2770_UNTREATED_VS_ACT_CD4_TCELL_6H_DN	57	143	4157	19154	0.000150157	0.000327763	1.83654
Unknown cluster	C7	GSE27786_BCELL_VS_CD8_TCELL_UP	57	143	4157	19154	0.000150157	0.000327763	1.83654
Unknown cluster	C7	GSE27786_CD8_TCELL_VS_NKCELL_UP	57	143	4157	19154	0.000150157	0.000327763	1.83654
Unknown cluster	C7	GSE27786_LSK_VS_NKCELL_DN	57	143	4157	19154	0.000150157	0.000327763	1.83654
Unknown cluster	C7	GSE27859_DC_VS_CD11C_INT_F480_INT_DC_UP	57	143	4157	19154	0.000150157	0.000327763	1.83654
Unknown cluster	C7	GSE27896_HDAC6_KO_VS_WT_TREG_DN	49	116	4165	19181	0.000144024	0.000327763	1.94538
Unknown cluster	C7	GSE29617_CTRL_VS_DAY3_TIV_FLU_VACCINE_PBMC_2008_DN	57	143	4157	19154	0.000150157	0.000327763	1.83654
Unknown cluster	C7	GSE29618_LAIV_VS_TIV_FLU_VACCINE_DAY7_MONOCYTE_UP	57	143	4157	19154	0.000150157	0.000327763	1.83654
Unknown cluster	C7	GSE29618_PRE_VS_DAY7_FLU_VACCINE_MONOCYTE_DN	57	143	4157	19154	0.000150157	0.000327763	1.83654
Unknown cluster	C7	GSE3039_ALPHAALPHA_CD8_TCELL_VS_B1_BCELL_UP	57	143	4157	19154	0.000150157	0.000327763	1.83654
Unknown cluster	C7	GSE30971_2H_VS_4H_LPS_STIM_MACROPHAGE_WBP7_KO_UP	57	143	4157	19154	0.000150157	0.000327763	1.83654
Unknown cluster	C7	GSE31082_DN_VS_CD8_SP_THYMOCYTE_UP	57	143	4157	19154	0.000150157	0.000327763	1.83654
Unknown cluster	C7	GSE32533_WT_VS_MIR17_KO_ACT_CD4_TCELL_UP	57	143	4157	19154	0.000150157	0.000327763	1.83654
Unknown cluster	C7	GSE32533_WT_VS_MIR17_OVEREXPRESS_ACT_CD4_TCELL_UP	57	143	4157	19154	0.000150157	0.000327763	1.83654
Unknown cluster	C7	GSE32986_GMCSF_VS_GMCSF_AND_CURDLAN_HIGHDOSE_STIM_DC_UP	57	143	4157	19154	0.000150157	0.000327763	1.83654
Unknown cluster	C7	GSE360_CTRL_VS_L_MAJOR_DC_DN	57	143	4157	19154	0.000150157	0.000327763	1.83654
Unknown cluster	C7	GSE360_DC_VS_MAC_B_MALAYI_HIGH_DOSE_DN	57	143	4157	19154	0.000150157	0.000327763	1.83654
Unknown cluster	C7	GSE360_DC_VS_MAC_T_GONDII_DN	57	143	4157	19154	0.000150157	0.000327763	1.83654
Unknown cluster	C7	GSE360_L_DONOVANI_VS_L_MAJOR_MAC_UP	57	143	4157	19154	0.000150157	0.000327763	1.83654
Unknown cluster	C7	GSE360_L_DONOVANI_VS_M_TUBERCULOSIS_DC_UP	57	143	4157	19154	0.000150157	0.000327763	1.83654
Unknown cluster	C7	GSE360_T_GONDII_VS_M_TUBERCULOSIS_DC_UP	57	143	4157	19154	0.000150157	0.000327763	1.83654
Unknown cluster	C7	GSE36009_WT_VS_NLRP10_KO_DC_LPS_STIM_UP	57	143	4157	19154	0.000150157	0.000327763	1.83654
Unknown cluster	C7	GSE36078_WT_VS_IL1R_KO_LUNG_DC_AFTER_AD5_T425A_HEXON_INF_UP	57	143	4157	19154	0.000150157	0.000327763	1.83654
Unknown cluster	C7	GSE36476_CTRL_VS_TSST_ACT_16H_MEMORY_CD4_TCELL_OLD_UP	57	143	4157	19154	0.000150157	0.000327763	1.83654
Unknown cluster	C7	GSE36527_CD69_NEG_VS_POS_TREG_CD62L_LOS_KLRG1_NEG_UP	57	143	4157	19154	0.000150157	0.000327763	1.83654
Unknown cluster	C7	GSE36888_UNTREATED_VS_IL2_TREATED_STAT5_AB_KNOCKIN_TCELL_6H_UP	57	143	4157	19154	0.000150157	0.000327763	1.83654
Unknown cluster	C7	GSE369_SOCS3_KO_VS_WT_LIVER_POST_IL6_INJECTION_DN	57	143	4157	19154	0.000150157	0.000327763	1.83654
Unknown cluster	C7	GSE3720_UNSTIM_VS_PMA_STIM_VD2_GAMMADELTA_TCELL_DN	57	143	4157	19154	0.000150157	0.000327763	1.83654
Unknown cluster	C7	GSE3720_VD1_VS_VD2_GAMMADELTA_TCELL_DN	57	143	4157	19154	0.000150157	0.000327763	1.83654
Unknown cluster	C7	GSE37301_COMMON_LYMPHOID_PROGENITOR_VS_CD4_TCELL_DN	57	143	4157	19154	0.000150157	0.000327763	1.83654
Unknown cluster	C7	GSE37532_TREG_VS_TCONV_CD4_TCELL_FROM_LN_DN	57	143	4157	19154	0.000150157	0.000327763	1.83654
Unknown cluster	C7	GSE37533_PPARG2_FOXP3_VS_FOXP3_TRANSDUCED_CD4_TCELL_PIOGLITAZONE_TREATED_UP	57	143	4157	19154	0.000150157	0.000327763	1.83654
Unknown cluster	C7	GSE39152_SPLEEN_CD103_NEG_VS_BRAIN_CD103_POS_MEMORY_CD8_TCELL_UP	57	143	4157	19154	0.000150157	0.000327763	1.83654
Unknown cluster	C7	GSE3982_CTRL_VS_LPS_4H_MAC_UP	57	143	4157	19154	0.000150157	0.000327763	1.83654
Unknown cluster	C7	GSE3982_EFF_MEMORY_CD4_TCELL_VS_NKCELL_DN	57	143	4157	19154	0.000150157	0.000327763	1.83654
Unknown cluster	C7	GSE3982_EOSINOPHIL_VS_NEUTROPHIL_DN	57	143	4157	19154	0.000150157	0.000327763	1.83654
Unknown cluster	C7	GSE3982_EOSINOPHIL_VS_NEUTROPHIL_UP	57	143	4157	19154	0.000150157	0.000327763	1.83654
Unknown cluster	C7	GSE3982_MAC_VS_EFF_MEMORY_CD4_TCELL_UP	57	143	4157	19154	0.000150157	0.000327763	1.83654
Unknown cluster	C7	GSE3982_MAST_CELL_VS_MAC_DN	57	143	4157	19154	0.000150157	0.000327763	1.83654
Unknown cluster	C7	GSE3982_NEUTROPHIL_VS_BASOPHIL_DN	57	143	4157	19154	0.000150157	0.000327763	1.83654
Unknown cluster	C7	GSE39820_IL1B_IL6_VS_IL1B_IL6_IL23A_TREATED_CD4_TCELL_UP	57	143	4157	19154	0.000150157	0.000327763	1.83654
Unknown cluster	C7	GSE40273_EOS_KO_VS_WT_TREG_DN	57	143	4157	19154	0.000150157	0.000327763	1.83654
Unknown cluster	C7	GSE40273_GATA1_KO_VS_WT_TREG_UP	57	143	4157	19154	0.000150157	0.000327763	1.83654
Unknown cluster	C7	GSE40274_GATA1_VS_FOXP3_AND_GATA1_TRANSDUCED_ACTIVATED_CD4_TCELL_UP	57	143	4157	19154	0.000150157	0.000327763	1.83654
Unknown cluster	C7	GSE40274_XBP1_VS_FOXP3_AND_XBP1_TRANSDUCED_ACTIVATED_CD4_TCELL_UP	57	143	4157	19154	0.000150157	0.000327763	1.83654
Unknown cluster	C7	GSE40666_NAIVE_VS_EFFECTOR_CD8_TCELL_DN	57	143	4157	19154	0.000150157	0.000327763	1.83654
Unknown cluster	C7	GSE40666_STAT1_KO_VS_STAT4_KO_CD8_TCELL_UP	57	143	4157	19154	0.000150157	0.000327763	1.83654
Unknown cluster	C7	GSE4142_NAIVE_BCELL_VS_PLASMA_CELL_UP	57	143	4157	19154	0.000150157	0.000327763	1.83654
Unknown cluster	C7	GSE41867_DAY15_EFFECTOR_VS_DAY30_EXHAUSTED_CD8_TCELL_LCMV_CLONE13_UP	57	143	4157	19154	0.000150157	0.000327763	1.83654
Unknown cluster	C7	GSE41867_DAY6_VS_DAY8_LCMV_ARMSTRONG_EFFECTOR_CD8_TCELL_DN	57	143	4157	19154	0.000150157	0.000327763	1.83654
Unknown cluster	C7	GSE41867_NAIVE_VS_DAY15_LCMV_CONE13_EFFECTOR_CD8_TCELL_DN	57	143	4157	19154	0.000150157	0.000327763	1.83654
Unknown cluster	C7	GSE41867_NAIVE_VS_DAY15_LCMV_EFFECTOR_CD8_TCELL_UP	57	143	4157	19154	0.000150157	0.000327763	1.83654
Unknown cluster	C7	GSE43955_10H_VS_30H_ACT_CD4_TCELL_WITH_TGFB_IL6_UP	57	143	4157	19154	0.000150157	0.000327763	1.83654
Unknown cluster	C7	GSE43955_10H_VS_60H_ACT_CD4_TCELL_DN	57	143	4157	19154	0.000150157	0.000327763	1.83654
Unknown cluster	C7	GSE43955_1H_VS_60H_ACT_CD4_TCELL_UP	57	143	4157	19154	0.000150157	0.000327763	1.83654
Unknown cluster	C7	GSE5099_CLASSICAL_M1_VS_ALTERNATIVE_M2_MACROPHAGE_UP	57	143	4157	19154	0.000150157	0.000327763	1.83654
Unknown cluster	C7	GSE5542_IFNG_VS_IFNA_TREATED_EPITHELIAL_CELLS_24H_UP	57	143	4157	19154	0.000150157	0.000327763	1.83654
Unknown cluster	C7	GSE5589_UNSTIM_VS_45MIN_LPS_AND_IL10_STIM_MACROPHAGE_DN	57	143	4157	19154	0.000150157	0.000327763	1.83654
Unknown cluster	C7	GSE5589_WT_VS_IL6_KO_LPS_AND_IL10_STIM_MACROPHAGE_45MIN_UP	57	143	4157	19154	0.000150157	0.000327763	1.83654
Unknown cluster	C7	GSE5679_CTRL_VS_PPARG_LIGAND_ROSIGLITAZONE_AND_RARA_AGONIST_AM580_TREATED_DC_DN	57	143	4157	19154	0.000150157	0.000327763	1.83654
Unknown cluster	C7	GSE5679_CTRL_VS_PPARG_LIGAND_ROSIGLITAZONE_TREATED_DC_UP	57	143	4157	19154	0.000150157	0.000327763	1.83654
Unknown cluster	C7	GSE7460_FOXP3_MUT_VS_WT_ACT_WITH_TGFB_TCONV_UP	57	143	4157	19154	0.000150157	0.000327763	1.83654
Unknown cluster	C7	GSE7460_WT_VS_FOXP3_HET_ACT_TCONV_DN	57	143	4157	19154	0.000150157	0.000327763	1.83654
Unknown cluster	C7	GSE7764_NKCELL_VS_SPLENOCYTE_DN	57	143	4157	19154	0.000150157	0.000327763	1.83654
Unknown cluster	C7	GSE7831_UNSTIM_VS_INFLUENZA_STIM_PDC_4H_UP	57	143	4157	19154	0.000150157	0.000327763	1.83654
Unknown cluster	C7	GSE7852_LN_VS_THYMUS_TREG_UP	57	143	4157	19154	0.000150157	0.000327763	1.83654
Unknown cluster	C7	GSE8685_IL2_STARVED_VS_IL15_ACT_IL2_STARVED_CD4_TCELL_UP	57	143	4157	19154	0.000150157	0.000327763	1.83654
Unknown cluster	C4	MORF_TERF2IP	44	68	4170	14379	5.05336e-05	0.000328468	2.2311
Unknown cluster	C5	GO_REGULATION_OF_MULTI_ORGANISM_PROCESS	129	341	4085	16524	5.12044e-05	0.000328964	1.5302
Unknown cluster	C5	GO_INTRINSIC_APOPTOTIC_SIGNALING_PATHWAY_IN_RESPONSE_TO_DNA_DAMAGE_BY_P53_CLASS_MEDIATOR	16	14	4198	16851	5.13769e-05	0.000329358	4.58704
Unknown cluster	C5	GO_NEGATIVE_REGULATION_OF_TOR_SIGNALING	16	14	4198	16851	5.13769e-05	0.000329358	4.58704
Unknown cluster	C3	USF_C	86	193	4128	15333	0.000123695	0.000331439	1.65507
Unknown cluster	C5	GO_ENDOSOME_TO_LYSOSOME_TRANSPORT	20	22	4194	16843	5.19743e-05	0.000332108	3.65059
Unknown cluster	C5	GO_POLYUBIQUITIN_BINDING	20	22	4194	16843	5.19743e-05	0.000332108	3.65059
Unknown cluster	C5	GO_REGULATION_OF_HEART_GROWTH	20	22	4194	16843	5.19743e-05	0.000332108	3.65059
Unknown cluster	C3	AREB6_04	79	173	4135	15353	0.000124654	0.000332941	1.69545
Unknown cluster	C2	FURUKAWA_DUSP6_TARGETS_PCI35_DN	27	47	4187	19545	9.23582e-05	0.000333293	2.68147
Unknown cluster	C3	E2F_01	28	39	4186	15487	0.000126051	0.000333477	2.65622
Unknown cluster	C3	GACAGGG_MIR339	28	39	4186	15487	0.000126051	0.000333477	2.65622
Unknown cluster	C3	YTAAYNGCT_UNKNOWN	34	53	4180	15473	0.000125648	0.000333477	2.37454
Unknown cluster	C5	GO_REGULATION_OF_SMALL_GTPASE_MEDIATED_SIGNAL_TRANSDUCTION	83	195	4131	16670	5.22977e-05	0.000333814	1.71755
Unknown cluster	C3	SP1_Q6	80	176	4134	15350	0.000127364	0.000335886	1.68772
Unknown cluster	C2	BARIS_THYROID_CANCER_DN	23	36	4191	19556	9.35535e-05	0.000337092	2.98073
Unknown cluster	C2	POMEROY_MEDULLOBLASTOMA_DESMOPLASIC_VS_CLASSIC_DN	23	36	4191	19556	9.35535e-05	0.000337092	2.98073
Unknown cluster	C3	CATTGTYY_SOX9_B1	31	46	4183	15480	0.00012939	0.000340158	2.4938
Unknown cluster	C2	REACTOME_IL_6_SIGNALING	8	3	4206	19589	9.48555e-05	0.000341523	12.4177
Unknown cluster	C5	GO_CELLULAR_SENESCENCE	17	16	4197	16849	5.37547e-05	0.000342744	4.26504
Unknown cluster	C2	BIOCARTA_ERK_PATHWAY	14	14	4200	19578	9.55542e-05	0.000342995	4.66103
Unknown cluster	C2	BIOCARTA_GH_PATHWAY	14	14	4200	19578	9.55542e-05	0.000342995	4.66103
Unknown cluster	C2	LUI_THYROID_CANCER_CLUSTER_3	14	14	4200	19578	9.55542e-05	0.000342995	4.66103
Unknown cluster	C2	PID_TRAIL_PATHWAY	14	14	4200	19578	9.55542e-05	0.000342995	4.66103
Unknown cluster	C5	GO_HEMOSTASIS	91	220	4123	16645	5.4052e-05	0.000344269	1.66985
Unknown cluster	C5	GO_POSITIVE_REGULATION_OF_CYCLIN_DEPENDENT_PROTEIN_KINASE_ACTIVITY	18	18	4196	16847	5.44229e-05	0.000346259	4.01466
Unknown cluster	C7	GSE1112_HY_CD8AB_VS_HY_CD8AA_THYMOCYTE_RTOC_CULTURE_DN	56	140	4158	19157	0.000158859	0.000346446	1.84283
Unknown cluster	C7	GSE20727_CTRL_VS_ROS_INHIBITOR_TREATED_DC_DN	56	140	4158	19157	0.000158859	0.000346446	1.84283
Unknown cluster	C3	STAT6_01	82	182	4132	15344	0.000132507	0.00034726	1.67304
Unknown cluster	C5	GO_POST_EMBRYONIC_DEVELOPMENT	34	55	4180	16810	5.46442e-05	0.000347293	2.4859
Unknown cluster	C2	AMIT_EGF_RESPONSE_40_MCF10A	11	8	4203	19584	9.80373e-05	0.000350313	6.40615
Unknown cluster	C2	MATZUK_EMBRYONIC_GERM_CELL	11	8	4203	19584	9.80373e-05	0.000350313	6.40615
Unknown cluster	C2	MIZUSHIMA_AUTOPHAGOSOME_FORMATION	11	8	4203	19584	9.80373e-05	0.000350313	6.40615
Unknown cluster	C2	NAGY_TFTC_COMPONENTS_HUMAN	11	8	4203	19584	9.80373e-05	0.000350313	6.40615
Unknown cluster	C2	RASHI_NFKB1_TARGETS	11	8	4203	19584	9.80373e-05	0.000350313	6.40615
Unknown cluster	C2	SYED_ESTRADIOL_RESPONSE	11	8	4203	19584	9.80373e-05	0.000350313	6.40615
Unknown cluster	C7	GSE6269_HEALTHY_VS_E_COLI_INF_PBMC_DN	50	120	4164	19177	0.000161126	0.000351232	1.91877
Unknown cluster	C3	AHR_01	27	37	4187	15489	0.00013667	0.000357051	2.69927
Unknown cluster	C7	GSE5589_WT_VS_IL10_KO_LPS_AND_IL10_STIM_MACROPHAGE_180MIN_UP	46	107	4168	19190	0.000165083	0.000359698	1.97937
Unknown cluster	C2	BROWNE_HCMV_INFECTION_16HR_DN	30	56	4184	19536	0.000100841	0.000359787	2.50113
Unknown cluster	C2	MORI_SMALL_PRE_BII_LYMPHOCYTE_UP	30	56	4184	19536	0.000100841	0.000359787	2.50113
Unknown cluster	C4	MODULE_54	87	176	4127	14271	5.57934e-05	0.00035993	1.70927
Unknown cluster	C2	IIZUKA_LIVER_CANCER_PROGRESSION_G1_G2_DN	13	12	4201	19580	0.000101429	0.000361069	5.04875
Unknown cluster	C2	KEGG_DORSO_VENTRAL_AXIS_FORMATION	13	12	4201	19580	0.000101429	0.000361069	5.04875
Unknown cluster	C2	NOJIMA_SFRP2_TARGETS_DN	13	12	4201	19580	0.000101429	0.000361069	5.04875
Unknown cluster	C2	GOTTWEIN_TARGETS_OF_KSHV_MIR_K12_11	24	39	4190	19553	0.000102026	0.000362923	2.87147
Unknown cluster	C3	CAGNWMCNNNGAC_UNKNOWN	33	51	4181	15475	0.000139507	0.000363327	2.39481
Unknown cluster	C2	BIOCARTA_CERAMIDE_PATHWAY	12	10	4202	19582	0.000103013	0.000365061	5.59169
Unknown cluster	C2	BRACHAT_RESPONSE_TO_CISPLATIN	12	10	4202	19582	0.000103013	0.000365061	5.59169
Unknown cluster	C2	FERRARI_RESPONSE_TO_FENRETINIDE_UP	12	10	4202	19582	0.000103013	0.000365061	5.59169
Unknown cluster	C2	NIKOLSKY_OVERCONNECTED_IN_BREAST_CANCER	12	10	4202	19582	0.000103013	0.000365061	5.59169
Unknown cluster	C2	REACTOME_CD28_DEPENDENT_PI3K_AKT_SIGNALING	12	10	4202	19582	0.000103013	0.000365061	5.59169
Unknown cluster	C2	PID_ERBB4_PATHWAY	17	21	4197	19571	0.000103137	0.000365224	3.77459
Unknown cluster	C7	GSE25147_UNSTIM_VS_HELIOBACTER_PYLORI_LPS_STIM_MKN45_CELL_UP	49	117	4165	19180	0.000169249	0.00036861	1.92844
Unknown cluster	C5	GO_UNFOLDED_PROTEIN_BINDING	37	63	4177	16802	5.87114e-05	0.000372742	2.36231
Unknown cluster	C2	ABRAMSON_INTERACT_WITH_AIRE	19	26	4195	19566	0.000107068	0.000378579	3.40816
Unknown cluster	C2	GRADE_METASTASIS_DN	19	26	4195	19566	0.000107068	0.000378579	3.40816
Unknown cluster	C4	MODULE_81	13	7	4201	14440	5.91418e-05	0.000378684	6.38269
Unknown cluster	C5	GO_ACTIVATION_OF_MAPK_ACTIVITY	47	90	4167	16775	5.99413e-05	0.000380142	2.10225
Unknown cluster	C5	GO_RUFFLE	52	104	4162	16761	6.00692e-05	0.000380267	2.01357
Unknown cluster	C5	GO_SISTER_CHROMATID_COHESION	40	71	4174	16794	6.00896e-05	0.000380267	2.26665
Unknown cluster	C7	GSE7509_UNSTIM_VS_TNFA_IL1B_IL6_PGE_STIM_DC_UP	54	134	4160	19163	0.000177539	0.000386492	1.85625
Unknown cluster	C7	GSE6090_UNSTIM_VS_DC-SIGN_STIM_DC_UP	48	114	4166	19183	0.000177619	0.000386493	1.93862
Unknown cluster	C5	GO_GOLGI_CISTERNA	35	58	4179	16807	6.14e-05	0.000388145	2.42681
Unknown cluster	C5	GO_CELL_ADHESION_MEDIATED_BY_INTEGRIN	9	3	4205	16862	6.16212e-05	0.000389128	12.0241
Unknown cluster	C5	GO_CELL_PROJECTION_CYTOPLASM	23	29	4191	16836	6.29304e-05	0.000396127	3.18562
Unknown cluster	C5	GO_NEGATIVE_REGULATION_OF_RESPONSE_TO_DNA_DAMAGE_STIMULUS	23	29	4191	16836	6.29304e-05	0.000396127	3.18562
Unknown cluster	C5	GO_POSITIVE_REGULATION_OF_INTRINSIC_APOPTOTIC_SIGNALING_PATHWAY	23	29	4191	16836	6.29304e-05	0.000396127	3.18562
Unknown cluster	C5	GO_AUTOPHAGOSOME	31	48	4183	16817	6.3348e-05	0.000398332	2.59612
Unknown cluster	C7	GSE21927_UNTREATED_VS_GMCSF_IL6_TREATED_BONE_MARROW_UP	56	141	4158	19156	0.000183744	0.000399465	1.82967
Unknown cluster	C7	GSE6259_BCELL_VS_CD4_TCELL_DN	56	141	4158	19156	0.000183744	0.000399465	1.82967
Unknown cluster	C5	GO_CELLULAR_RESPONSE_TO_INTERLEUKIN_6	13	9	4201	16856	6.38382e-05	0.000400563	5.79499
Unknown cluster	C5	GO_RELEASE_OF_CYTOCHROME_C_FROM_MITOCHONDRIA	13	9	4201	16856	6.38382e-05	0.000400563	5.79499
Unknown cluster	C5	GO_POSITIVE_REGULATION_OF_PROTEIN_SECRETION	66	145	4148	16720	6.414e-05	0.00040203	1.83465
Unknown cluster	C5	GO_PROTEASE_BINDING	38	66	4176	16799	6.44187e-05	0.00040335	2.31602
Unknown cluster	C7	GSE13547_CTRL_VS_ANTI_IGM_STIM_ZFX_KO_BCELL_12H_DN	47	111	4167	19186	0.000186219	0.000404666	1.9496
Unknown cluster	C2	BROWNE_HCMV_INFECTION_10HR_DN	22	34	4192	19558	0.000115328	0.00040748	3.01893
Unknown cluster	C5	GO_POSITIVE_REGULATION_OF_RESPONSE_TO_EXTERNAL_STIMULUS	87	209	4127	16656	6.53557e-05	0.000408563	1.67995
Unknown cluster	C5	GO_TRANSCRIPTIONAL_REPRESSOR_ACTIVITY_RNA_POLYMERASE_II_TRANSCRIPTION_REGULATORY_REGION_SEQUENCE_SPECIFIC_BINDING	55	113	4159	16752	6.53894e-05	0.000408563	1.96051
Unknown cluster	C7	GSE14415_ACT_TCONV_VS_ACT_NATURAL_TREG_UP	50	121	4164	19176	0.000188592	0.000409638	1.90283
Unknown cluster	C2	IWANAGA_CARCINOGENESIS_BY_KRAS_UP	50	120	4164	19472	0.000117536	0.000414971	1.94849
Unknown cluster	C5	GO_CELL_BODY	134	360	4080	16505	6.68921e-05	0.000416684	1.50573
Unknown cluster	C5	GO_POSITIVE_REGULATION_OF_ERK1_AND_ERK2_CASCADE	56	116	4158	16749	6.69004e-05	0.000416684	1.94466
Unknown cluster	C5	GO_SPLICEOSOMAL_COMPLEX	56	116	4158	16749	6.69004e-05	0.000416684	1.94466
Unknown cluster	C3	RRAGTTGT_UNKNOWN	169	447	4045	15079	0.000160961	0.000417899	1.40937
Unknown cluster	C3	AGGAAGC_MIR5163P	44	79	4170	15447	0.00016234	0.000420173	2.06314
Unknown cluster	C2	DORSAM_HOXA9_TARGETS_UP	16	19	4198	19573	0.00011987	0.000422583	3.92597
Unknown cluster	C2	MODY_HIPPOCAMPUS_NEONATAL	16	19	4198	19573	0.00011987	0.000422583	3.92597
Unknown cluster	C2	MCCLUNG_COCAIN_REWARD_4WK	27	48	4187	19544	0.000120186	0.00042338	2.6256
Unknown cluster	C7	GSE40274_FOXP3_VS_FOXP3_AND_XBP1_TRANSDUCED_ACTIVATED_CD4_TCELL_DN	46	108	4168	19189	0.00019503	0.000423434	1.96095
Unknown cluster	C3	HNF3ALPHA_Q6	67	141	4147	15385	0.000164178	0.00042362	1.7628
Unknown cluster	C3	E4F1_Q6	88	201	4126	15325	0.000166182	0.000427471	1.62609
Unknown cluster	C7	GSE7768_OVA_ALONE_VS_OVA_WITH_LPS_IMMUNIZED_MOUSE_WHOLE_SPLEEN_6H_DN	49	118	4165	19179	0.000198403	0.000430566	1.91201
Unknown cluster	C2	CHIARADONNA_NEOPLASTIC_TRANSFORMATION_CDC25_DN	46	107	4168	19485	0.000122358	0.000430711	2.00977
Unknown cluster	C5	GO_NEGATIVE_REGULATION_OF_OSSIFICATION	28	41	4186	16824	7.02984e-05	0.000436928	2.74437
Unknown cluster	C5	GO_RESPONSE_TO_ACTIVITY	28	41	4186	16824	7.02984e-05	0.000436928	2.74437
Unknown cluster	C3	GTGTGAG_MIR342	28	40	4186	15486	0.000171013	0.000438548	2.58948
Unknown cluster	C3	GFI1_01	81	181	4133	15345	0.000171847	0.000439341	1.66148
Unknown cluster	C2	PID_PI3KCI_PATHWAY	20	29	4194	19563	0.000125288	0.000440371	3.2167
Unknown cluster	C2	STAMBOLSKY_TARGETS_OF_MUTATED_TP53_UP	20	29	4194	19563	0.000125288	0.000440371	3.2167
Unknown cluster	C2	LIEN_BREAST_CARCINOMA_METAPLASTIC_VS_DUCTAL_UP	29	54	4185	19538	0.000126488	0.000444258	2.50699
Unknown cluster	C3	ZF5_B	75	164	4139	15362	0.000175886	0.000448296	1.69729
Unknown cluster	C2	REACTOME_MITOTIC_PROMETAPHASE	30	57	4184	19535	0.000128106	0.000449606	2.45724
Unknown cluster	C2	YU_MYC_TARGETS_UP	18	24	4196	19568	0.000128343	0.000450105	3.49736
Unknown cluster	C5	GO_REGULATION_OF_CELLULAR_RESPONSE_TO_INSULIN_STIMULUS	25	34	4189	16831	7.30949e-05	0.000453357	2.95411
Unknown cluster	C5	GO_REGULATION_OF_GLIAL_CELL_DIFFERENTIATION	25	34	4189	16831	7.30949e-05	0.000453357	2.95411
Unknown cluster	C5	GO_ENDOCRINE_SYSTEM_DEVELOPMENT	43	80	4171	16785	7.37624e-05	0.000457018	2.16295
Unknown cluster	C3	GTAAACC_MIR2995P	23	29	4191	15497	0.00017997	0.000457309	2.93244
Unknown cluster	C5	GO_REGULATION_OF_EXTRINSIC_APOPTOTIC_SIGNALING_PATHWAY_IN_ABSENCE_OF_LIGAND	21	25	4193	16840	7.39825e-05	0.000457902	3.37361
Unknown cluster	C2	CUI_TCF21_TARGETS_2_UP	106	322	4108	19270	0.000131203	0.000459795	1.54416
Unknown cluster	C7	GSE41867_DAY6_VS_DAY15_LCMV_ARMSTRONG_EFFECTOR_CD8_TCELL_UP	56	142	4158	19155	0.000212111	0.000460108	1.8167
Unknown cluster	C2	WANG_CLIM2_TARGETS_UP	72	197	4142	19395	0.000131644	0.000460998	1.71133
Unknown cluster	C2	KEGG_SPLICEOSOME	40	88	4174	19504	0.000132255	0.000462796	2.12392
Unknown cluster	C5	GO_POSITIVE_REGULATION_OF_HOMEOSTATIC_PROCESS	67	149	4147	16716	7.53945e-05	0.000466154	1.81247
Unknown cluster	C5	GO_ACTIN_BINDING	110	283	4104	16582	7.55765e-05	0.000466792	1.57045
Unknown cluster	C3	CRGAARNNNNCGA_UNKNOWN	51	98	4163	15428	0.000184975	0.000468603	1.92844
Unknown cluster	C3	FREAC3_01	78	173	4136	15353	0.000187133	0.000472638	1.67358
Unknown cluster	C4	MORF_TPR	53	91	4161	14356	7.43961e-05	0.000472829	2.00941
Unknown cluster	C5	GO_CELL_CELL_ADHESION	160	448	4054	16417	7.67603e-05	0.000473608	1.44625
Unknown cluster	C4	MODULE_358	34	47	4180	14400	7.51116e-05	0.000473866	2.49196
Unknown cluster	C2	WU_CELL_MIGRATION	53	131	4161	19461	0.000135601	0.000474154	1.89209
Unknown cluster	C7	GSE6269_HEALTHY_VS_FLU_INF_PBMC_UP	50	122	4164	19175	0.000220221	0.000477488	1.88715
Unknown cluster	C5	GO_CELL_MORPHOGENESIS_INVOLVED_IN_NEURON_DIFFERENTIATION	104	264	4110	16601	7.77004e-05	0.00047891	1.59115
Unknown cluster	C3	NGFIC_01	79	176	4135	15350	0.000190599	0.000479942	1.66623
Unknown cluster	C5	GO_POLYSOME	20	23	4194	16842	7.89892e-05	0.000486347	3.49174
Unknown cluster	C2	ITO_PTTG1_TARGETS_DN	7	2	4207	19590	0.000139589	0.000487377	16.2912
Unknown cluster	C2	ZHU_SKIL_TARGETS_DN	7	2	4207	19590	0.000139589	0.000487377	16.2912
Unknown cluster	H	HALLMARK_INFLAMMATORY_RESPONSE	71	129	4143	13221	0.000157676	0.000492738	1.75631
Unknown cluster	H	HALLMARK_MITOTIC_SPINDLE	71	129	4143	13221	0.000157676	0.000492738	1.75631
Unknown cluster	C2	LINDSTEDT_DENDRITIC_CELL_MATURATION_B	21	32	4193	19560	0.000141929	0.000494452	3.06131
Unknown cluster	C2	MENSSEN_MYC_TARGETS	21	32	4193	19560	0.000141929	0.000494452	3.06131
Unknown cluster	C2	STARK_HYPPOCAMPUS_22Q11_DELETION_UP	21	32	4193	19560	0.000141929	0.000494452	3.06131
Unknown cluster	C5	GO_DNA_CONFORMATION_CHANGE	81	192	4133	16673	8.0758e-05	0.00049672	1.70184
Unknown cluster	C5	GO_SH3_DOMAIN_BINDING	41	75	4173	16790	8.10242e-05	0.00049784	2.19943
Unknown cluster	C5	GO_IRE1_MEDIATED_UNFOLDED_PROTEIN_RESPONSE	24	32	4190	16833	8.14481e-05	0.000498375	3.0128
Unknown cluster	C5	GO_MITOCHONDRIAL_TRANSPORT	57	120	4157	16745	8.13416e-05	0.000498375	1.91321
Unknown cluster	C5	GO_POSITIVE_REGULATION_OF_MUSCLE_TISSUE_DEVELOPMENT	24	32	4190	16833	8.14481e-05	0.000498375	3.0128
Unknown cluster	C5	GO_REGULATION_OF_HISTONE_METHYLATION	24	32	4190	16833	8.14481e-05	0.000498375	3.0128
Unknown cluster	C2	BIOCARTA_PS1_PATHWAY	9	5	4205	19587	0.000143205	0.00049853	8.3825
Unknown cluster	C2	DELPUECH_FOXO3_TARGETS_UP	25	43	4189	19549	0.000144031	0.000501038	2.71306
Unknown cluster	C5	GO_POSITIVE_REGULATION_OF_LEUKOCYTE_DIFFERENTIATION	45	86	4169	16779	8.21294e-05	0.000502024	2.10591
Unknown cluster	C2	FERREIRA_EWINGS_SARCOMA_UNSTABLE_VS_STABLE_UP	49	118	4165	19474	0.000145758	0.000506672	1.94162
Unknown cluster	C5	GO_ERYTHROCYTE_HOMEOSTASIS	29	44	4185	16821	8.31346e-05	0.000507644	2.64896
Unknown cluster	C4	GCM_APEX1	44	70	4170	14377	8.27534e-05	0.000518266	2.16707
Unknown cluster	C5	GO_DEVELOPMENTAL_MATURATION	61	132	4153	16733	8.56217e-05	0.000522292	1.86184
Unknown cluster	C2	SESTO_RESPONSE_TO_UV_C8	26	46	4188	19546	0.000150407	0.000522449	2.63783
Unknown cluster	C3	HTF_01	29	43	4185	15483	0.00020873	0.000524019	2.49497
Unknown cluster	C5	GO_NEGATIVE_REGULATION_OF_NEURON_APOPTOTIC_PROCESS	46	89	4168	16776	8.60329e-05	0.00052426	2.08028
Unknown cluster	C5	GO_AXO_DENDRITIC_TRANSPORT	18	19	4196	16846	8.62428e-05	0.000524459	3.80315
Unknown cluster	C5	GO_RESPONSE_TO_NERVE_GROWTH_FACTOR	18	19	4196	16846	8.62428e-05	0.000524459	3.80315
Unknown cluster	C5	GO_CYCLIN_DEPENDENT_PROTEIN_KINASE_HOLOENZYME_COMPLEX	16	15	4198	16850	8.65101e-05	0.000524467	4.281
Unknown cluster	C5	GO_MATERNAL_PLACENTA_DEVELOPMENT	16	15	4198	16850	8.65101e-05	0.000524467	4.281
Unknown cluster	C5	GO_PRE_AUTOPHAGOSOMAL_STRUCTURE	16	15	4198	16850	8.65101e-05	0.000524467	4.281
Unknown cluster	C4	MODULE_16	152	359	4062	14088	8.43736e-05	0.000524583	1.46841
Unknown cluster	C5	GO_MICROTUBULE_CYTOSKELETON_ORGANIZATION	99	249	4115	16616	8.67917e-05	0.000525636	1.60539
Unknown cluster	C2	KAAB_HEART_ATRIUM_VS_VENTRICLE_DN	70	191	4144	19401	0.000151512	0.0005259	1.71576
Unknown cluster	C7	GSE14308_TH1_VS_TH17_UP	56	143	4158	19154	0.000244382	0.000527528	1.8039
Unknown cluster	C7	GSE24574_BCL6_HIGH_TFH_VS_TCONV_CD4_TCELL_UP	56	143	4158	19154	0.000244382	0.000527528	1.8039
Unknown cluster	C7	GSE25846_IL10_POS_VS_NEG_CD8_TCELL_DAY7_POST_CORONAVIRUS_BRAIN_UP	56	143	4158	19154	0.000244382	0.000527528	1.8039
Unknown cluster	C7	GSE27291_0H_VS_7D_STIM_GAMMADELTA_TCELL_DN	56	143	4158	19154	0.000244382	0.000527528	1.8039
Unknown cluster	C7	GSE2770_UNTREATED_VS_ACT_CD4_TCELL_2H_DN	56	143	4158	19154	0.000244382	0.000527528	1.8039
Unknown cluster	C7	GSE27786_LSK_VS_LIN_NEG_CELL_DN	56	143	4158	19154	0.000244382	0.000527528	1.8039
Unknown cluster	C7	GSE40685_NAIVE_CD4_TCELL_VS_FOXP3_KO_TREG_PRECURSOR_UP	56	143	4158	19154	0.000244382	0.000527528	1.8039
Unknown cluster	C7	GSE5455_HEALTHY_VS_TUMOR_BEARING_MOUSE_SPLEEN_MONOCYTE_24H_INCUBATION_UP	56	143	4158	19154	0.000244382	0.000527528	1.8039
Unknown cluster	C7	GSE7831_UNSTIM_VS_INFLUENZA_STIM_PDC_1H_UP	56	143	4158	19154	0.000244382	0.000527528	1.8039
Unknown cluster	C7	GSE8921_3H_VS_24H_TLR1_2_STIM_MONOCYTE_DN	56	143	4158	19154	0.000244382	0.000527528	1.8039
Unknown cluster	C5	GO_E_BOX_BINDING	17	17	4197	16848	8.75378e-05	0.000527993	4.01394
Unknown cluster	C5	GO_ER_NUCLEUS_SIGNALING_PATHWAY	17	17	4197	16848	8.75378e-05	0.000527993	4.01394
Unknown cluster	C5	GO_HORMONE_MEDIATED_SIGNALING_PATHWAY	52	106	4162	16759	8.73938e-05	0.000527993	1.97537
Unknown cluster	C5	GO_REGULATION_OF_SYMBIOSIS_ENCOMPASSING_MUTUALISM_THROUGH_PARASITISM	64	141	4150	16724	8.73804e-05	0.000527993	1.82908
Unknown cluster	C2	BRACHAT_RESPONSE_TO_CAMPTOTHECIN_DN	19	27	4195	19565	0.000152326	0.000528339	3.28177
Unknown cluster	C5	GO_PROTEIN_DNA_COMPLEX_SUBUNIT_ORGANIZATION	70	159	4144	16706	8.77474e-05	0.000528718	1.77476
Unknown cluster	C5	GO_MULTI_MULTICELLULAR_ORGANISM_PROCESS	66	147	4148	16718	8.79341e-05	0.000528766	1.8095
Unknown cluster	C5	GO_REGULATION_OF_PEPTIDYL_TYROSINE_PHOSPHORYLATION	66	147	4148	16718	8.79341e-05	0.000528766	1.8095
Unknown cluster	C5	GO_NEGATIVE_REGULATION_OF_CYTOSKELETON_ORGANIZATION	68	153	4146	16712	8.8042e-05	0.000528878	1.79144
Unknown cluster	C2	GU_PDEF_TARGETS_DN	17	22	4197	19570	0.000152827	0.0005293	3.60285
Unknown cluster	C2	VERRECCHIA_DELAYED_RESPONSE_TO_TGFB1	17	22	4197	19570	0.000152827	0.0005293	3.60285
Unknown cluster	C3	KTGGYRSGAA_UNKNOWN	180	485	4034	15041	0.000213586	0.000534605	1.38377
Unknown cluster	C2	LANG_MYB_FAMILY_TARGETS	14	15	4200	19577	0.000154718	0.000534674	4.35008
Unknown cluster	C2	STANELLE_E2F1_TARGETS	14	15	4200	19577	0.000154718	0.000534674	4.35008
Unknown cluster	C2	YU_BAP1_TARGETS	14	15	4200	19577	0.000154718	0.000534674	4.35008
Unknown cluster	C2	KEGG_VEGF_SIGNALING_PATHWAY	27	49	4187	19543	0.000155264	0.00053578	2.57174
Unknown cluster	C2	SU_TESTIS	27	49	4187	19543	0.000155264	0.00053578	2.57174
Unknown cluster	C3	IRF7_01	78	174	4136	15352	0.000215141	0.00053689	1.66386
Unknown cluster	C2	AMIT_SERUM_RESPONSE_240_MCF10A	22	35	4192	19557	0.000156661	0.000540206	2.93212
Unknown cluster	C5	GO_MESONEPHRIC_TUBULE_MORPHOGENESIS	23	30	4191	16835	9.02718e-05	0.000541174	3.07934
Unknown cluster	C5	GO_POSITIVE_REGULATION_OF_EXTRINSIC_APOPTOTIC_SIGNALING_PATHWAY	23	30	4191	16835	9.02718e-05	0.000541174	3.07934
Unknown cluster	C4	MORF_PAPSS1	40	61	4174	14386	8.82138e-05	0.000544514	2.25995
Unknown cluster	C2	HELLEBREKERS_SILENCED_DURING_TUMOR_ANGIOGENESIS	28	52	4186	19540	0.000158701	0.000546843	2.51332
Unknown cluster	C2	ACEVEDO_FGFR1_TARGETS_IN_PROSTATE_CANCER_MODEL_UP	76	213	4138	19379	0.000160243	0.000551754	1.67095
Unknown cluster	C7	GSE34156_UNTREATED_VS_6H_TLR1_TLR2_LIGAND_TREATED_MONOCYTE_DN	50	123	4164	19174	0.000256559	0.000553568	1.87172
Unknown cluster	C7	GSE37301_HEMATOPOIETIC_STEM_CELL_VS_LYMPHOID_PRIMED_MPP_DN	47	113	4167	19184	0.000256935	0.000553889	1.9147
Unknown cluster	C7	GSE37605_C57BL6_VS_NOD_FOXP3_IRES_GFP_TCONV_DN	47	113	4167	19184	0.000256935	0.000553889	1.9147
Unknown cluster	C6	TGFB_UP.V1_UP	65	127	4149	15176	5.58554e-05	0.000555614	1.87194
Unknown cluster	C7	GSE5542_UNTREATED_VS_IFNA_TREATED_EPITHELIAL_CELLS_6H_DN	55	140	4159	19157	0.000259217	0.00055856	1.8095
Unknown cluster	C3	TEL2_Q6	73	160	4141	15366	0.000224642	0.000558931	1.69295
Unknown cluster	C5	GO_NEGATIVE_REGULATION_OF_PROTEIN_COMPLEX_DISASSEMBLY	55	115	4159	16750	9.35026e-05	0.000559975	1.92598
Unknown cluster	C5	GO_BETA_CATENIN_BINDING	32	52	4182	16813	9.51745e-05	0.000568836	2.47391
Unknown cluster	C5	GO_CHROMOSOME_CENTROMERIC_REGION	56	118	4158	16747	9.5166e-05	0.000568836	1.91127
Unknown cluster	C7	GOLDRATH_NAIVE_VS_EFF_CD8_TCELL_UP	56	144	4158	19153	0.000281026	0.00056977	1.79128
Unknown cluster	C7	GSE10325_BCELL_VS_LUPUS_BCELL_DN	56	144	4158	19153	0.000281026	0.00056977	1.79128
Unknown cluster	C7	GSE10325_CD4_TCELL_VS_MYELOID_UP	56	144	4158	19153	0.000281026	0.00056977	1.79128
Unknown cluster	C7	GSE1112_OT1_VS_HY_CD8AB_THYMOCYTE_RTOC_CULTURE_DN	56	144	4158	19153	0.000281026	0.00056977	1.79128
Unknown cluster	C7	GSE11864_CSF1_VS_CSF1_PAM3CYS_IN_MAC_DN	56	144	4158	19153	0.000281026	0.00056977	1.79128
Unknown cluster	C7	GSE11961_FOLLICULAR_BCELL_VS_GERMINAL_CENTER_BCELL_DAY7_UP	56	144	4158	19153	0.000281026	0.00056977	1.79128
Unknown cluster	C7	GSE12198_CTRL_VS_LOW_IL2_STIM_NK_CELL_DN	56	144	4158	19153	0.000281026	0.00056977	1.79128
Unknown cluster	C7	GSE13306_TREG_VS_TCONV_SPLEEN_DN	56	144	4158	19153	0.000281026	0.00056977	1.79128
Unknown cluster	C7	GSE13484_12H_UNSTIM_VS_YF17D_VACCINE_STIM_PBMC_DN	56	144	4158	19153	0.000281026	0.00056977	1.79128
Unknown cluster	C7	GSE13493_DP_VS_CD4INTCD8POS_THYMOCYTE_DN	56	144	4158	19153	0.000281026	0.00056977	1.79128
Unknown cluster	C7	GSE14308_TH2_VS_NAIVE_CD4_TCELL_DN	56	144	4158	19153	0.000281026	0.00056977	1.79128
Unknown cluster	C7	GSE14350_TREG_VS_TEFF_IN_IL2RB_KO_UP	56	144	4158	19153	0.000281026	0.00056977	1.79128
Unknown cluster	C7	GSE1460_INTRATHYMIC_T_PROGENITOR_VS_NAIVE_CD4_TCELL_ADULT_BLOOD_DN	56	144	4158	19153	0.000281026	0.00056977	1.79128
Unknown cluster	C7	GSE14769_40MIN_VS_360MIN_LPS_BMDM_DN	56	144	4158	19153	0.000281026	0.00056977	1.79128
Unknown cluster	C7	GSE14769_UNSTIM_VS_360MIN_LPS_BMDM_DN	56	144	4158	19153	0.000281026	0.00056977	1.79128
Unknown cluster	C7	GSE14769_UNSTIM_VS_60MIN_LPS_BMDM_UP	56	144	4158	19153	0.000281026	0.00056977	1.79128
Unknown cluster	C7	GSE15330_HSC_VS_LYMPHOID_PRIMED_MULTIPOTENT_PROGENITOR_IKAROS_KO_DN	56	144	4158	19153	0.000281026	0.00056977	1.79128
Unknown cluster	C7	GSE15330_LYMPHOID_MULTIPOTENT_VS_GRANULOCYTE_MONOCYTE_PROGENITOR_DN	56	144	4158	19153	0.000281026	0.00056977	1.79128
Unknown cluster	C7	GSE15930_NAIVE_VS_24H_IN_VITRO_STIM_IL12_CD8_TCELL_UP	56	144	4158	19153	0.000281026	0.00056977	1.79128
Unknown cluster	C7	GSE15930_NAIVE_VS_72H_IN_VITRO_STIM_IL12_CD8_TCELL_UP	56	144	4158	19153	0.000281026	0.00056977	1.79128
Unknown cluster	C7	GSE17186_NAIVE_VS_CD21HIGH_TRANSITIONAL_BCELL_CORD_BLOOD_DN	56	144	4158	19153	0.000281026	0.00056977	1.79128
Unknown cluster	C7	GSE17301_IFNA2_VS_IFNA5_STIM_ACD3_ACD28_ACT_CD8_TCELL_DN	56	144	4158	19153	0.000281026	0.00056977	1.79128
Unknown cluster	C7	GSE17721_0.5H_VS_12H_POLYIC_BMDC_DN	56	144	4158	19153	0.000281026	0.00056977	1.79128
Unknown cluster	C7	GSE17721_12H_VS_24H_POLYIC_BMDC_UP	56	144	4158	19153	0.000281026	0.00056977	1.79128
Unknown cluster	C7	GSE17721_CPG_VS_GARDIQUIMOD_12H_BMDC_DN	56	144	4158	19153	0.000281026	0.00056977	1.79128
Unknown cluster	C7	GSE17721_CTRL_VS_CPG_1H_BMDC_UP	56	144	4158	19153	0.000281026	0.00056977	1.79128
Unknown cluster	C7	GSE17721_CTRL_VS_CPG_24H_BMDC_DN	56	144	4158	19153	0.000281026	0.00056977	1.79128
Unknown cluster	C7	GSE17721_CTRL_VS_PAM3CSK4_1H_BMDC_UP	56	144	4158	19153	0.000281026	0.00056977	1.79128
Unknown cluster	C7	GSE17721_CTRL_VS_PAM3CSK4_2H_BMDC_UP	56	144	4158	19153	0.000281026	0.00056977	1.79128
Unknown cluster	C7	GSE17721_CTRL_VS_PAM3CSK4_4H_BMDC_UP	56	144	4158	19153	0.000281026	0.00056977	1.79128
Unknown cluster	C7	GSE17721_LPS_VS_GARDIQUIMOD_0.5H_BMDC_DN	56	144	4158	19153	0.000281026	0.00056977	1.79128
Unknown cluster	C7	GSE17721_LPS_VS_GARDIQUIMOD_12H_BMDC_UP	56	144	4158	19153	0.000281026	0.00056977	1.79128
Unknown cluster	C7	GSE17721_LPS_VS_GARDIQUIMOD_4H_BMDC_UP	56	144	4158	19153	0.000281026	0.00056977	1.79128
Unknown cluster	C7	GSE17721_LPS_VS_POLYIC_12H_BMDC_DN	56	144	4158	19153	0.000281026	0.00056977	1.79128
Unknown cluster	C7	GSE17721_POLYIC_VS_PAM3CSK4_12H_BMDC_DN	56	144	4158	19153	0.000281026	0.00056977	1.79128
Unknown cluster	C7	GSE17974_IL4_AND_ANTI_IL12_VS_UNTREATED_6H_ACT_CD4_TCELL_DN	56	144	4158	19153	0.000281026	0.00056977	1.79128
Unknown cluster	C7	GSE18281_CORTICAL_VS_MEDULLARY_THYMOCYTE_UP	56	144	4158	19153	0.000281026	0.00056977	1.79128
Unknown cluster	C7	GSE18791_CTRL_VS_NEWCASTLE_VIRUS_DC_12H_UP	56	144	4158	19153	0.000281026	0.00056977	1.79128
Unknown cluster	C7	GSE18893_CTRL_VS_TNF_TREATED_TREG_24H_UP	56	144	4158	19153	0.000281026	0.00056977	1.79128
Unknown cluster	C7	GSE1925_CTRL_VS_3H_IFNG_STIM_MACROPHAGE_UP	56	144	4158	19153	0.000281026	0.00056977	1.79128
Unknown cluster	C7	GSE19923_WT_VS_HEB_KO_DP_THYMOCYTE_DN	56	144	4158	19153	0.000281026	0.00056977	1.79128
Unknown cluster	C7	GSE20366_TREG_VS_TCONV_UP	56	144	4158	19153	0.000281026	0.00056977	1.79128
Unknown cluster	C7	GSE20715_0H_VS_6H_OZONE_LUNG_DN	56	144	4158	19153	0.000281026	0.00056977	1.79128
Unknown cluster	C7	GSE20715_WT_VS_TLR4_KO_48H_OZONE_LUNG_DN	56	144	4158	19153	0.000281026	0.00056977	1.79128
Unknown cluster	C7	GSE21379_WT_VS_SAP_KO_CD4_TCELL_DN	56	144	4158	19153	0.000281026	0.00056977	1.79128
Unknown cluster	C7	GSE22033_UNTREATED_VS_MRL24_TREATED_MEF_UP	56	144	4158	19153	0.000281026	0.00056977	1.79128
Unknown cluster	C7	GSE22033_UNTREATED_VS_ROSIGLITAZONE_TREATED_MEF_UP	56	144	4158	19153	0.000281026	0.00056977	1.79128
Unknown cluster	C7	GSE22103_UNSTIM_VS_LPS_STIM_NEUTROPHIL_UP	56	144	4158	19153	0.000281026	0.00056977	1.79128
Unknown cluster	C7	GSE22886_IGA_VS_IGM_MEMORY_BCELL_DN	56	144	4158	19153	0.000281026	0.00056977	1.79128
Unknown cluster	C7	GSE22886_NAIVE_BCELL_VS_MONOCYTE_DN	56	144	4158	19153	0.000281026	0.00056977	1.79128
Unknown cluster	C7	GSE23114_PERITONEAL_CAVITY_B1A_BCELL_VS_SPLEEN_BCELL_IN_SLE2C1_MOUSE_UP	56	144	4158	19153	0.000281026	0.00056977	1.79128
Unknown cluster	C7	GSE23568_ID3_KO_VS_WT_CD8_TCELL_DN	56	144	4158	19153	0.000281026	0.00056977	1.79128
Unknown cluster	C7	GSE24081_CONTROLLER_VS_PROGRESSOR_HIV_SPECIFIC_CD8_TCELL_UP	56	144	4158	19153	0.000281026	0.00056977	1.79128
Unknown cluster	C7	GSE24142_EARLY_THYMIC_PROGENITOR_VS_DN2_THYMOCYTE_UP	56	144	4158	19153	0.000281026	0.00056977	1.79128
Unknown cluster	C7	GSE24142_EARLY_THYMIC_PROGENITOR_VS_DN3_THYMOCYTE_FETAL_DN	56	144	4158	19153	0.000281026	0.00056977	1.79128
Unknown cluster	C7	GSE24634_IL4_VS_CTRL_TREATED_NAIVE_CD4_TCELL_DAY10_UP	56	144	4158	19153	0.000281026	0.00056977	1.79128
Unknown cluster	C7	GSE24634_IL4_VS_CTRL_TREATED_NAIVE_CD4_TCELL_DAY7_UP	56	144	4158	19153	0.000281026	0.00056977	1.79128
Unknown cluster	C7	GSE24634_NAIVE_CD4_TCELL_VS_DAY7_IL4_CONV_TREG_DN	56	144	4158	19153	0.000281026	0.00056977	1.79128
Unknown cluster	C7	GSE24634_TEFF_VS_TCONV_DAY7_IN_CULTURE_DN	56	144	4158	19153	0.000281026	0.00056977	1.79128
Unknown cluster	C7	GSE24634_TREG_VS_TCONV_POST_DAY7_IL4_CONVERSION_UP	56	144	4158	19153	0.000281026	0.00056977	1.79128
Unknown cluster	C7	GSE24671_BAKIMULC_VS_SENDAI_VIRUS_INFECTED_MOUSE_SPLENOCYTES_UP	56	144	4158	19153	0.000281026	0.00056977	1.79128
Unknown cluster	C7	GSE24726_WT_VS_E2-2_KO_PDC_DAY4_POST_DELETION_DN	56	144	4158	19153	0.000281026	0.00056977	1.79128
Unknown cluster	C7	GSE24726_WT_VS_E2-2_KO_PDC_DAY4_POST_DELETION_UP	56	144	4158	19153	0.000281026	0.00056977	1.79128
Unknown cluster	C7	GSE24972_MARGINAL_ZONE_BCELL_VS_FOLLICULAR_BCELL_IRF8_KO_UP	56	144	4158	19153	0.000281026	0.00056977	1.79128
Unknown cluster	C7	GSE2585_CTEC_VS_MTEC_THYMUS_DN	56	144	4158	19153	0.000281026	0.00056977	1.79128
Unknown cluster	C7	GSE26351_UNSTIM_VS_BMP_PATHWAY_STIM_HEMATOPOIETIC_PROGENITORS_UP	56	144	4158	19153	0.000281026	0.00056977	1.79128
Unknown cluster	C7	GSE26912_TUMORICIDAL_VS_CTRL_MACROPHAGE_UP	56	144	4158	19153	0.000281026	0.00056977	1.79128
Unknown cluster	C7	GSE2706_R848_VS_R848_AND_LPS_2H_STIM_DC_DN	56	144	4158	19153	0.000281026	0.00056977	1.79128
Unknown cluster	C7	GSE2770_IL12_ACT_VS_ACT_CD4_TCELL_48H_UP	56	144	4158	19153	0.000281026	0.00056977	1.79128
Unknown cluster	C7	GSE2770_UNTREATED_VS_IL4_TREATED_ACT_CD4_TCELL_6H_DN	56	144	4158	19153	0.000281026	0.00056977	1.79128
Unknown cluster	C7	GSE2770_UNTREATED_VS_TGFB_AND_IL4_TREATED_ACT_CD4_TCELL_2H_UP	56	144	4158	19153	0.000281026	0.00056977	1.79128
Unknown cluster	C7	GSE27786_BCELL_VS_NKCELL_DN	56	144	4158	19153	0.000281026	0.00056977	1.79128
Unknown cluster	C7	GSE27786_CD4_TCELL_VS_NKTCELL_DN	56	144	4158	19153	0.000281026	0.00056977	1.79128
Unknown cluster	C7	GSE27786_CD4_VS_CD8_TCELL_UP	56	144	4158	19153	0.000281026	0.00056977	1.79128
Unknown cluster	C7	GSE27786_LIN_NEG_VS_CD4_TCELL_DN	56	144	4158	19153	0.000281026	0.00056977	1.79128
Unknown cluster	C7	GSE27786_LSK_VS_MONO_MAC_UP	56	144	4158	19153	0.000281026	0.00056977	1.79128
Unknown cluster	C7	GSE29614_CTRL_VS_DAY7_TIV_FLU_VACCINE_PBMC_DN	56	144	4158	19153	0.000281026	0.00056977	1.79128
Unknown cluster	C7	GSE29618_LAIV_VS_TIV_FLU_VACCINE_DAY7_PDC_DN	56	144	4158	19153	0.000281026	0.00056977	1.79128
Unknown cluster	C7	GSE29618_PRE_VS_DAY7_FLU_VACCINE_MDC_DN	56	144	4158	19153	0.000281026	0.00056977	1.79128
Unknown cluster	C7	GSE29618_PRE_VS_DAY7_POST_LAIV_FLU_VACCINE_MDC_DN	56	144	4158	19153	0.000281026	0.00056977	1.79128
Unknown cluster	C7	GSE29618_PRE_VS_DAY7_POST_LAIV_FLU_VACCINE_MDC_UP	56	144	4158	19153	0.000281026	0.00056977	1.79128
Unknown cluster	C7	GSE29949_MICROGLIA_BRAIN_VS_MONOCYTE_BONE_MARROW_UP	56	144	4158	19153	0.000281026	0.00056977	1.79128
Unknown cluster	C7	GSE3039_NKT_CELL_VS_ALPHAALPHA_CD8_TCELL_UP	56	144	4158	19153	0.000281026	0.00056977	1.79128
Unknown cluster	C7	GSE30971_WBP7_HET_VS_KO_MACROPHAGE_UP	56	144	4158	19153	0.000281026	0.00056977	1.79128
Unknown cluster	C7	GSE32423_MEMORY_VS_NAIVE_CD8_TCELL_IL7_DN	56	144	4158	19153	0.000281026	0.00056977	1.79128
Unknown cluster	C7	GSE32986_CURDLAN_LOWDOSE_VS_GMCSF_AND_CURDLAN_LOWDOSE_STIM_DC_UP	56	144	4158	19153	0.000281026	0.00056977	1.79128
Unknown cluster	C7	GSE33162_UNTREATED_VS_4H_LPS_STIM_HDAC3_KO_MACROPHAGE_DN	56	144	4158	19153	0.000281026	0.00056977	1.79128
Unknown cluster	C7	GSE3337_CTRL_VS_16H_IFNG_IN_CD8POS_DC_DN	56	144	4158	19153	0.000281026	0.00056977	1.79128
Unknown cluster	C7	GSE3337_CTRL_VS_16H_IFNG_IN_CD8POS_DC_UP	56	144	4158	19153	0.000281026	0.00056977	1.79128
Unknown cluster	C7	GSE33374_CD8_ALPHAALPHA_VS_ALPHABETA_CD161_HIGH_TCELL_DN	56	144	4158	19153	0.000281026	0.00056977	1.79128
Unknown cluster	C7	GSE33424_CD161_INT_VS_NEG_CD8_TCELL_UP	56	144	4158	19153	0.000281026	0.00056977	1.79128
Unknown cluster	C7	GSE34205_HEALTHY_VS_RSV_INF_INFANT_PBMC_DN	56	144	4158	19153	0.000281026	0.00056977	1.79128
Unknown cluster	C7	GSE360_CTRL_VS_T_GONDII_DC_UP	56	144	4158	19153	0.000281026	0.00056977	1.79128
Unknown cluster	C7	GSE360_DC_VS_MAC_M_TUBERCULOSIS_DN	56	144	4158	19153	0.000281026	0.00056977	1.79128
Unknown cluster	C7	GSE360_HIGH_DOSE_B_MALAYI_VS_M_TUBERCULOSIS_DC_DN	56	144	4158	19153	0.000281026	0.00056977	1.79128
Unknown cluster	C7	GSE36009_UNSTIM_VS_LPS_STIM_DC_UP	56	144	4158	19153	0.000281026	0.00056977	1.79128
Unknown cluster	C7	GSE36009_UNSTIM_VS_LPS_STIM_NLRP10_KO_DC_UP	56	144	4158	19153	0.000281026	0.00056977	1.79128
Unknown cluster	C7	GSE36078_WT_VS_IL1R_KO_LUNG_DC_AFTER_AD5_INF_UP	56	144	4158	19153	0.000281026	0.00056977	1.79128
Unknown cluster	C7	GSE36392_TYPE_2_MYELOID_VS_NEUTROPHIL_IL25_TREATED_LUNG_UP	56	144	4158	19153	0.000281026	0.00056977	1.79128
Unknown cluster	C7	GSE36888_UNTREATED_VS_IL2_TREATED_TCELL_6H_DN	56	144	4158	19153	0.000281026	0.00056977	1.79128
Unknown cluster	C7	GSE3691_IFN_PRODUCING_KILLER_DC_VS_CONVENTIONAL_DC_SPLEEN_UP	56	144	4158	19153	0.000281026	0.00056977	1.79128
Unknown cluster	C7	GSE3720_UNSTIM_VS_LPS_STIM_VD1_GAMMADELTA_TCELL_UP	56	144	4158	19153	0.000281026	0.00056977	1.79128
Unknown cluster	C7	GSE37533_PPARG2_FOXP3_VS_FOXP3_TRANSDUCED_CD4_TCELL_UP	56	144	4158	19153	0.000281026	0.00056977	1.79128
Unknown cluster	C7	GSE37534_UNTREATED_VS_PIOGLITAZONE_TREATED_CD4_TCELL_PPARG1_AND_FOXP3_TRASDUCED_UP	56	144	4158	19153	0.000281026	0.00056977	1.79128
Unknown cluster	C7	GSE3982_DC_VS_CENT_MEMORY_CD4_TCELL_DN	56	144	4158	19153	0.000281026	0.00056977	1.79128
Unknown cluster	C7	GSE3982_DC_VS_MAC_UP	56	144	4158	19153	0.000281026	0.00056977	1.79128
Unknown cluster	C7	GSE3982_DC_VS_NEUTROPHIL_LPS_STIM_UP	56	144	4158	19153	0.000281026	0.00056977	1.79128
Unknown cluster	C7	GSE3982_EOSINOPHIL_VS_MAC_UP	56	144	4158	19153	0.000281026	0.00056977	1.79128
Unknown cluster	C7	GSE3982_MAST_CELL_VS_BASOPHIL_DN	56	144	4158	19153	0.000281026	0.00056977	1.79128
Unknown cluster	C7	GSE3982_MAST_CELL_VS_CENT_MEMORY_CD4_TCELL_UP	56	144	4158	19153	0.000281026	0.00056977	1.79128
Unknown cluster	C7	GSE39820_CTRL_VS_TGFBETA1_IL6_IL23A_CD4_TCELL_DN	56	144	4158	19153	0.000281026	0.00056977	1.79128
Unknown cluster	C7	GSE40274_FOXP3_VS_FOXP3_AND_GATA1_TRANSDUCED_ACTIVATED_CD4_TCELL_DN	56	144	4158	19153	0.000281026	0.00056977	1.79128
Unknown cluster	C7	GSE40274_FOXP3_VS_FOXP3_AND_LEF1_TRANSDUCED_ACTIVATED_CD4_TCELL_DN	56	144	4158	19153	0.000281026	0.00056977	1.79128
Unknown cluster	C7	GSE40274_HELIOS_VS_FOXP3_AND_HELIOS_TRANSDUCED_ACTIVATED_CD4_TCELL_UP	56	144	4158	19153	0.000281026	0.00056977	1.79128
Unknown cluster	C7	GSE40277_GATA1_AND_SATB1_TRANSDUCED_VS_CTRL_CD4_TCELL_DN	56	144	4158	19153	0.000281026	0.00056977	1.79128
Unknown cluster	C7	GSE411_UNSTIM_VS_100MIN_IL6_STIM_MACROPHAGE_DN	56	144	4158	19153	0.000281026	0.00056977	1.79128
Unknown cluster	C7	GSE42021_TCONV_PLN_VS_CD24INT_TCONV_THYMUS_UP	56	144	4158	19153	0.000281026	0.00056977	1.79128
Unknown cluster	C7	GSE42021_TREG_PLN_VS_CD24INT_TREG_THYMUS_DN	56	144	4158	19153	0.000281026	0.00056977	1.79128
Unknown cluster	C7	GSE42021_TREG_PLN_VS_CD24LO_TREG_THYMUS_UP	56	144	4158	19153	0.000281026	0.00056977	1.79128
Unknown cluster	C7	GSE42088_UNINF_VS_LEISHMANIA_INF_DC_8H_DN	56	144	4158	19153	0.000281026	0.00056977	1.79128
Unknown cluster	C7	GSE42724_NAIVE_VS_B1_BCELL_UP	56	144	4158	19153	0.000281026	0.00056977	1.79128
Unknown cluster	C7	GSE43863_DAY6_EFF_VS_DAY150_MEM_LY6C_INT_CXCR5POS_CD4_TCELL_DN	56	144	4158	19153	0.000281026	0.00056977	1.79128
Unknown cluster	C7	GSE43863_TFH_VS_LY6C_INT_CXCR5POS_EFFECTOR_CD4_TCELL_DN	56	144	4158	19153	0.000281026	0.00056977	1.79128
Unknown cluster	C7	GSE44649_WT_VS_MIR155_KO_ACTIVATED_CD8_TCELL_UP	56	144	4158	19153	0.000281026	0.00056977	1.79128
Unknown cluster	C7	GSE45837_WT_VS_GFI1_KO_PDC_UP	56	144	4158	19153	0.000281026	0.00056977	1.79128
Unknown cluster	C7	GSE4984_UNTREATED_VS_LPS_TREATED_DC_DN	49	120	4165	19177	0.000270681	0.00056977	1.87998
Unknown cluster	C7	GSE5503_LIVER_DC_VS_MLN_DC_ACTIVATED_ALLOGENIC_TCELL_DN	56	144	4158	19153	0.000281026	0.00056977	1.79128
Unknown cluster	C7	GSE5503_MLN_DC_VS_PLN_DC_ACTIVATED_ALLOGENIC_TCELL_UP	56	144	4158	19153	0.000281026	0.00056977	1.79128
Unknown cluster	C7	GSE5503_PLN_DC_VS_SPLEEN_DC_ACTIVATED_ALLOGENIC_TCELL_DN	56	144	4158	19153	0.000281026	0.00056977	1.79128
Unknown cluster	C7	GSE5542_UNTREATED_VS_IFNA_AND_IFNG_TREATED_EPITHELIAL_CELLS_24H_UP	56	144	4158	19153	0.000281026	0.00056977	1.79128
Unknown cluster	C7	GSE5589_IL6_KO_VS_IL10_KO_LPS_AND_IL10_STIM_MACROPHAGE_45MIN_UP	56	144	4158	19153	0.000281026	0.00056977	1.79128
Unknown cluster	C7	GSE5589_LPS_AND_IL10_VS_LPS_AND_IL6_STIM_IL10_KO_MACROPHAGE_45MIN_DN	56	144	4158	19153	0.000281026	0.00056977	1.79128
Unknown cluster	C7	GSE5589_LPS_VS_LPS_AND_IL10_STIM_IL6_KO_MACROPHAGE_180MIN_UP	56	144	4158	19153	0.000281026	0.00056977	1.79128
Unknown cluster	C7	GSE6875_TCONV_VS_TREG_UP	56	144	4158	19153	0.000281026	0.00056977	1.79128
Unknown cluster	C7	GSE7831_UNSTIM_VS_INFLUENZA_STIM_PDC_1H_DN	56	144	4158	19153	0.000281026	0.00056977	1.79128
Unknown cluster	C7	GSE7852_THYMUS_VS_FAT_TREG_UP	56	144	4158	19153	0.000281026	0.00056977	1.79128
Unknown cluster	C7	GSE7852_TREG_VS_TCONV_THYMUS_DN	56	144	4158	19153	0.000281026	0.00056977	1.79128
Unknown cluster	C7	GSE8835_HEALTHY_VS_CLL_CD8_TCELL_UP	56	144	4158	19153	0.000281026	0.00056977	1.79128
Unknown cluster	C7	GSE8921_UNSTIM_VS_TLR1_2_STIM_MONOCYTE_24H_UP	56	144	4158	19153	0.000281026	0.00056977	1.79128
Unknown cluster	C7	GSE9006_TYPE_1_VS_TYPE_2_DIABETES_PBMC_AT_DX_UP	56	144	4158	19153	0.000281026	0.00056977	1.79128
Unknown cluster	C7	GSE9509_LPS_VS_LPS_AND_IL10_STIM_IL10_KO_MACROPHAGE_10MIN_UP	56	144	4158	19153	0.000281026	0.00056977	1.79128
Unknown cluster	C7	GSE9650_EFFECTOR_VS_EXHAUSTED_CD8_TCELL_DN	56	144	4158	19153	0.000281026	0.00056977	1.79128
Unknown cluster	C5	GO_REGULATION_OF_ESTABLISHMENT_OF_PROTEIN_LOCALIZATION_TO_MITOCHONDRION	44	84	4170	16781	9.61511e-05	0.000574093	2.10788
Unknown cluster	C5	GO_REGULATION_OF_BMP_SIGNALING_PATHWAY	30	47	4184	16818	9.64241e-05	0.000575143	2.56556
Unknown cluster	C7	GSE34156_UNTREATED_VS_6H_NOD2_LIGAND_TREATED_MONOCYTE_UP	48	117	4166	19180	0.000285382	0.00057788	1.88867
Unknown cluster	C7	GSE37605_TREG_VS_TCONV_NOD_FOXP3_FUSION_GFP_DN	48	117	4166	19180	0.000285382	0.00057788	1.88867
Unknown cluster	C7	GSE3920_UNTREATED_VS_IFNG_TREATED_FIBROBLAST_UP	48	117	4166	19180	0.000285382	0.00057788	1.88867
Unknown cluster	C7	GSE12963_UNINF_VS_ENV_AND_NEF_DEFICIENT_HIV1_INF_CD4_TCELL_DN	41	94	4173	19203	0.000287067	0.000581052	2.00714
Unknown cluster	C2	PID_AR_PATHWAY	23	38	4191	19554	0.000169311	0.000582554	2.82375
Unknown cluster	C2	DEN_INTERACT_WITH_LCA5	13	13	4201	19579	0.000170039	0.000583785	4.66015
Unknown cluster	C2	GAZIN_EPIGENETIC_SILENCING_BY_KRAS	13	13	4201	19579	0.000170039	0.000583785	4.66015
Unknown cluster	C2	PID_INSULIN_GLUCOSE_PATHWAY	13	13	4201	19579	0.000170039	0.000583785	4.66015
Unknown cluster	C2	REACTOME_FATTY_ACID_TRIACYLGLYCEROL_AND_KETONE_BODY_METABOLISM	49	119	4165	19473	0.000170877	0.000586236	1.92499
Unknown cluster	C2	RICKMAN_TUMOR_DIFFERENTIATED_MODERATELY_VS_POORLY_UP	38	83	4176	19509	0.000171444	0.000587754	2.13879
Unknown cluster	C2	LOPEZ_MBD_TARGETS_IMPRINTED_AND_X_LINKED	10	7	4204	19585	0.00017208	0.000589081	6.65446
Unknown cluster	C2	PID_ANTHRAX_PATHWAY	10	7	4204	19585	0.00017208	0.000589081	6.65446
Unknown cluster	C7	GSE7218_UNSTIM_VS_ANTIGEN_STIM_THROUGH_IGG_BCELL_UP	53	134	4161	19163	0.000291297	0.000589368	1.82148
Unknown cluster	C5	GO_TRANSFORMING_GROWTH_FACTOR_BETA_RECEPTOR_BINDING	22	28	4192	16837	9.94229e-05	0.000592432	3.1554
Unknown cluster	C2	SASAI_RESISTANCE_TO_NEOPLASTIC_TRANSFROMATION	20	30	4194	19562	0.00017431	0.000596283	3.10936
Unknown cluster	C5	GO_B_CELL_ACTIVATION	45	87	4169	16778	0.000100751	0.000599141	2.08159
Unknown cluster	C5	GO_POSITIVE_REGULATION_OF_CELL_DIVISION	45	87	4169	16778	0.000100751	0.000599141	2.08159
Unknown cluster	C5	GO_NEGATIVE_REGULATION_OF_CYTOPLASMIC_TRANSPORT	41	76	4173	16789	0.000100899	0.000599418	2.17037
Unknown cluster	C7	GSE3720_UNSTIM_VS_PMA_STIM_VD1_GAMMADELTA_TCELL_UP	50	124	4164	19173	0.000298211	0.000603107	1.85655
Unknown cluster	C2	KAYO_AGING_MUSCLE_UP	66	178	4148	19414	0.000176581	0.000603616	1.73535
Unknown cluster	C5	GO_REGULATION_OF_LEUKOCYTE_PROLIFERATION	64	142	4150	16723	0.000102342	0.000607382	1.81611
Unknown cluster	C5	GO_LIPID_MODIFICATION	65	145	4149	16720	0.000102557	0.000608049	1.80644
Unknown cluster	C2	BIOCARTA_AT1R_PATHWAY	16	20	4198	19572	0.000180473	0.000613333	3.72949
Unknown cluster	C2	BIOCARTA_RAS_PATHWAY	12	11	4202	19581	0.00018072	0.000613333	5.08311
Unknown cluster	C2	CHIBA_RESPONSE_TO_TSA_DN	12	11	4202	19581	0.00018072	0.000613333	5.08311
Unknown cluster	C2	KEGG_DNA_REPLICATION	16	20	4198	19572	0.000180473	0.000613333	3.72949
Unknown cluster	C2	MARZEC_IL2_SIGNALING_DN	16	20	4198	19572	0.000180473	0.000613333	3.72949
Unknown cluster	C2	MATTIOLI_MULTIPLE_MYELOMA_WITH_14Q32_TRANSLOCATIONS	16	20	4198	19572	0.000180473	0.000613333	3.72949
Unknown cluster	C2	REACTOME_PLATELET_AGGREGATION_PLUG_FORMATION	16	20	4198	19572	0.000180473	0.000613333	3.72949
Unknown cluster	C2	SHAFFER_IRF4_MULTIPLE_MYELOMA_PROGRAM	16	20	4198	19572	0.000180473	0.000613333	3.72949
Unknown cluster	C2	SIG_PIP3_SIGNALING_IN_B_LYMPHOCYTES	16	20	4198	19572	0.000180473	0.000613333	3.72949
Unknown cluster	C2	WU_HBX_TARGETS_1_DN	12	11	4202	19581	0.00018072	0.000613333	5.08311
Unknown cluster	C2	BUSA_SAM68_TARGETS_UP	6	1	4208	19591	0.00018218	0.000617845	27.9056
Unknown cluster	C3	AGTCTTA_MIR499	30	46	4184	15480	0.000249438	0.000618785	2.41279
Unknown cluster	C2	REACTOME_DOWNREGULATION_OF_SMAD2_3_SMAD4_TRANSCRIPTIONAL_ACTIVITY	11	9	4203	19583	0.000182991	0.000619265	5.69415
Unknown cluster	C2	SESTO_RESPONSE_TO_UV_C3	11	9	4203	19583	0.000182991	0.000619265	5.69415
Unknown cluster	C2	WANG_RECURRENT_LIVER_CANCER_UP	11	9	4203	19583	0.000182991	0.000619265	5.69415
Unknown cluster	C2	REACTOME_IL_3_5_AND_GM_CSF_SIGNALING	18	25	4196	19567	0.000184443	0.000623284	3.35731
Unknown cluster	C2	RIZ_ERYTHROID_DIFFERENTIATION_12HR	18	25	4196	19567	0.000184443	0.000623284	3.35731
Unknown cluster	C5	GO_CELLULAR_RESPONSE_TO_INTERLEUKIN_1	33	55	4181	16810	0.000106641	0.000630998	2.41222
Unknown cluster	C5	GO_ESTABLISHMENT_OF_CELL_POLARITY	33	55	4181	16810	0.000106641	0.000630998	2.41222
Unknown cluster	C5	GO_NEGATIVE_REGULATION_OF_CELLULAR_RESPONSE_TO_GROWTH_FACTOR_STIMULUS	42	79	4172	16786	0.000106871	0.000631725	2.13901
Unknown cluster	C2	RICKMAN_TUMOR_DIFFERENTIATED_WELL_VS_MODERATELY_UP	35	74	4179	19518	0.000187761	0.000634044	2.20894
Unknown cluster	C2	LINDSTEDT_DENDRITIC_CELL_MATURATION_C	25	44	4189	19548	0.000188239	0.000634752	2.65128
Unknown cluster	C2	TURASHVILI_BREAST_LOBULAR_CARCINOMA_VS_DUCTAL_NORMAL_UP	25	44	4189	19548	0.000188239	0.000634752	2.65128
Unknown cluster	C3	TGATTTRY_GFI1_01	81	184	4133	15342	0.000258005	0.000638142	1.63407
Unknown cluster	C5	GO_REGULATION_OF_PEPTIDASE_ACTIVITY	109	283	4105	16582	0.000108148	0.000638634	1.5558
Unknown cluster	C5	GO_MACROMOLECULE_DEACYLATION	27	40	4187	16825	0.000108323	0.000639028	2.71217
Unknown cluster	C5	GO_IMMUNE_EFFECTOR_PROCESS	131	355	4083	16510	0.00010862	0.000639245	1.49211
Unknown cluster	C5	GO_PROTEIN_K48_LINKED_UBIQUITINATION	21	26	4193	16839	0.000108684	0.000639245	3.24318
Unknown cluster	C5	GO_THYMUS_DEVELOPMENT	21	26	4193	16839	0.000108684	0.000639245	3.24318
Unknown cluster	C5	GO_TRANSMEMBRANE_RECEPTOR_PROTEIN_KINASE_ACTIVITY	31	50	4183	16815	0.000109987	0.000646269	2.49217
Unknown cluster	C5	GO_POSITIVE_REGULATION_OF_CELL_SUBSTRATE_ADHESION	36	63	4178	16802	0.000111001	0.000651581	2.29792
Unknown cluster	C2	TONKS_TARGETS_OF_RUNX1_RUNX1T1_FUSION_MONOCYTE_DN	21	33	4193	19559	0.000193805	0.000653057	2.96801
Unknown cluster	C4	GNF2_PA2G4	33	46	4181	14401	0.000106654	0.00065364	2.47083
Unknown cluster	C5	GO_CELL_MIGRATION_INVOLVED_IN_SPROUTING_ANGIOGENESIS	10	5	4204	16860	0.000112059	0.00065584	8.01982
Unknown cluster	C5	GO_PLATELET_DERIVED_GROWTH_FACTOR_RECEPTOR_BINDING	10	5	4204	16860	0.000112059	0.00065584	8.01982
Unknown cluster	C5	GO_POSITIVE_REGULATION_OF_NUCLEASE_ACTIVITY	10	5	4204	16860	0.000112059	0.00065584	8.01982
Unknown cluster	C5	GO_EXTRACELLULAR_MATRIX_COMPONENT	43	82	4171	16783	0.000112579	0.000658234	2.10996
Unknown cluster	C5	GO_CARDIAC_CHAMBER_DEVELOPMENT	48	96	4166	16769	0.000113026	0.000660169	2.0126
Unknown cluster	C5	GO_CHEMICAL_HOMEOSTASIS	219	655	3995	16210	0.000113134	0.000660169	1.35663
Unknown cluster	C3	AHRARNT_01	48	92	4166	15434	0.000269137	0.000660372	1.93273
Unknown cluster	C3	CCGNMNNTNACG_UNKNOWN	252	720	3962	14806	0.00026928	0.000660372	1.30793
Unknown cluster	C3	GCM_Q2	75	167	4139	15359	0.000269362	0.000660372	1.66647
Unknown cluster	C5	GO_NUCLEAR_TRANSCRIBED_MRNA_CATABOLIC_PROCESS_DEADENYLATION_DEPENDENT_DECAY	24	33	4190	16832	0.000114202	0.000665748	2.92137
Unknown cluster	C2	IZADPANAH_STEM_CELL_ADIPOSE_VS_BONE_UP	39	87	4175	19505	0.000199197	0.000670747	2.09424
Unknown cluster	C3	CAGGTCC_MIR492	26	37	4188	15489	0.000276032	0.000674746	2.59874
Unknown cluster	C5	GO_REGULATION_OF_ORGANELLE_ASSEMBLY	49	99	4165	16766	0.000116584	0.000678294	1.99241
Unknown cluster	C5	GO_RESPONSE_TO_TEMPERATURE_STIMULUS	49	99	4165	16766	0.000116584	0.000678294	1.99241
Unknown cluster	C2	MUNSHI_MULTIPLE_MYELOMA_UP	28	53	4186	19539	0.000201993	0.000679678	2.46584
Unknown cluster	C2	COLDREN_GEFITINIB_RESISTANCE_UP	29	56	4185	19536	0.000203265	0.000682988	2.41729
Unknown cluster	C2	DELASERNA_MYOD_TARGETS_UP	30	59	4184	19533	0.000203166	0.000682988	2.3737
Unknown cluster	C5	GO_LABYRINTHINE_LAYER_DEVELOPMENT	20	24	4194	16841	0.000117741	0.000683683	3.34628
Unknown cluster	C5	GO_REGULATION_OF_RELEASE_OF_CYTOCHROME_C_FROM_MITOCHONDRIA	20	24	4194	16841	0.000117741	0.000683683	3.34628
Unknown cluster	C3	NFY_01	78	176	4136	15350	0.000282891	0.000689496	1.64474
Unknown cluster	C7	GSE25088_CTRL_VS_IL4_AND_ROSIGLITAZONE_STIM_MACROPHAGE_DN	55	142	4159	19155	0.000342758	0.000692913	1.78383
Unknown cluster	C5	GO_GLUTAMINE_METABOLIC_PROCESS	13	10	4201	16855	0.000119945	0.000695119	5.21522
Unknown cluster	C5	GO_LEUKOCYTE_APOPTOTIC_PROCESS	13	10	4201	16855	0.000119945	0.000695119	5.21522
Unknown cluster	C5	GO_STRESS_ACTIVATED_PROTEIN_KINASE_SIGNALING_CASCADE	37	66	4177	16799	0.000120294	0.000696456	2.25454
Unknown cluster	C3	IRF1_Q6	79	179	4135	15347	0.000286966	0.000697395	1.63798
Unknown cluster	C2	HELLER_SILENCED_BY_METHYLATION_UP	74	208	4140	19384	0.00020802	0.000698112	1.66571
Unknown cluster	C2	MIYAGAWA_TARGETS_OF_EWSR1_ETS_FUSIONS_UP	69	190	4145	19402	0.000208061	0.000698112	1.69983
Unknown cluster	C4	MODULE_371	15	11	4199	14436	0.000114832	0.000698763	4.68762
Unknown cluster	C2	ODONNELL_TFRC_TARGETS_DN	42	97	4172	19495	0.00020889	0.000700396	2.02328
Unknown cluster	C2	BIOCARTA_NO1_PATHWAY	15	18	4199	19574	0.000210869	0.000703542	3.88435
Unknown cluster	C2	FARMER_BREAST_CANCER_CLUSTER_2	15	18	4199	19574	0.000210869	0.000703542	3.88435
Unknown cluster	C2	PID_IL12_STAT4_PATHWAY	15	18	4199	19574	0.000210869	0.000703542	3.88435
Unknown cluster	C2	PID_SYNDECAN_2_PATHWAY	15	18	4199	19574	0.000210869	0.000703542	3.88435
Unknown cluster	C2	REACTOME_COLLAGEN_FORMATION	22	36	4192	19556	0.000210553	0.000703542	2.85062
Unknown cluster	C2	REACTOME_INTERACTIONS_OF_VPR_WITH_HOST_CELLULAR_PROTEINS	15	18	4199	19574	0.000210869	0.000703542	3.88435
Unknown cluster	C2	REACTOME_TRANSPORT_OF_MATURE_MRNA_DERIVED_FROM_AN_INTRONLESS_TRANSCRIPT	15	18	4199	19574	0.000210869	0.000703542	3.88435
Unknown cluster	C2	SMID_BREAST_CANCER_LUMINAL_B_DN	133	431	4081	19161	0.000211726	0.000705904	1.44883
Unknown cluster	C2	WAKABAYASHI_ADIPOGENESIS_PPARG_RXRA_BOUND_36HR	45	107	4169	19485	0.00021269	0.000708619	1.96564
Unknown cluster	C7	GSE40274_CTRL_VS_FOXP3_AND_SATB1_TRANSDUCED_ACTIVATED_CD4_TCELL_UP	47	115	4167	19182	0.000350939	0.000709156	1.88123
Unknown cluster	C2	BOHN_PRIMARY_IMMUNODEFICIENCY_SYNDROM_UP	19	28	4195	19564	0.000213551	0.000709986	3.16441
Unknown cluster	C2	IRITANI_MAD1_TARGETS_DN	19	28	4195	19564	0.000213551	0.000709986	3.16441
Unknown cluster	C2	KEGG_TYPE_II_DIABETES_MELLITUS	19	28	4195	19564	0.000213551	0.000709986	3.16441
Unknown cluster	C5	GO_NEGATIVE_REGULATION_OF_CELLULAR_CATABOLIC_PROCESS	51	105	4163	16760	0.000122878	0.000710725	1.95549
Unknown cluster	C5	GO_PROTEIN_SERINE_THREONINE_PHOSPHATASE_ACTIVITY	26	38	4188	16827	0.000123237	0.000712101	2.74915
Unknown cluster	C5	GO_EPHRIN_RECEPTOR_SIGNALING_PATHWAY	32	53	4182	16812	0.000123657	0.000713831	2.4271
Unknown cluster	C2	MCBRYAN_PUBERTAL_BREAST_4_5WK_DN	55	141	4159	19451	0.000215907	0.000717314	1.82424
Unknown cluster	C2	TSENG_IRS1_TARGETS_DN	41	94	4173	19498	0.000218828	0.00072651	2.03796
Unknown cluster	C5	GO_AORTA_DEVELOPMENT	19	22	4195	16843	0.000126162	0.000727585	3.46735
Unknown cluster	C4	GNF2_ANP32B	19	18	4195	14429	0.00012246	0.000729659	3.63012
Unknown cluster	C4	GNF2_CKS1B	19	18	4195	14429	0.00012246	0.000729659	3.63012
Unknown cluster	C4	MODULE_149	19	18	4195	14429	0.00012246	0.000729659	3.63012
Unknown cluster	C5	GO_RENAL_TUBULE_DEVELOPMENT	30	48	4184	16817	0.000126993	0.000731665	2.51196
Unknown cluster	C2	REACTOME_APOPTOTIC_CLEAVAGE_OF_CELLULAR_PROTEINS	17	23	4197	19569	0.000222205	0.000737205	3.44604
Unknown cluster	C7	GSE25677_MPL_VS_R848_STIM_BCELL_UP	49	122	4165	19175	0.000365836	0.000738953	1.849
Unknown cluster	C2	POMEROY_MEDULLOBLASTOMA_DESMOPLASIC_VS_CLASSIC_UP	23	39	4191	19553	0.00022447	0.000744194	2.75125
Unknown cluster	C7	GSE25677_MPL_VS_MPL_AND_R848_STIM_BCELL_UP	46	112	4168	19185	0.000369993	0.00074704	1.89036
Unknown cluster	C6	CSR_LATE_UP.V1_UP	59	113	4155	15190	7.92375e-05	0.000748794	1.90863
Unknown cluster	C3	HFH1_01	75	168	4139	15358	0.000309357	0.000749629	1.65645
Unknown cluster	C2	VERHAAK_AML_WITH_NPM1_MUTATED_DN	66	180	4148	19412	0.000227315	0.000753099	1.71589
Unknown cluster	C2	WOOD_EBV_EBNA1_TARGETS_UP	35	75	4179	19517	0.000229057	0.000758341	2.17938
Unknown cluster	C5	GO_REGULATION_OF_CARBOHYDRATE_METABOLIC_PROCESS	55	117	4159	16748	0.000132243	0.000761171	1.89286
Unknown cluster	C5	GO_REGULATION_OF_CELLULAR_SENESCENCE	14	12	4200	16853	0.000132765	0.000762692	4.68092
Unknown cluster	C5	GO_RESPONSE_TO_INTERLEUKIN_6	14	12	4200	16853	0.000132765	0.000762692	4.68092
Unknown cluster	C5	GO_POSITIVE_REGULATION_OF_BIOMINERAL_TISSUE_DEVELOPMENT	18	20	4196	16845	0.000133371	0.000765428	3.61279
Unknown cluster	C2	CHEMNITZ_RESPONSE_TO_PROSTAGLANDIN_E2_DN	97	294	4117	19298	0.000231397	0.000765552	1.54649
Unknown cluster	C2	SWEET_KRAS_TARGETS_DN	24	42	4190	19550	0.000235596	0.000778899	2.66606
Unknown cluster	C7	GSE3920_IFNA_VS_IFNG_TREATED_ENDOTHELIAL_CELL_DN	48	119	4166	19178	0.000386761	0.000779925	1.85676
Unknown cluster	C7	GSE6269_HEALTHY_VS_STAPH_PNEUMO_INF_PBMC_UP	53	136	4161	19161	0.000386679	0.000779925	1.7945
Unknown cluster	C7	GSE7768_OVA_WITH_LPS_VS_OVA_WITH_MPL_IMMUNIZED_MOUSE_WHOLE_SPLEEN_6H_UP	48	119	4166	19178	0.000386761	0.000779925	1.85676
Unknown cluster	H	HALLMARK_HEME_METABOLISM	70	130	4144	13220	0.000281922	0.000783118	1.71771
Unknown cluster	H	HALLMARK_IL2_STAT5_SIGNALING	70	130	4144	13220	0.000281922	0.000783118	1.71771
Unknown cluster	C2	BURTON_ADIPOGENESIS_7	20	31	4194	19561	0.000239418	0.00079043	3.00912
Unknown cluster	C2	REACTOME_METABOLISM_OF_VITAMINS_AND_COFACTORS	20	31	4194	19561	0.000239418	0.00079043	3.00912
Unknown cluster	C5	GO_NEGATIVE_REGULATION_OF_DNA_METABOLIC_PROCESS	39	72	4175	16793	0.000138055	0.000791541	2.17866
Unknown cluster	C2	BIOCARTA_AKAP95_PATHWAY	8	4	4206	19588	0.000240178	0.000791833	9.31164
Unknown cluster	C2	SA_PROGRAMMED_CELL_DEATH	8	4	4206	19588	0.000240178	0.000791833	9.31164
Unknown cluster	C2	PURBEY_TARGETS_OF_CTBP1_NOT_SATB1_UP	87	257	4127	19335	0.000240407	0.000792037	1.58594
Unknown cluster	C7	GSE23114_PERITONEAL_CAVITY_B1A_BCELL_VS_SPLEEN_BCELL_IN_SLE2C1_MOUSE_DN	55	143	4159	19154	0.000393008	0.000792194	1.77127
Unknown cluster	C5	GO_NEGATIVE_REGULATION_OF_EPITHELIAL_CELL_APOPTOTIC_PROCESS	17	18	4197	16847	0.000138624	0.000794036	3.79073
Unknown cluster	C5	GO_ACTIVATION_OF_INNATE_IMMUNE_RESPONSE	63	141	4151	16724	0.000139497	0.000796722	1.80009
Unknown cluster	C5	GO_POSITIVE_REGULATION_OF_NIK_NF_KAPPAB_SIGNALING	15	14	4199	16851	0.000139436	0.000796722	4.29934
Unknown cluster	C5	GO_STEM_CELL_DIVISION	15	14	4199	16851	0.000139436	0.000796722	4.29934
Unknown cluster	C5	GO_REGULATION_OF_PHOSPHOLIPID_METABOLIC_PROCESS	25	36	4189	16829	0.00013983	0.000797856	2.7897
Unknown cluster	C2	LI_WILMS_TUMOR_VS_FETAL_KIDNEY_2_UP	14	16	4200	19576	0.000243009	0.000798386	4.078
Unknown cluster	C2	PID_RETINOIC_ACID_PATHWAY	14	16	4200	19576	0.000243009	0.000798386	4.078
Unknown cluster	C2	URS_ADIPOCYTE_DIFFERENTIATION_DN	14	16	4200	19576	0.000243009	0.000798386	4.078
Unknown cluster	C2	ZHAN_MULTIPLE_MYELOMA_SUBGROUPS	14	16	4200	19576	0.000243009	0.000798386	4.078
Unknown cluster	C2	REACTOME_SIGNALING_BY_NOTCH1	25	45	4189	19547	0.000244061	0.000801285	2.59213
Unknown cluster	C3	CREB_Q2	80	183	4134	15343	0.000331799	0.000801687	1.62243
Unknown cluster	C5	GO_NEGATIVE_REGULATION_OF_CYCLIN_DEPENDENT_PROTEIN_KINASE_ACTIVITY	16	16	4198	16849	0.000141004	0.000802231	4.01322
Unknown cluster	C5	GO_POSITIVE_REGULATION_OF_MRNA_PROCESSING	16	16	4198	16849	0.000141004	0.000802231	4.01322
Unknown cluster	C5	GO_SALIVARY_GLAND_DEVELOPMENT	16	16	4198	16849	0.000141004	0.000802231	4.01322
Unknown cluster	C5	GO_PHOSPHATIDYLINOSITOL_KINASE_ACTIVITY	22	29	4192	16836	0.000142052	0.000807418	3.0465
Unknown cluster	C2	GAVIN_FOXP3_TARGETS_CLUSTER_T7	32	66	4182	19526	0.00024656	0.000808928	2.26369
Unknown cluster	C2	ALCALAY_AML_BY_NPM1_LOCALIZATION_UP	42	98	4172	19494	0.000247998	0.000813082	2.00254
Unknown cluster	C3	TCTGGAC_MIR198	32	52	4182	15474	0.000338186	0.000814765	2.27691
Unknown cluster	C2	HOOI_ST7_TARGETS_DN	38	85	4176	19507	0.000249078	0.000816058	2.08827
Unknown cluster	C7	GSE37605_C57BL6_VS_NOD_FOXP3_FUSION_GFP_TCONV_UP	47	116	4167	19181	0.000408631	0.000823345	1.86493
Unknown cluster	C7	GSE37534_GW1929_VS_ROSIGLITAZONE_TREATED_CD4_TCELL_PPARG1_FOXP3_TRANSDUCED_UP	44	106	4170	19191	0.000410265	0.000826296	1.91018
Unknown cluster	C5	GO_MEMBRANE_DOCKING	27	41	4187	16824	0.000145725	0.000827498	2.64594
Unknown cluster	C2	BRUECKNER_TARGETS_OF_MIRLET7A3_DN	27	51	4187	19541	0.000253775	0.000828577	2.4707
Unknown cluster	C2	HILLION_HMGA1_TARGETS	30	60	4184	19532	0.000253715	0.000828577	2.33403
Unknown cluster	C2	KEGG_GAP_JUNCTION	30	60	4184	19532	0.000253715	0.000828577	2.33403
Unknown cluster	C2	RADMACHER_AML_PROGNOSIS	27	51	4187	19541	0.000253775	0.000828577	2.4707
Unknown cluster	C2	TARTE_PLASMA_CELL_VS_B_LYMPHOCYTE_UP	27	51	4187	19541	0.000253775	0.000828577	2.4707
Unknown cluster	C5	GO_RESPONSE_TO_INTERLEUKIN_1	40	75	4174	16790	0.000146422	0.000830218	2.14528
Unknown cluster	C5	GO_VESICLE_COATING	29	46	4185	16819	0.000146484	0.000830218	2.5335
Unknown cluster	C7	GSE13887_HEALTHY_VS_LUPUS_RESTING_CD4_TCELL_DN	36	80	4178	19217	0.000414559	0.0008346	2.06978
Unknown cluster	C4	MORF_DAP3	66	127	4148	14320	0.000142739	0.000844622	1.79402
Unknown cluster	C2	MA_MYELOID_DIFFERENTIATION_DN	18	26	4196	19566	0.00026084	0.0008493	3.22802
Unknown cluster	C2	NABA_COLLAGENS	18	26	4196	19566	0.00026084	0.0008493	3.22802
Unknown cluster	C2	THILLAINADESAN_ZNF217_TARGETS_UP	18	26	4196	19566	0.00026084	0.0008493	3.22802
Unknown cluster	C2	TURASHVILI_BREAST_DUCTAL_CARCINOMA_VS_DUCTAL_NORMAL_UP	18	26	4196	19566	0.00026084	0.0008493	3.22802
Unknown cluster	C2	HU_GENOTOXIN_ACTION_DIRECT_VS_INDIRECT_24HR	21	34	4193	19558	0.000261652	0.000851358	2.88069
Unknown cluster	C3	GATA1_01	75	169	4139	15357	0.000354655	0.000851987	1.64654
Unknown cluster	C2	YOSHIMURA_MAPK8_TARGETS_UP	279	1026	3935	18566	0.000262156	0.000852413	1.283
Unknown cluster	C7	GSE6259_33D1_POS_DC_VS_CD4_TCELL_DN	49	123	4165	19174	0.000423846	0.000852944	1.83389
Unknown cluster	C3	ARNT_02	76	172	4138	15354	0.000359873	0.000862046	1.63947
Unknown cluster	C2	GENTILE_UV_RESPONSE_CLUSTER_D6	16	21	4198	19571	0.000266014	0.000864363	3.55173
Unknown cluster	C2	JUBAN_TARGETS_OF_SPI1_AND_FLI1_UP	36	79	4178	19513	0.000268837	0.000872935	2.12824
Unknown cluster	C5	GO_GLUCOSE_METABOLIC_PROCESS	41	78	4173	16787	0.000154393	0.00087337	2.11448
Unknown cluster	C5	GO_POSITIVE_REGULATION_OF_CANONICAL_WNT_SIGNALING_PATHWAY	41	78	4173	16787	0.000154393	0.00087337	2.11448
Unknown cluster	C7	GSE19941_LPS_VS_LPS_AND_IL10_STIM_IL10_KO_MACROPHAGE_UP	51	130	4163	19167	0.000435613	0.000876262	1.80618
Unknown cluster	C5	GO_CENTROSOME_LOCALIZATION	11	7	4203	16858	0.000157325	0.000884036	6.30215
Unknown cluster	C5	GO_LYMPHOCYTE_APOPTOTIC_PROCESS	11	7	4203	16858	0.000157325	0.000884036	6.30215
Unknown cluster	C5	GO_POSITIVE_REGULATION_OF_MITOCHONDRIAL_MEMBRANE_PERMEABILITY	11	7	4203	16858	0.000157325	0.000884036	6.30215
Unknown cluster	C5	GO_POSITIVE_REGULATION_OF_RESPONSE_TO_EXTRACELLULAR_STIMULUS	21	27	4193	16838	0.000157047	0.000884036	3.123
Unknown cluster	C5	GO_REGULATION_OF_LIPID_KINASE_ACTIVITY	21	27	4193	16838	0.000157047	0.000884036	3.123
Unknown cluster	C5	GO_REGULATION_OF_VASCULATURE_DEVELOPMENT	70	163	4144	16702	0.000157246	0.000884036	1.73079
Unknown cluster	C5	GO_RESPONSE_TO_CAFFEINE	11	7	4203	16858	0.000157325	0.000884036	6.30215
Unknown cluster	C2	BRACHAT_RESPONSE_TO_METHOTREXATE_DN	13	14	4201	19578	0.000274948	0.000887905	4.32708
Unknown cluster	C2	CHOW_RASSF1_TARGETS_UP	13	14	4201	19578	0.000274948	0.000887905	4.32708
Unknown cluster	C2	GROSS_ELK3_TARGETS_UP	13	14	4201	19578	0.000274948	0.000887905	4.32708
Unknown cluster	C2	OHM_METHYLATED_IN_ADULT_CANCERS	13	14	4201	19578	0.000274948	0.000887905	4.32708
Unknown cluster	C2	PID_GLYPICAN_1PATHWAY	13	14	4201	19578	0.000274948	0.000887905	4.32708
Unknown cluster	C2	REACTOME_INTEGRIN_ALPHAIIB_BETA3_SIGNALING	13	14	4201	19578	0.000274948	0.000887905	4.32708
Unknown cluster	C2	REACTOME_REGULATION_OF_GLUCOKINASE_BY_GLUCOKINASE_REGULATORY_PROTEIN	13	14	4201	19578	0.000274948	0.000887905	4.32708
Unknown cluster	C2	SHIN_B_CELL_LYMPHOMA_CLUSTER_7	13	14	4201	19578	0.000274948	0.000887905	4.32708
Unknown cluster	C5	GO_CHROMATIN_ASSEMBLY_OR_DISASSEMBLY	56	121	4158	16744	0.000158285	0.000888586	1.86359
Unknown cluster	C2	PURBEY_TARGETS_OF_CTBP1_AND_SATB1_DN	51	129	4163	19463	0.000278366	0.000898329	1.84826
Unknown cluster	C7	GSE13485_DAY1_VS_DAY21_YF17D_VACCINE_PBMC_UP	55	144	4159	19153	0.000449774	0.000899548	1.75888
Unknown cluster	C7	GSE19941_UNSTIM_VS_LPS_STIM_IL10_KO_MACROPHAGE_DN	55	144	4159	19153	0.000449774	0.000899548	1.75888
Unknown cluster	C7	GSE21670_IL6_VS_TGFB_AND_IL6_TREATED_STAT3_KO_CD4_TCELL_UP	55	144	4159	19153	0.000449774	0.000899548	1.75888
Unknown cluster	C7	GSE22935_UNSTIM_VS_48H_MBOVIS_BCG_STIM_MACROPHAGE_DN	55	144	4159	19153	0.000449774	0.000899548	1.75888
Unknown cluster	C7	GSE25088_WT_VS_STAT6_KO_MACROPHAGE_UP	55	144	4159	19153	0.000449774	0.000899548	1.75888
Unknown cluster	C7	GSE2770_TGFB_AND_IL4_ACT_VS_ACT_CD4_TCELL_2H_DN	55	144	4159	19153	0.000449774	0.000899548	1.75888
Unknown cluster	C7	GSE2770_TGFB_AND_IL4_VS_IL4_TREATED_ACT_CD4_TCELL_48H_DN	55	144	4159	19153	0.000449774	0.000899548	1.75888
Unknown cluster	C7	GSE2770_UNTREATED_VS_IL4_TREATED_ACT_CD4_TCELL_2H_DN	55	144	4159	19153	0.000449774	0.000899548	1.75888
Unknown cluster	C7	GSE27859_MACROPHAGE_VS_CD11C_INT_F480_HI_MACROPHAGE_DN	48	120	4166	19177	0.000448658	0.000899548	1.84121
Unknown cluster	C7	GSE29949_CD8_POS_DC_SPLEEN_VS_MONOCYTE_BONE_MARROW_UP	55	144	4159	19153	0.000449774	0.000899548	1.75888
Unknown cluster	C7	GSE36888_STAT5_AB_KNOCKIN_VS_WT_TCELL_IL2_TREATED_2H_DN	55	144	4159	19153	0.000449774	0.000899548	1.75888
Unknown cluster	C7	GSE41867_NAIVE_VS_EFFECTOR_CD8_TCELL_DN	55	144	4159	19153	0.000449774	0.000899548	1.75888
Unknown cluster	C7	GSE43955_TH0_VS_TGFB_IL6_TH17_ACT_CD4_TCELL_1H_UP	55	144	4159	19153	0.000449774	0.000899548	1.75888
Unknown cluster	C7	GSE9960_GRAM_NEG_VS_GRAM_POS_SEPSIS_PBMC_UP	55	144	4159	19153	0.000449774	0.000899548	1.75888
Unknown cluster	C3	NFY_Q6_01	80	184	4134	15342	0.000377933	0.000902721	1.61351
Unknown cluster	C2	KEGG_PATHOGENIC_ESCHERICHIA_COLI_INFECTION	22	37	4192	19555	0.00028012	0.000903374	2.77349
Unknown cluster	C3	ARGGGTTAA_UNKNOWN	22	29	4192	15497	0.000381125	0.00090775	2.80419
Unknown cluster	C5	GO_POSITIVE_REGULATION_OF_ENDOPLASMIC_RETICULUM_UNFOLDED_PROTEIN_RESPONSE	9	4	4205	16861	0.000164539	0.000921949	9.02062
Unknown cluster	C5	GO_REGULATION_OF_CELL_PROLIFERATION_INVOLVED_IN_KIDNEY_DEVELOPMENT	9	4	4205	16861	0.000164539	0.000921949	9.02062
Unknown cluster	C4	GNF2_HDAC1	42	68	4172	14379	0.000157279	0.000924283	2.12869
Unknown cluster	C3	RTAAACA_FREAC2_01	48	94	4166	15432	0.000390165	0.000926641	1.8914
Unknown cluster	C5	GO_REGULATION_OF_LEUKOCYTE_APOPTOTIC_PROCESS	30	49	4184	16816	0.00016596	0.000929031	2.46055
Unknown cluster	C5	GO_ENDOTHELIAL_CELL_DIFFERENTIATION	28	44	4186	16821	0.000168777	0.000943905	2.55702
Unknown cluster	C2	ODONNELL_TFRC_TARGETS_UP	110	346	4104	19246	0.00029408	0.000947746	1.49087
Unknown cluster	C2	CROMER_TUMORIGENESIS_UP	23	40	4191	19552	0.000294874	0.000948369	2.68236
Unknown cluster	C2	MODY_HIPPOCAMPUS_POSTNATAL	23	40	4191	19552	0.000294874	0.000948369	2.68236
Unknown cluster	C2	PID_ENDOTHELIN_PATHWAY	23	40	4191	19552	0.000294874	0.000948369	2.68236
Unknown cluster	C2	PID_AJDISS_2PATHWAY	19	29	4195	19563	0.000295258	0.000948957	3.05531
Unknown cluster	C2	YAO_TEMPORAL_RESPONSE_TO_PROGESTERONE_CLUSTER_11	33	70	4181	19522	0.000295645	0.000949555	2.20113
Unknown cluster	C5	GO_ORGANELLE_ASSEMBLY	132	363	4082	16502	0.000170231	0.000951138	1.47001
Unknown cluster	C7	GSE12507_PDC_CELL_LINE_VS_IMMATUE_T_CELL_LINE_UP	44	107	4170	19190	0.000479935	0.000959477	1.89225
Unknown cluster	C3	SP1_Q2_01	75	170	4139	15356	0.000405869	0.000961207	1.63675
Unknown cluster	C5	GO_MULTICELLULAR_ORGANISM_REPRODUCTION	194	574	4020	16291	0.000172432	0.000962526	1.36963
Unknown cluster	C3	GTGTCAA_MIR514	25	36	4189	15490	0.000407797	0.000963045	2.56775
Unknown cluster	C2	BIOCARTA_CXCR4_PATHWAY	12	12	4202	19580	0.000303343	0.00096446	4.65928
Unknown cluster	C2	BIOCARTA_ECM_PATHWAY	12	12	4202	19580	0.000303343	0.00096446	4.65928
Unknown cluster	C2	BIOCARTA_HIF_PATHWAY	9	6	4205	19586	0.000301641	0.00096446	6.98538
Unknown cluster	C2	BIOCARTA_LONGEVITY_PATHWAY	9	6	4205	19586	0.000301641	0.00096446	6.98538
Unknown cluster	C2	CHIANG_LIVER_CANCER_SUBCLASS_POLYSOMY7_DN	12	12	4202	19580	0.000303343	0.00096446	4.65928
Unknown cluster	C2	DELACROIX_RAR_TARGETS_DN	12	12	4202	19580	0.000303343	0.00096446	4.65928
Unknown cluster	C2	HUTTMANN_B_CLL_POOR_SURVIVAL_UP	72	204	4142	19388	0.00030298	0.00096446	1.65201
Unknown cluster	C2	MARKS_ACETYLATED_NON_HISTONE_PROTEINS	9	6	4205	19586	0.000301641	0.00096446	6.98538
Unknown cluster	C2	REACTOME_CYCLIN_A_B1_ASSOCIATED_EVENTS_DURING_G2_M_TRANSITION	9	6	4205	19586	0.000301641	0.00096446	6.98538
Unknown cluster	C2	REACTOME_SEMA3A_PAK_DEPENDENT_AXON_REPULSION	9	6	4205	19586	0.000301641	0.00096446	6.98538
Unknown cluster	C2	SA_B_CELL_RECEPTOR_COMPLEXES	12	12	4202	19580	0.000303343	0.00096446	4.65928
Unknown cluster	C2	SCHAEFFER_PROSTATE_DEVELOPMENT_AND_CANCER_BOX1_UP	9	6	4205	19586	0.000301641	0.00096446	6.98538
Unknown cluster	C2	SHEPARD_CRUSH_AND_BURN_MUTANT_DN	52	133	4162	19459	0.000301906	0.00096446	1.82791
Unknown cluster	C2	WANG_LSD1_TARGETS_UP	12	12	4202	19580	0.000303343	0.00096446	4.65928
Unknown cluster	C2	ZHOU_INFLAMMATORY_RESPONSE_FIMA_UP	128	416	4086	19176	0.0003031	0.00096446	1.444
Unknown cluster	C7	GSE10325_BCELL_VS_MYELOID_DN	55	145	4159	19152	0.000513782	0.000965721	1.74665
Unknown cluster	C7	GSE10325_CD4_TCELL_VS_BCELL_DN	55	145	4159	19152	0.000513782	0.000965721	1.74665
Unknown cluster	C7	GSE10325_LUPUS_CD4_TCELL_VS_LUPUS_MYELOID_UP	55	145	4159	19152	0.000513782	0.000965721	1.74665
Unknown cluster	C7	GSE11057_CD4_EFF_MEM_VS_PBMC_DN	55	145	4159	19152	0.000513782	0.000965721	1.74665
Unknown cluster	C7	GSE11924_TH2_VS_TH17_CD4_TCELL_UP	55	145	4159	19152	0.000513782	0.000965721	1.74665
Unknown cluster	C7	GSE11961_FOLLICULAR_BCELL_VS_MEMORY_BCELL_DAY40_DN	55	145	4159	19152	0.000513782	0.000965721	1.74665
Unknown cluster	C7	GSE11961_MARGINAL_ZONE_BCELL_VS_MEMORY_BCELL_DAY7_UP	55	145	4159	19152	0.000513782	0.000965721	1.74665
Unknown cluster	C7	GSE11961_MEMORY_BCELL_DAY7_VS_MEMORY_BCELL_DAY40_UP	55	145	4159	19152	0.000513782	0.000965721	1.74665
Unknown cluster	C7	GSE12845_IGD_NEG_BLOOD_VS_NAIVE_TONSIL_BCELL_DN	55	145	4159	19152	0.000513782	0.000965721	1.74665
Unknown cluster	C7	GSE13411_PLASMA_CELL_VS_MEMORY_BCELL_DN	55	145	4159	19152	0.000513782	0.000965721	1.74665
Unknown cluster	C7	GSE14000_TRANSLATED_RNA_VS_MRNA_4H_LPS_DC_UP	55	145	4159	19152	0.000513782	0.000965721	1.74665
Unknown cluster	C7	GSE1432_1H_VS_24H_IFNG_MICROGLIA_DN	55	145	4159	19152	0.000513782	0.000965721	1.74665
Unknown cluster	C7	GSE1432_CTRL_VS_IFNG_1H_MICROGLIA_UP	55	145	4159	19152	0.000513782	0.000965721	1.74665
Unknown cluster	C7	GSE15330_WT_VS_IKAROS_KO_LYMPHOID_MULTIPOTENT_PROGENITOR_DN	55	145	4159	19152	0.000513782	0.000965721	1.74665
Unknown cluster	C7	GSE15930_STIM_VS_STIM_AND_IL-12_72H_CD8_T_CELL_UP	55	145	4159	19152	0.000513782	0.000965721	1.74665
Unknown cluster	C7	GSE16385_IFNG_TNF_VS_IL4_STIM_MACROPHAGE_ROSIGLITAZONE_TREATED_DN	55	145	4159	19152	0.000513782	0.000965721	1.74665
Unknown cluster	C7	GSE17301_CTRL_VS_48H_ACD3_ACD28_STIM_CD8_TCELL_DN	55	145	4159	19152	0.000513782	0.000965721	1.74665
Unknown cluster	C7	GSE17721_0.5H_VS_12H_PAM3CSK4_BMDC_UP	55	145	4159	19152	0.000513782	0.000965721	1.74665
Unknown cluster	C7	GSE17721_0.5H_VS_24H_POLYIC_BMDC_DN	55	145	4159	19152	0.000513782	0.000965721	1.74665
Unknown cluster	C7	GSE17721_CTRL_VS_CPG_6H_BMDC_DN	55	145	4159	19152	0.000513782	0.000965721	1.74665
Unknown cluster	C7	GSE17721_CTRL_VS_LPS_6H_BMDC_DN	55	145	4159	19152	0.000513782	0.000965721	1.74665
Unknown cluster	C7	GSE17721_CTRL_VS_LPS_8H_BMDC_UP	55	145	4159	19152	0.000513782	0.000965721	1.74665
Unknown cluster	C7	GSE17721_CTRL_VS_POLYIC_1H_BMDC_DN	55	145	4159	19152	0.000513782	0.000965721	1.74665
Unknown cluster	C7	GSE17721_CTRL_VS_POLYIC_6H_BMDC_DN	55	145	4159	19152	0.000513782	0.000965721	1.74665
Unknown cluster	C7	GSE17721_LPS_VS_CPG_12H_BMDC_UP	55	145	4159	19152	0.000513782	0.000965721	1.74665
Unknown cluster	C7	GSE17721_LPS_VS_PAM3CSK4_16H_BMDC_UP	55	145	4159	19152	0.000513782	0.000965721	1.74665
Unknown cluster	C7	GSE17721_LPS_VS_PAM3CSK4_24H_BMDC_DN	55	145	4159	19152	0.000513782	0.000965721	1.74665
Unknown cluster	C7	GSE17721_LPS_VS_PAM3CSK4_24H_BMDC_UP	55	145	4159	19152	0.000513782	0.000965721	1.74665
Unknown cluster	C7	GSE17721_PAM3CSK4_VS_CPG_12H_BMDC_UP	55	145	4159	19152	0.000513782	0.000965721	1.74665
Unknown cluster	C7	GSE17721_PAM3CSK4_VS_GADIQUIMOD_6H_BMDC_DN	55	145	4159	19152	0.000513782	0.000965721	1.74665
Unknown cluster	C7	GSE17721_POLYIC_VS_PAM3CSK4_4H_BMDC_UP	55	145	4159	19152	0.000513782	0.000965721	1.74665
Unknown cluster	C7	GSE17974_0H_VS_24H_IN_VITRO_ACT_CD4_TCELL_DN	55	145	4159	19152	0.000513782	0.000965721	1.74665
Unknown cluster	C7	GSE17974_0H_VS_48H_IN_VITRO_ACT_CD4_TCELL_UP	55	145	4159	19152	0.000513782	0.000965721	1.74665
Unknown cluster	C7	GSE17974_0H_VS_72H_IN_VITRO_ACT_CD4_TCELL_UP	55	145	4159	19152	0.000513782	0.000965721	1.74665
Unknown cluster	C7	GSE17974_CTRL_VS_ACT_IL4_AND_ANTI_IL12_48H_CD4_TCELL_UP	55	145	4159	19152	0.000513782	0.000965721	1.74665
Unknown cluster	C7	GSE17974_CTRL_VS_ACT_IL4_AND_ANTI_IL12_6H_CD4_TCELL_UP	55	145	4159	19152	0.000513782	0.000965721	1.74665
Unknown cluster	C7	GSE18791_UNSTIM_VS_NEWCATSLE_VIRUS_DC_10H_UP	55	145	4159	19152	0.000513782	0.000965721	1.74665
Unknown cluster	C7	GSE18893_CTRL_VS_TNF_TREATED_TREG_24H_DN	55	145	4159	19152	0.000513782	0.000965721	1.74665
Unknown cluster	C7	GSE18893_TCONV_VS_TREG_24H_TNF_STIM_UP	55	145	4159	19152	0.000513782	0.000965721	1.74665
Unknown cluster	C7	GSE1925_3H_VS_24H_IFNG_STIM_IFNG_PRIMED_MACROPHAGE_UP	55	145	4159	19152	0.000513782	0.000965721	1.74665
Unknown cluster	C7	GSE19888_ADENOSINE_A3R_ACT_VS_TCELL_MEMBRANES_ACT_AND_A3R_INH_PRETREAT_IN_MAST_CELL_DN	55	145	4159	19152	0.000513782	0.000965721	1.74665
Unknown cluster	C7	GSE19888_ADENOSINE_A3R_INH_PRETREAT_AND_ACT_BY_A3R_VS_TCELL_MEMBRANES_ACT_MAST_CELL_DN	55	145	4159	19152	0.000513782	0.000965721	1.74665
Unknown cluster	C7	GSE19923_WT_VS_E2A_KO_DP_THYMOCYTE_UP	55	145	4159	19152	0.000513782	0.000965721	1.74665
Unknown cluster	C7	GSE19941_UNSTIM_VS_LPS_AND_IL10_STIM_IL10_KO_MACROPHAGE_DN	55	145	4159	19152	0.000513782	0.000965721	1.74665
Unknown cluster	C7	GSE19941_UNSTIM_VS_LPS_STIM_IL10_KO_MACROPHAGE_UP	55	145	4159	19152	0.000513782	0.000965721	1.74665
Unknown cluster	C7	GSE20198_UNTREATED_VS_IL12_IL18_TREATED_ACT_CD4_TCELL_DN	55	145	4159	19152	0.000513782	0.000965721	1.74665
Unknown cluster	C7	GSE21063_3H_VS_16H_ANTI_IGM_STIM_BCELL_UP	55	145	4159	19152	0.000513782	0.000965721	1.74665
Unknown cluster	C7	GSE21360_PRIMARY_VS_SECONDARY_MEMORY_CD8_TCELL_UP	55	145	4159	19152	0.000513782	0.000965721	1.74665
Unknown cluster	C7	GSE21546_WT_VS_SAP1A_KO_AND_ELK1_KO_ANTI_CD3_STIM_DP_THYMOCYTES_DN	55	145	4159	19152	0.000513782	0.000965721	1.74665
Unknown cluster	C7	GSE22140_GERMFREE_VS_SPF_MOUSE_CD4_TCELL_UP	55	145	4159	19152	0.000513782	0.000965721	1.74665
Unknown cluster	C7	GSE22432_MULTIPOTENT_VS_COMMON_DC_PROGENITOR_DN	55	145	4159	19152	0.000513782	0.000965721	1.74665
Unknown cluster	C7	GSE22611_MUTANT_NOD2_TRANSDUCED_VS_CTRL_HEK293T_STIMULATED_WITH_MDP_6H_DN	55	145	4159	19152	0.000513782	0.000965721	1.74665
Unknown cluster	C7	GSE22611_UNSTIM_VS_6H_MDP_STIM_NOD2_TRANSDUCED_HEK293T_CELL_UP	55	145	4159	19152	0.000513782	0.000965721	1.74665
Unknown cluster	C7	GSE22886_NAIVE_BCELL_VS_DC_UP	55	145	4159	19152	0.000513782	0.000965721	1.74665
Unknown cluster	C7	GSE22886_NAIVE_CD8_TCELL_VS_MEMORY_TCELL_UP	55	145	4159	19152	0.000513782	0.000965721	1.74665
Unknown cluster	C7	GSE22886_NAIVE_CD8_TCELL_VS_MONOCYTE_DN	55	145	4159	19152	0.000513782	0.000965721	1.74665
Unknown cluster	C7	GSE22886_NAIVE_TCELL_VS_MONOCYTE_DN	55	145	4159	19152	0.000513782	0.000965721	1.74665
Unknown cluster	C7	GSE22935_WT_VS_MYD88_KO_MACROPHAGE_24H_MBOVIS_BCG_STIM_UP	55	145	4159	19152	0.000513782	0.000965721	1.74665
Unknown cluster	C7	GSE23114_WT_VS_SLE2C1_MOUSE_SPLEEN_B1A_BCELL_DN	55	145	4159	19152	0.000513782	0.000965721	1.74665
Unknown cluster	C7	GSE23568_CTRL_TRANSDUCED_VS_WT_CD8_TCELL_DN	55	145	4159	19152	0.000513782	0.000965721	1.74665
Unknown cluster	C7	GSE23984_CTRL_VS_HYPOCALEMIC_VITAMIND_ANALOG_TCELL_DN	55	145	4159	19152	0.000513782	0.000965721	1.74665
Unknown cluster	C7	GSE25088_IL4_VS_IL4_AND_ROSIGLITAZONE_STIM_MACROPHAGE_DAY10_DN	55	145	4159	19152	0.000513782	0.000965721	1.74665
Unknown cluster	C7	GSE25088_WT_VS_STAT6_KO_MACROPHAGE_ROSIGLITAZONE_AND_IL4_STIM_UP	55	145	4159	19152	0.000513782	0.000965721	1.74665
Unknown cluster	C7	GSE26727_WT_VS_KLF2_KO_LPS_STIM_MACROPHAGE_UP	55	145	4159	19152	0.000513782	0.000965721	1.74665
Unknown cluster	C7	GSE26928_NAIVE_VS_EFF_MEMORY_CD4_TCELL_DN	55	145	4159	19152	0.000513782	0.000965721	1.74665
Unknown cluster	C7	GSE26928_NAIVE_VS_EFF_MEMORY_CD4_TCELL_UP	55	145	4159	19152	0.000513782	0.000965721	1.74665
Unknown cluster	C7	GSE2706_UNSTIM_VS_8H_LPS_DC_UP	55	145	4159	19152	0.000513782	0.000965721	1.74665
Unknown cluster	C7	GSE27670_CTRL_VS_LMP1_TRANSDUCED_GC_BCELL_UP	55	145	4159	19152	0.000513782	0.000965721	1.74665
Unknown cluster	C7	GSE27786_BCELL_VS_CD8_TCELL_DN	55	145	4159	19152	0.000513782	0.000965721	1.74665
Unknown cluster	C7	GSE27786_BCELL_VS_ERYTHROBLAST_UP	55	145	4159	19152	0.000513782	0.000965721	1.74665
Unknown cluster	C7	GSE27786_CD4_TCELL_VS_MONO_MAC_DN	55	145	4159	19152	0.000513782	0.000965721	1.74665
Unknown cluster	C7	GSE27786_CD8_TCELL_VS_NEUTROPHIL_DN	55	145	4159	19152	0.000513782	0.000965721	1.74665
Unknown cluster	C7	GSE27786_LIN_NEG_VS_CD4_TCELL_UP	55	145	4159	19152	0.000513782	0.000965721	1.74665
Unknown cluster	C7	GSE27786_LIN_NEG_VS_NEUTROPHIL_UP	55	145	4159	19152	0.000513782	0.000965721	1.74665
Unknown cluster	C7	GSE27786_LIN_NEG_VS_NKTCELL_UP	55	145	4159	19152	0.000513782	0.000965721	1.74665
Unknown cluster	C7	GSE27786_NEUTROPHIL_VS_MONO_MAC_DN	55	145	4159	19152	0.000513782	0.000965721	1.74665
Unknown cluster	C7	GSE27786_NKTCELL_VS_ERYTHROBLAST_UP	55	145	4159	19152	0.000513782	0.000965721	1.74665
Unknown cluster	C7	GSE27786_NKTCELL_VS_MONO_MAC_DN	55	145	4159	19152	0.000513782	0.000965721	1.74665
Unknown cluster	C7	GSE28737_WT_VS_BCL6_KO_FOLLICULAR_BCELL_DN	55	145	4159	19152	0.000513782	0.000965721	1.74665
Unknown cluster	C7	GSE28783_ANTI_MIR33_VS_UNTREATED_ATHEROSCLEROSIS_MACROPHAGE_DN	55	145	4159	19152	0.000513782	0.000965721	1.74665
Unknown cluster	C7	GSE30083_SP1_VS_SP4_THYMOCYTE_DN	55	145	4159	19152	0.000513782	0.000965721	1.74665
Unknown cluster	C7	GSE3039_CD4_TCELL_VS_ALPHABETA_CD8_TCELL_UP	55	145	4159	19152	0.000513782	0.000965721	1.74665
Unknown cluster	C7	GSE3203_UNTREATED_VS_IFNB_TREATED_LN_BCELL_UP	55	145	4159	19152	0.000513782	0.000965721	1.74665
Unknown cluster	C7	GSE32423_CTRL_VS_IL4_MEMORY_CD8_TCELL_UP	55	145	4159	19152	0.000513782	0.000965721	1.74665
Unknown cluster	C7	GSE32423_CTRL_VS_IL7_IL4_MEMORY_CD8_TCELL_UP	55	145	4159	19152	0.000513782	0.000965721	1.74665
Unknown cluster	C7	GSE33292_DN3_THYMOCYTE_VS_TCF1_KO_TCELL_LYMPHOMA_UP	55	145	4159	19152	0.000513782	0.000965721	1.74665
Unknown cluster	C7	GSE33424_CD161_HIGH_VS_INT_CD8_TCELL_DN	55	145	4159	19152	0.000513782	0.000965721	1.74665
Unknown cluster	C7	GSE33424_CD161_INT_VS_NEG_CD8_TCELL_DN	55	145	4159	19152	0.000513782	0.000965721	1.74665
Unknown cluster	C7	GSE339_CD4POS_VS_CD4CD8DN_DC_IN_CULTURE_UP	55	145	4159	19152	0.000513782	0.000965721	1.74665
Unknown cluster	C7	GSE339_CD8POS_VS_CD4CD8DN_DC_IN_CULTURE_UP	55	145	4159	19152	0.000513782	0.000965721	1.74665
Unknown cluster	C7	GSE360_CTRL_VS_L_DONOVANI_MAC_UP	55	145	4159	19152	0.000513782	0.000965721	1.74665
Unknown cluster	C7	GSE360_HIGH_VS_LOW_DOSE_B_MALAYI_MAC_UP	55	145	4159	19152	0.000513782	0.000965721	1.74665
Unknown cluster	C7	GSE360_L_MAJOR_VS_B_MALAYI_HIGH_DOSE_MAC_DN	55	145	4159	19152	0.000513782	0.000965721	1.74665
Unknown cluster	C7	GSE360_L_MAJOR_VS_M_TUBERCULOSIS_MAC_DN	55	145	4159	19152	0.000513782	0.000965721	1.74665
Unknown cluster	C7	GSE360_L_MAJOR_VS_T_GONDII_DC_DN	55	145	4159	19152	0.000513782	0.000965721	1.74665
Unknown cluster	C7	GSE36078_WT_VS_IL1R_KO_LUNG_DC_DN	55	145	4159	19152	0.000513782	0.000965721	1.74665
Unknown cluster	C7	GSE36476_YOUNG_VS_OLD_DONOR_MEMORY_CD4_TCELL_16H_TSST_ACT_DN	55	145	4159	19152	0.000513782	0.000965721	1.74665
Unknown cluster	C7	GSE36527_CD62L_HIGH_CD69_NEG_VS_CD62L_LOW_CD69_POS_TREG_KLRG1_NEG_DN	55	145	4159	19152	0.000513782	0.000965721	1.74665
Unknown cluster	C7	GSE37301_COMMON_LYMPHOID_PROGENITOR_VS_RAG2_KO_NK_CELL_DN	55	145	4159	19152	0.000513782	0.000965721	1.74665
Unknown cluster	C7	GSE37301_HEMATOPOIETIC_STEM_CELL_VS_MULTIPOTENT_PROGENITOR_UP	55	145	4159	19152	0.000513782	0.000965721	1.74665
Unknown cluster	C7	GSE37301_MULTIPOTENT_PROGENITOR_VS_COMMON_LYMPHOID_PROGENITOR_DN	55	145	4159	19152	0.000513782	0.000965721	1.74665
Unknown cluster	C7	GSE37416_CTRL_VS_24H_F_TULARENSIS_LVS_NEUTROPHIL_UP	55	145	4159	19152	0.000513782	0.000965721	1.74665
Unknown cluster	C7	GSE37534_UNTREATED_VS_GW1929_TREATED_CD4_TCELL_PPARG1_AND_FOXP3_TRASDUCED_UP	55	145	4159	19152	0.000513782	0.000965721	1.74665
Unknown cluster	C7	GSE39110_UNTREATED_VS_IL2_TREATED_CD8_TCELL_DAY6_POST_IMMUNIZATION_UP	55	145	4159	19152	0.000513782	0.000965721	1.74665
Unknown cluster	C7	GSE39556_UNTREATED_VS_3H_POLYIC_INJ_MOUSE_NK_CELL_UP	55	145	4159	19152	0.000513782	0.000965721	1.74665
Unknown cluster	C7	GSE3982_BASOPHIL_VS_TH2_UP	55	145	4159	19152	0.000513782	0.000965721	1.74665
Unknown cluster	C7	GSE3982_CENT_MEMORY_CD4_TCELL_VS_NKCELL_UP	55	145	4159	19152	0.000513782	0.000965721	1.74665
Unknown cluster	C7	GSE3982_DC_VS_MAC_DN	55	145	4159	19152	0.000513782	0.000965721	1.74665
Unknown cluster	C7	GSE3982_EOSINOPHIL_VS_DC_UP	55	145	4159	19152	0.000513782	0.000965721	1.74665
Unknown cluster	C7	GSE3982_EOSINOPHIL_VS_EFF_MEMORY_CD4_TCELL_DN	55	145	4159	19152	0.000513782	0.000965721	1.74665
Unknown cluster	C7	GSE3982_MAC_VS_NEUTROPHIL_DN	55	145	4159	19152	0.000513782	0.000965721	1.74665
Unknown cluster	C7	GSE3982_MAST_CELL_VS_CENT_MEMORY_CD4_TCELL_DN	55	145	4159	19152	0.000513782	0.000965721	1.74665
Unknown cluster	C7	GSE3982_NEUTROPHIL_VS_BCELL_DN	55	145	4159	19152	0.000513782	0.000965721	1.74665
Unknown cluster	C7	GSE3982_NEUTROPHIL_VS_NKCELL_DN	55	145	4159	19152	0.000513782	0.000965721	1.74665
Unknown cluster	C7	GSE40274_CTRL_VS_FOXP3_TRANSDUCED_ACTIVATED_CD4_TCELL_UP	55	145	4159	19152	0.000513782	0.000965721	1.74665
Unknown cluster	C7	GSE40274_FOXP3_VS_FOXP3_AND_IRF4_TRANSDUCED_ACTIVATED_CD4_TCELL_UP	55	145	4159	19152	0.000513782	0.000965721	1.74665
Unknown cluster	C7	GSE40666_UNTREATED_VS_IFNA_STIM_EFFECTOR_CD8_TCELL_90MIN_DN	55	145	4159	19152	0.000513782	0.000965721	1.74665
Unknown cluster	C7	GSE411_100MIN_VS_400MIN_IL6_STIM_SOCS3_KO_MACROPHAGE_UP	55	145	4159	19152	0.000513782	0.000965721	1.74665
Unknown cluster	C7	GSE411_WT_VS_SOCS3_KO_MACROPHAGE_IL6_STIM_400MIN_DN	55	145	4159	19152	0.000513782	0.000965721	1.74665
Unknown cluster	C7	GSE41176_UNSTIM_VS_ANTI_IGM_STIM_BCELL_6H_UP	55	145	4159	19152	0.000513782	0.000965721	1.74665
Unknown cluster	C7	GSE4142_GC_BCELL_VS_MEMORY_BCELL_UP	55	145	4159	19152	0.000513782	0.000965721	1.74665
Unknown cluster	C7	GSE41867_MEMORY_VS_EXHAUSTED_CD8_TCELL_DAY30_LCMV_UP	55	145	4159	19152	0.000513782	0.000965721	1.74665
Unknown cluster	C7	GSE42021_CD24HI_VS_CD24INT_TCONV_THYMUS_DN	55	145	4159	19152	0.000513782	0.000965721	1.74665
Unknown cluster	C7	GSE42021_TREG_VS_TCONV_PLN_UP	55	145	4159	19152	0.000513782	0.000965721	1.74665
Unknown cluster	C7	GSE42724_MEMORY_BCELL_VS_PLASMABLAST_UP	55	145	4159	19152	0.000513782	0.000965721	1.74665
Unknown cluster	C7	GSE42724_MEMORY_VS_B1_BCELL_DN	55	145	4159	19152	0.000513782	0.000965721	1.74665
Unknown cluster	C7	GSE43863_NAIVE_VS_MEMORY_LY6C_INT_CXCR5POS_CD4_TCELL_D150_LCMV_DN	55	145	4159	19152	0.000513782	0.000965721	1.74665
Unknown cluster	C7	GSE43863_TH1_VS_LY6C_INT_CXCR5POS_EFFECTOR_CD4_TCELL_UP	55	145	4159	19152	0.000513782	0.000965721	1.74665
Unknown cluster	C7	GSE43863_TH1_VS_LY6C_LOW_CXCR5NEG_EFFECTOR_CD4_TCELL_DN	55	145	4159	19152	0.000513782	0.000965721	1.74665
Unknown cluster	C7	GSE43955_10H_VS_30H_ACT_CD4_TCELL_UP	55	145	4159	19152	0.000513782	0.000965721	1.74665
Unknown cluster	C7	GSE43955_1H_VS_10H_ACT_CD4_TCELL_WITH_TGFB_IL6_UP	55	145	4159	19152	0.000513782	0.000965721	1.74665
Unknown cluster	C7	GSE43955_TH0_VS_TGFB_IL6_TH17_ACT_CD4_TCELL_1H_DN	55	145	4159	19152	0.000513782	0.000965721	1.74665
Unknown cluster	C7	GSE43957_UNTREATED_VS_NACL_TREATED_ANTI_CD3_CD28_STIM_CD4_TCELL_UP	55	145	4159	19152	0.000513782	0.000965721	1.74665
Unknown cluster	C7	GSE45365_HEALTHY_VS_MCMV_INFECTION_CD8A_DC_IFNAR_KO_UP	55	145	4159	19152	0.000513782	0.000965721	1.74665
Unknown cluster	C7	GSE46606_IRF4HIGH_VS_IRF4MID_CD40L_IL2_IL5_DAY3_STIMULATED_BCELL_DN	55	145	4159	19152	0.000513782	0.000965721	1.74665
Unknown cluster	C7	GSE46606_IRF4HIGH_VS_IRF4MID_CD40L_IL2_IL5_DAY3_STIMULATED_BCELL_UP	55	145	4159	19152	0.000513782	0.000965721	1.74665
Unknown cluster	C7	GSE46606_UNSTIM_VS_CD40L_IL2_IL5_1DAY_STIMULATED_IRF4_KO_BCELL_UP	55	145	4159	19152	0.000513782	0.000965721	1.74665
Unknown cluster	C7	GSE4984_UNTREATED_VS_VEHICLE_CTRL_TREATED_DC_DN	49	124	4165	19173	0.000489951	0.000965721	1.81901
Unknown cluster	C7	GSE5503_MLN_DC_VS_SPLEEN_DC_ACTIVATED_ALLOGENIC_TCELL_UP	55	145	4159	19152	0.000513782	0.000965721	1.74665
Unknown cluster	C7	GSE5542_IFNG_VS_IFNA_AND_IFNG_TREATED_EPITHELIAL_CELLS_6H_UP	55	145	4159	19152	0.000513782	0.000965721	1.74665
Unknown cluster	C7	GSE5542_UNTREATED_VS_IFNA_AND_IFNG_TREATED_EPITHELIAL_CELLS_24H_DN	55	145	4159	19152	0.000513782	0.000965721	1.74665
Unknown cluster	C7	GSE557_CIITA_KO_VS_I_AB_KO_DC_UP	55	145	4159	19152	0.000513782	0.000965721	1.74665
Unknown cluster	C7	GSE5589_IL6_KO_VS_IL10_KO_LPS_STIM_MACROPHAGE_180MIN_UP	55	145	4159	19152	0.000513782	0.000965721	1.74665
Unknown cluster	C7	GSE5589_UNSTIM_VS_45MIN_LPS_AND_IL10_STIM_MACROPHAGE_UP	55	145	4159	19152	0.000513782	0.000965721	1.74665
Unknown cluster	C7	GSE5589_WT_VS_IL10_KO_LPS_AND_IL10_STIM_MACROPHAGE_45MIN_DN	55	145	4159	19152	0.000513782	0.000965721	1.74665
Unknown cluster	C7	GSE5960_TH1_VS_ANERGIC_TH1_UP	55	145	4159	19152	0.000513782	0.000965721	1.74665
Unknown cluster	C7	GSE6269_HEALTHY_VS_FLU_INF_PBMC_DN	46	114	4168	19183	0.000501871	0.000965721	1.85703
Unknown cluster	C7	GSE7460_CD8_TCELL_VS_TREG_ACT_UP	55	145	4159	19152	0.000513782	0.000965721	1.74665
Unknown cluster	C7	GSE7852_LN_VS_THYMUS_TCONV_UP	55	145	4159	19152	0.000513782	0.000965721	1.74665
Unknown cluster	C7	GSE7852_TREG_VS_TCONV_FAT_DN	55	145	4159	19152	0.000513782	0.000965721	1.74665
Unknown cluster	C7	GSE8621_LPS_STIM_VS_LPS_PRIMED_AND_LPS_STIM_MACROPHAGE_DN	55	145	4159	19152	0.000513782	0.000965721	1.74665
Unknown cluster	C7	GSE8621_UNSTIM_VS_LPS_STIM_MACROPHAGE_DN	55	145	4159	19152	0.000513782	0.000965721	1.74665
Unknown cluster	C7	GSE9006_HEALTHY_VS_TYPE_2_DIABETES_PBMC_AT_DX_UP	55	145	4159	19152	0.000513782	0.000965721	1.74665
Unknown cluster	C7	GSE9650_EFFECTOR_VS_EXHAUSTED_CD8_TCELL_UP	55	145	4159	19152	0.000513782	0.000965721	1.74665
Unknown cluster	C7	GSE9988_LPS_VS_LPS_AND_ANTI_TREM1_MONOCYTE_DN	55	145	4159	19152	0.000513782	0.000965721	1.74665
Unknown cluster	C2	ELVIDGE_HIF1A_TARGETS_UP	24	43	4190	19549	0.000306088	0.000972535	2.60377
Unknown cluster	C7	GSE14415_INDUCED_TREG_VS_FOXP3_KO_INDUCED_TREG_IL2_CULTURE_UP	48	121	4166	19176	0.00051926	0.000975641	1.82592
Unknown cluster	C5	GO_ENDOTHELIUM_DEVELOPMENT	33	57	4181	16808	0.000175596	0.000978345	2.32731
Unknown cluster	C5	GO_TRANSCRIPTION_FACTOR_ACTIVITY_RNA_POLYMERASE_II_DISTAL_ENHANCER_SEQUENCE_SPECIFIC_BINDING	33	57	4181	16808	0.000175596	0.000978345	2.32731
Unknown cluster	C4	MODULE_308	30	41	4184	14406	0.000168869	0.000981123	2.5192
Unknown cluster	C4	MORF_RAB1A	66	128	4148	14319	0.000169238	0.000981123	1.77989
Unknown cluster	C2	HOEBEKE_LYMPHOID_STEM_CELL_UP	31	64	4183	19528	0.000309789	0.000983632	2.26117
Unknown cluster	C2	RODWELL_AGING_KIDNEY_NO_BLOOD_DN	44	106	4170	19486	0.000310725	0.000985944	1.93951
Unknown cluster	C5	GO_CRANIAL_SKELETAL_SYSTEM_DEVELOPMENT	23	32	4191	16833	0.000178269	0.000991369	2.88663
Unknown cluster	C5	GO_REGULATION_OF_B_CELL_PROLIFERATION	23	32	4191	16833	0.000178269	0.000991369	2.88663
Unknown cluster	C2	KEGG_RIG_I_LIKE_RECEPTOR_SIGNALING_PATHWAY	25	46	4189	19546	0.000314016	0.000995717	2.53575
Unknown cluster	C2	CAFFAREL_RESPONSE_TO_THC_24HR_5_UP	15	19	4199	19573	0.000315914	0.000997722	3.67973
Unknown cluster	C2	DOANE_BREAST_CANCER_CLASSES_DN	15	19	4199	19573	0.000315914	0.000997722	3.67973
Unknown cluster	C2	GAVIN_FOXP3_TARGETS_CLUSTER_P6	30	61	4184	19531	0.000315137	0.000997722	2.29565
Unknown cluster	C2	PETRETTO_CARDIAC_HYPERTROPHY	15	19	4199	19573	0.000315914	0.000997722	3.67973
Unknown cluster	C2	REACTOME_SIGNAL_TRANSDUCTION_BY_L1	15	19	4199	19573	0.000315914	0.000997722	3.67973
Unknown cluster	C2	SCHOEN_NFKB_SIGNALING	15	19	4199	19573	0.000315914	0.000997722	3.67973
Unknown cluster	C7	GSE33292_DN3_THYMOCYTE_VS_TCF1_KO_TCELL_LYMPHOMA_DN	42	101	4172	19196	0.000532091	0.000999363	1.9132
Unknown cluster	C7	GSE21360_NAIVE_VS_PRIMARY_MEMORY_CD8_TCELL_DN	50	128	4164	19169	0.000532386	0.000999532	1.79819
Unknown cluster	C2	KUROKAWA_LIVER_CANCER_CHEMOTHERAPY_DN	17	24	4197	19568	0.000317416	0.00100046	3.30229
Unknown cluster	C2	PID_ERBB1_INTERNALIZATION_PATHWAY	17	24	4197	19568	0.000317416	0.00100046	3.30229
Unknown cluster	C2	WEINMANN_ADAPTATION_TO_HYPOXIA_DN	17	24	4197	19568	0.000317416	0.00100046	3.30229
Unknown cluster	C5	GO_FEMALE_SEX_DIFFERENTIATION	40	76	4174	16789	0.000180841	0.00100473	2.11694
Unknown cluster	C3	AGGTGCA_MIR500	36	63	4178	15463	0.000428547	0.0010092	2.11484
Unknown cluster	C3	STAT5A_03	80	185	4134	15341	0.000429794	0.00100929	1.60468
Unknown cluster	C5	GO_NEGATIVE_REGULATION_OF_CELLULAR_PROTEIN_LOCALIZATION	45	90	4169	16775	0.000181841	0.00100934	2.01187
Unknown cluster	C2	WARTERS_RESPONSE_TO_IR_SKIN	28	55	4186	19537	0.000321137	0.00101152	2.37593
Unknown cluster	C2	DAZARD_UV_RESPONSE_CLUSTER_G4	11	10	4203	19582	0.000322877	0.0010143	5.12451
Unknown cluster	C2	HASLINGER_B_CLL_WITH_17P13_DELETION	11	10	4203	19582	0.000322877	0.0010143	5.12451
Unknown cluster	C2	HU_ANGIOGENESIS_UP	11	10	4203	19582	0.000322877	0.0010143	5.12451
Unknown cluster	C2	REACTOME_NEF_MEDIATES_DOWN_MODULATION_OF_CELL_SURFACE_RECEPTORS_BY_RECRUITING_THEM_TO_CLATHRIN_ADAPTERS	11	10	4203	19582	0.000322877	0.0010143	5.12451
Unknown cluster	C2	AMIT_DELAYED_EARLY_GENES	10	8	4204	19584	0.000325731	0.00101785	5.82246
Unknown cluster	C2	BIOCARTA_ERK5_PATHWAY	10	8	4204	19584	0.000325731	0.00101785	5.82246
Unknown cluster	C2	BIOCARTA_ETS_PATHWAY	10	8	4204	19584	0.000325731	0.00101785	5.82246
Unknown cluster	C2	BIOCARTA_NGF_PATHWAY	10	8	4204	19584	0.000325731	0.00101785	5.82246
Unknown cluster	C2	CHOI_ATL_CHRONIC_VS_ACUTE_DN	10	8	4204	19584	0.000325731	0.00101785	5.82246
Unknown cluster	C2	MARIADASON_RESPONSE_TO_BUTYRATE_SULINDAC_6	20	32	4194	19560	0.000324864	0.00101785	2.91455
Unknown cluster	C2	PID_BETA_CATENIN_DEG_PATHWAY	10	8	4204	19584	0.000325731	0.00101785	5.82246
Unknown cluster	C2	REACTOME_ACTIVATED_TAK1_MEDIATES_P38_MAPK_ACTIVATION	10	8	4204	19584	0.000325731	0.00101785	5.82246
Unknown cluster	C5	GO_MITOCHONDRIAL_PART	235	718	3979	16147	0.000183697	0.00101868	1.32817
Unknown cluster	C3	HFH8_01	64	139	4150	15387	0.000438046	0.00102292	1.70709
Unknown cluster	C3	TGACATY_UNKNOWN	208	584	4006	14942	0.000437977	0.00102292	1.32844
Unknown cluster	C5	GO_REGULATION_OF_MICROTUBULE_POLYMERIZATION_OR_DEPOLYMERIZATION	56	122	4158	16743	0.000186577	0.00103368	1.84822
Unknown cluster	C3	FOXJ2_01	59	125	4155	15401	0.000444062	0.00103408	1.74946
Unknown cluster	C5	GO_REGULATION_OF_ENDOTHELIAL_CELL_APOPTOTIC_PROCESS	19	23	4195	16842	0.000187448	0.00103754	3.31663
Unknown cluster	C3	RRCCGTTA_UNKNOWN	142	374	4072	15152	0.000448603	0.00104176	1.41277
Unknown cluster	C5	GO_BLASTOCYST_DEVELOPMENT	25	37	4189	16828	0.000190189	0.00105075	2.71406
Unknown cluster	C5	GO_POSITIVE_REGULATION_OF_NUCLEAR_DIVISION	25	37	4189	16828	0.000190189	0.00105075	2.71406
Unknown cluster	C6	CAMP_UP.V1_DN	66	134	4148	15169	0.000117164	0.00105448	1.80111
Unknown cluster	C5	GO_REGULATION_OF_CYTOKINE_BIOSYNTHETIC_PROCESS	34	60	4180	16805	0.00019127	0.00105573	2.27809
Unknown cluster	C5	GO_REGULATION_OF_CHROMATIN_SILENCING	12	9	4202	16856	0.00019164	0.0010558	5.34798
Unknown cluster	C5	GO_REGULATION_OF_GLIAL_CELL_PROLIFERATION	12	9	4202	16856	0.00019164	0.0010558	5.34798
Unknown cluster	C2	HAN_SATB1_TARGETS_UP	97	298	4117	19294	0.000338679	0.00105762	1.52541
Unknown cluster	C4	GCM_MAP1B	28	37	4186	14410	0.000185564	0.00106142	2.60492
Unknown cluster	C4	MORF_FEN1	28	37	4186	14410	0.000185564	0.00106142	2.60492
Unknown cluster	C5	GO_REGULATION_OF_PROTEIN_SECRETION	107	282	4107	16583	0.000195534	0.00107626	1.53201
Unknown cluster	C2	KYNG_ENVIRONMENTAL_STRESS_RESPONSE_UP	21	35	4193	19557	0.000349446	0.00109052	2.79831
Unknown cluster	C7	GSE10211_UV_INACT_SENDAI_VS_LIVE_SENDAI_VIRUS_TRACHEAL_EPITHELIAL_CELLS_DN	46	115	4168	19182	0.000582358	0.00109293	1.84081
Unknown cluster	C3	ACACTCC_MIR122A	29	46	4185	15480	0.000472097	0.00109328	2.33182
Unknown cluster	C5	GO_PATTERN_RECOGNITION_RECEPTOR_SIGNALING_PATHWAY	38	71	4176	16794	0.000200694	0.00110363	2.15232
Unknown cluster	C5	GO_EMBRYO_IMPLANTATION	18	21	4196	16844	0.000201644	0.00110577	3.44072
Unknown cluster	C5	GO_REGULATION_OF_PHOSPHOLIPASE_C_ACTIVITY	18	21	4196	16844	0.000201644	0.00110577	3.44072
Unknown cluster	C5	GO_SIGNAL_SEQUENCE_BINDING	18	21	4196	16844	0.000201644	0.00110577	3.44072
Unknown cluster	C5	GO_REGULATION_OF_CARBOHYDRATE_BIOSYNTHETIC_PROCESS	32	55	4182	16810	0.000204514	0.00112047	2.33857
Unknown cluster	C5	GO_REGULATION_OF_CELL_PROJECTION_ASSEMBLY	50	105	4164	16760	0.000205527	0.00112498	1.91649
Unknown cluster	C5	GO_POSITIVE_REGULATION_OF_LIPID_METABOLIC_PROCESS	43	85	4171	16780	0.000205913	0.00112605	2.03516
Unknown cluster	C2	BEGUM_TARGETS_OF_PAX3_FOXO1_FUSION_DN	18	27	4196	19565	0.000363354	0.00113094	3.10836
Unknown cluster	C2	MCDOWELL_ACUTE_LUNG_INJURY_UP	18	27	4196	19565	0.000363354	0.00113094	3.10836
Unknown cluster	C2	RASHI_RESPONSE_TO_IONIZING_RADIATION_1	18	27	4196	19565	0.000363354	0.00113094	3.10836
Unknown cluster	C2	WANG_TARGETS_OF_MLL_CBP_FUSION_DN	18	27	4196	19565	0.000363354	0.00113094	3.10836
Unknown cluster	C3	OCT1_Q6	81	189	4133	15337	0.000491829	0.00113583	1.59033
Unknown cluster	C2	VART_KSHV_INFECTION_ANGIOGENIC_MARKERS_DN	41	97	4173	19495	0.000365266	0.00113614	1.97466
Unknown cluster	C4	MODULE_177	39	62	4175	14385	0.000201959	0.00114	2.16727
Unknown cluster	C4	MODULE_261	39	62	4175	14385	0.000201959	0.00114	2.16727
Unknown cluster	C3	CEBP_C	63	137	4151	15389	0.000495571	0.00114131	1.70476
Unknown cluster	C2	CROONQUIST_STROMAL_STIMULATION_UP	22	38	4192	19554	0.000369066	0.00114721	2.7004
Unknown cluster	C2	BERENJENO_TRANSFORMED_BY_RHOA_FOREVER_DN	14	17	4200	19575	0.000371295	0.00115052	3.83794
Unknown cluster	C2	DAVICIONI_MOLECULAR_ARMS_VS_ERMS_DN	51	131	4163	19461	0.000371347	0.00115052	1.81989
Unknown cluster	C2	PID_AR_NONGENOMIC_PATHWAY	14	17	4200	19575	0.000371295	0.00115052	3.83794
Unknown cluster	C2	SCIAN_INVERSED_TARGETS_OF_TP53_AND_TP73_DN	14	17	4200	19575	0.000371295	0.00115052	3.83794
Unknown cluster	C2	VALK_AML_CLUSTER_15	14	17	4200	19575	0.000371295	0.00115052	3.83794
Unknown cluster	C7	GSE8685_IL15_ACT_IL2_STARVED_VS_IL21_ACT_IL2_STARVED_CD4_TCELL_DN	45	112	4169	19185	0.000616209	0.00115601	1.84886
Unknown cluster	C6	EIF4E_DN	38	62	4176	15241	0.000134855	0.00115853	2.2368
Unknown cluster	C5	GO_CELL_FATE_COMMITMENT	68	159	4146	16706	0.000212352	0.00116019	1.72322
Unknown cluster	C5	GO_BLOOD_VESSEL_ENDOTHELIAL_CELL_MIGRATION	13	11	4201	16854	0.000213854	0.00116148	4.74086
Unknown cluster	C5	GO_DNA_DAMAGE_RESPONSE_DETECTION_OF_DNA_DAMAGE	17	19	4197	16846	0.000213962	0.00116148	3.59102
Unknown cluster	C5	GO_EMBRYONIC_CAMERA_TYPE_EYE_MORPHOGENESIS	13	11	4201	16854	0.000213854	0.00116148	4.74086
Unknown cluster	C5	GO_NEGATIVE_REGULATION_OF_HISTONE_MODIFICATION	17	19	4197	16846	0.000213962	0.00116148	3.59102
Unknown cluster	C5	GO_POSITIVE_REGULATION_OF_CELL_JUNCTION_ASSEMBLY	13	11	4201	16854	0.000213854	0.00116148	4.74086
Unknown cluster	C5	GO_REGULATION_OF_ERYTHROCYTE_DIFFERENTIATION	17	19	4197	16846	0.000213962	0.00116148	3.59102
Unknown cluster	C5	GO_TRANSCRIPTION_COFACTOR_BINDING	13	11	4201	16854	0.000213854	0.00116148	4.74086
Unknown cluster	C3	TMTCGCGANR_UNKNOWN	87	207	4127	15319	0.000508169	0.00116711	1.56003
Unknown cluster	C2	CHANDRAN_METASTASIS_DN	78	228	4136	19364	0.000378566	0.00117212	1.60164
Unknown cluster	C5	GO_REGULATION_OF_INTRACELLULAR_STEROID_HORMONE_RECEPTOR_SIGNALING_PATHWAY	24	35	4190	16830	0.000216505	0.00117313	2.75434
Unknown cluster	C5	GO_VASCULOGENESIS	24	35	4190	16830	0.000216505	0.00117313	2.75434
Unknown cluster	C3	RGAGGAARY_PU1_Q6	95	231	4119	15295	0.000514472	0.00117513	1.52707
Unknown cluster	C3	TTCYRGAA_UNKNOWN	310	922	3904	14604	0.000513542	0.00117513	1.25773
Unknown cluster	C3	CTGTTAC_MIR194	38	69	4176	15457	0.000516293	0.00117608	2.03843
Unknown cluster	C2	RIGGI_EWING_SARCOMA_PROGENITOR_UP	104	326	4110	19266	0.00038267	0.00118405	1.4954
Unknown cluster	C2	JOSEPH_RESPONSE_TO_SODIUM_BUTYRATE_DN	23	41	4191	19551	0.000383961	0.00118649	2.61699
Unknown cluster	C2	REACTOME_NCAM_SIGNALING_FOR_NEURITE_OUT_GROWTH	23	41	4191	19551	0.000383961	0.00118649	2.61699
Unknown cluster	C2	BOYLAN_MULTIPLE_MYELOMA_C_CLUSTER_UP	16	22	4198	19570	0.000384471	0.00118652	3.39012
Unknown cluster	C2	GAZDA_DIAMOND_BLACKFAN_ANEMIA_MYELOID_DN	16	22	4198	19570	0.000384471	0.00118652	3.39012
Unknown cluster	C5	GO_EYE_MORPHOGENESIS	45	91	4169	16774	0.000219788	0.00118983	1.98966
Unknown cluster	C2	SENESE_HDAC1_AND_HDAC2_TARGETS_DN	62	170	4152	19422	0.0003866	0.00119231	1.70595
Unknown cluster	C7	GSE4984_GALECTIN1_VS_LPS_STIM_DC_DN	47	119	4167	19178	0.000635926	0.00119255	1.81768
Unknown cluster	C5	GO_NEGATIVE_REGULATION_OF_NEURON_DIFFERENTIATION	59	132	4155	16733	0.000221262	0.00119672	1.79997
Unknown cluster	C5	GO_CELLULAR_RESPONSE_TO_KETONE	28	45	4186	16820	0.000222065	0.00119738	2.50005
Unknown cluster	C5	GO_CELLULAR_RESPONSE_TO_STARVATION	40	77	4174	16788	0.00022237	0.00119738	2.08933
Unknown cluster	C5	GO_EMBRYONIC_EYE_MORPHOGENESIS	16	17	4198	16848	0.000223121	0.00119738	3.77694
Unknown cluster	C5	GO_POSITIVE_REGULATION_OF_EMBRYONIC_DEVELOPMENT	16	17	4198	16848	0.000223121	0.00119738	3.77694
Unknown cluster	C5	GO_POSITIVE_REGULATION_OF_HISTONE_METHYLATION	16	17	4198	16848	0.000223121	0.00119738	3.77694
Unknown cluster	C5	GO_REGULATION_OF_PLASMA_MEMBRANE_ORGANIZATION	28	45	4186	16820	0.000222065	0.00119738	2.50005
Unknown cluster	C5	GO_RESPONSE_TO_DEXAMETHASONE	16	17	4198	16848	0.000223121	0.00119738	3.77694
Unknown cluster	C5	GO_RNA_POLYMERASE_II_TRANSCRIPTION_COFACTOR_ACTIVITY	33	58	4181	16807	0.000223205	0.00119738	2.28706
Unknown cluster	C5	GO_THIOL_DEPENDENT_UBIQUITIN_SPECIFIC_PROTEASE_ACTIVITY	28	45	4186	16820	0.000222065	0.00119738	2.50005
Unknown cluster	C2	HILLION_HMGA1B_TARGETS	30	62	4184	19530	0.000389383	0.00119933	2.25851
Unknown cluster	C2	REACTOME_SYNTHESIS_OF_DNA	30	62	4184	19530	0.000389383	0.00119933	2.25851
Unknown cluster	C3	CAGTCAC_MIR134	22	30	4192	15496	0.000528638	0.00120093	2.71061
Unknown cluster	C4	GNF2_XRCC5	31	44	4183	14403	0.000214457	0.00120264	2.42577
Unknown cluster	C5	GO_CLATHRIN_ADAPTOR_COMPLEX	14	13	4200	16852	0.000225127	0.00120332	4.32062
Unknown cluster	C5	GO_NEGATIVE_REGULATION_OF_INTRINSIC_APOPTOTIC_SIGNALING_PATHWAY_IN_RESPONSE_TO_DNA_DAMAGE	14	13	4200	16852	0.000225127	0.00120332	4.32062
Unknown cluster	C5	GO_POSITIVE_REGULATION_OF_TRANSCRIPTION_FROM_RNA_POLYMERASE_II_PROMOTER_INVOLVED_IN_CELLULAR_RESPONSE_TO_CHEMICAL_STIMULUS	14	13	4200	16852	0.000225127	0.00120332	4.32062
Unknown cluster	C5	GO_SECRETORY_GRANULE_ORGANIZATION	14	13	4200	16852	0.000225127	0.00120332	4.32062
Unknown cluster	C2	BIOCARTA_GLYCOLYSIS_PATHWAY	7	3	4207	19589	0.000393746	0.00120962	10.8629
Unknown cluster	C2	BIOCARTA_RNA_PATHWAY	7	3	4207	19589	0.000393746	0.00120962	10.8629
Unknown cluster	C2	CAFFAREL_RESPONSE_TO_THC_8HR_3_DN	7	3	4207	19589	0.000393746	0.00120962	10.8629
Unknown cluster	C2	REACTOME_IRAK1_RECRUITS_IKK_COMPLEX	7	3	4207	19589	0.000393746	0.00120962	10.8629
Unknown cluster	C2	YAO_TEMPORAL_RESPONSE_TO_PROGESTERONE_CLUSTER_1	24	44	4190	19548	0.000394483	0.0012111	2.54459
Unknown cluster	C5	GO_BLASTOCYST_FORMATION	15	15	4199	16850	0.000227494	0.00121488	4.0125
Unknown cluster	C7	GSE3920_UNTREATED_VS_IFNG_TREATED_FIBROBLAST_DN	49	126	4165	19171	0.000650384	0.00121919	1.78995
Unknown cluster	C2	STAMBOLSKY_RESPONSE_TO_VITAMIN_D3_UP	28	56	4186	19536	0.000401288	0.00123119	2.33339
Unknown cluster	H	HALLMARK_KRAS_SIGNALING_UP	69	131	4145	13219	0.00049367	0.00123417	1.67972
Unknown cluster	H	HALLMARK_PROTEIN_SECRETION	38	58	4176	13292	0.000486438	0.00123417	2.08534
Unknown cluster	C2	JAZAERI_BREAST_CANCER_BRCA1_VS_BRCA2_UP	19	30	4195	19562	0.000402905	0.00123535	2.95295
Unknown cluster	C2	BOYLAN_MULTIPLE_MYELOMA_PCA3_UP	27	53	4187	19539	0.000404015	0.00123733	2.37721
Unknown cluster	C2	KEGG_PHOSPHATIDYLINOSITOL_SIGNALING_SYSTEM	26	50	4188	19542	0.000404074	0.00123733	2.4263
Unknown cluster	C5	GO_I_SMAD_BINDING	8	3	4206	16862	0.000233453	0.00124445	10.69
Unknown cluster	C5	GO_REGULATION_OF_NUCLEAR_TRANSCRIBED_MRNA_POLY_A_TAIL_SHORTENING	8	3	4206	16862	0.000233453	0.00124445	10.69
Unknown cluster	C5	GO_FAT_CELL_DIFFERENTIATION	37	69	4177	16796	0.000235003	0.00125159	2.15616
Unknown cluster	C5	GO_RESPONSE_TO_TRANSITION_METAL_NANOPARTICLE	48	100	4166	16765	0.000236288	0.0012573	1.93146
Unknown cluster	C3	SRY_01	69	155	4145	15371	0.000557769	0.00126367	1.65075
Unknown cluster	C5	GO_POSITIVE_REGULATION_OF_MUSCLE_CELL_DIFFERENTIATION	31	53	4183	16812	0.00023813	0.00126596	2.3507
Unknown cluster	C5	GO_NEGATIVE_REGULATION_OF_INTRACELLULAR_PROTEIN_TRANSPORT	34	61	4180	16804	0.000241296	0.00128164	2.24062
Unknown cluster	C7	GSE35825_UNTREATED_VS_IFNA_STIM_MACROPHAGE_UP	48	123	4166	19174	0.000690834	0.00129452	1.79604
Unknown cluster	C5	GO_REGULATION_OF_ACTIN_FILAMENT_LENGTH	50	106	4164	16759	0.000244512	0.00129756	1.89831
Unknown cluster	C5	GO_PRE_AUTOPHAGOSOMAL_STRUCTURE_MEMBRANE	10	6	4204	16859	0.000245139	0.00129972	6.68287
Unknown cluster	C2	SANSOM_APC_TARGETS_UP	38	88	4176	19504	0.000424842	0.00130008	2.0168
Unknown cluster	C5	GO_REGULATED_EXOCYTOSIS	67	157	4147	16708	0.000246732	0.001307	1.7193
Unknown cluster	C5	GO_CLATHRIN_COAT	20	26	4194	16839	0.000248009	0.00131248	3.08816
Unknown cluster	C5	GO_POSITIVE_REGULATION_OF_LIGASE_ACTIVITY	38	72	4176	16793	0.000248211	0.00131248	2.12231
Unknown cluster	C4	GCM_MAX	16	14	4198	14433	0.000237569	0.00131506	3.92932
Unknown cluster	C4	MODULE_524	16	14	4198	14433	0.000237569	0.00131506	3.92932
Unknown cluster	C2	HOELZEL_NF1_TARGETS_UP	41	98	4173	19494	0.000430689	0.00131627	1.95443
Unknown cluster	C2	ST_GAQ_PATHWAY	13	15	4201	19577	0.000430423	0.00131627	4.03841
Unknown cluster	C4	MODULE_352	11	6	4203	14441	0.000239718	0.00131845	6.29831
Unknown cluster	C2	KEGG_AMYOTROPHIC_LATERAL_SCLEROSIS_ALS	20	33	4194	19559	0.000435733	0.00132997	2.82617
Unknown cluster	C2	ROESSLER_LIVER_CANCER_METASTASIS_DN	20	33	4194	19559	0.000435733	0.00132997	2.82617
Unknown cluster	C7	GSE2770_IL12_ACT_VS_ACT_CD4_TCELL_6H_DN	54	144	4160	19153	0.000711133	0.00133153	1.72648
Unknown cluster	C7	GSE45365_CD8A_DC_VS_CD11B_DC_IFNAR_KO_UP	54	144	4160	19153	0.000711133	0.00133153	1.72648
Unknown cluster	C2	REACTOME_RNA_POL_II_TRANSCRIPTION	33	72	4181	19520	0.00043741	0.00133423	2.13978
Unknown cluster	C5	GO_POSITIVE_REGULATION_OF_CELL_ACTIVATION	88	223	4126	16642	0.000252655	0.00133479	1.59163
Unknown cluster	C3	PTF1BETA_Q6	74	170	4140	15356	0.000595829	0.00134625	1.61454
Unknown cluster	C5	GO_ACTIN_FILAMENT	27	43	4187	16822	0.000256514	0.00135276	2.52259
Unknown cluster	C5	GO_PROTEIN_TYROSINE_KINASE_ACTIVITY	55	121	4159	16744	0.000256291	0.00135276	1.8299
Unknown cluster	C4	MODULE_356	53	97	4161	14350	0.000248097	0.00135584	1.88419
Unknown cluster	C3	ATF3_Q6	75	173	4139	15353	0.000602004	0.00135654	1.60805
Unknown cluster	C2	ONO_FOXP3_TARGETS_DN	17	25	4197	19567	0.000445986	0.00135776	3.17005
Unknown cluster	C2	PID_ECADHERIN_STABILIZATION_PATHWAY	17	25	4197	19567	0.000445986	0.00135776	3.17005
Unknown cluster	C2	REACTOME_CHROMOSOME_MAINTENANCE	37	85	4177	19507	0.000445495	0.00135776	2.03286
Unknown cluster	C7	GSE10211_UV_INACT_SENDAI_VS_LIVE_SENDAI_VIRUS_TRACHEAL_EPITHELIAL_CELLS_UP	42	103	4172	19194	0.00072718	0.00136105	1.87589
Unknown cluster	C2	REACTOME_METABOLISM_OF_CARBOHYDRATES	65	182	4149	19410	0.000448039	0.00136313	1.67075
Unknown cluster	C2	CHIANG_LIVER_CANCER_SUBCLASS_CTNNB1_DN	48	122	4166	19470	0.000450266	0.00136903	1.8387
Unknown cluster	C5	GO_NCRNA_TRANSCRIPTION	32	56	4182	16809	0.000260441	0.00137224	2.29668
Unknown cluster	C6	CYCLIN_D1_UP.V1_DN	63	128	4151	15175	0.000167668	0.00137779	1.79925
Unknown cluster	C7	GSE21360_TERTIARY_VS_QUATERNARY_MEMORY_CD8_TCELL_DN	49	127	4165	19170	0.000746912	0.00139745	1.77577
Unknown cluster	C2	TONG_INTERACT_WITH_PTTG1	21	36	4193	19556	0.000461905	0.00140351	2.72048
Unknown cluster	C2	BALDWIN_PRKCI_TARGETS_UP	15	20	4199	19572	0.000462946	0.00140487	3.49558
Unknown cluster	C2	LIEN_BREAST_CARCINOMA_METAPLASTIC	15	20	4199	19572	0.000462946	0.00140487	3.49558
Unknown cluster	C5	GO_NEGATIVE_REGULATION_OF_RESPONSE_TO_EXTERNAL_STIMULUS	79	195	4135	16670	0.00026988	0.00142071	1.6332
Unknown cluster	C5	GO_RIBONUCLEOPROTEIN_COMPLEX_LOCALIZATION	40	78	4174	16787	0.000272259	0.00143196	2.06244
Unknown cluster	C5	GO_CELLULAR_COMPONENT_DISASSEMBLY_INVOLVED_IN_EXECUTION_PHASE_OF_APOPTOSIS	19	24	4195	16841	0.000273311	0.00143494	3.17777
Unknown cluster	C5	GO_REGULATION_OF_MUSCLE_CELL_APOPTOTIC_PROCESS	19	24	4195	16841	0.000273311	0.00143494	3.17777
Unknown cluster	C5	GO_REGULATION_OF_CIRCADIAN_RHYTHM	36	67	4178	16798	0.000275211	0.00144236	2.16025
Unknown cluster	C5	GO_REGULATION_OF_MUSCLE_TISSUE_DEVELOPMENT	36	67	4178	16798	0.000275211	0.00144236	2.16025
Unknown cluster	C5	GO_CORTICAL_CYTOSKELETON	30	51	4184	16814	0.000277186	0.00145143	2.36379
Unknown cluster	C5	GO_TRANSCRIPTIONAL_REPRESSOR_ACTIVITY_RNA_POLYMERASE_II_ACTIVATING_TRANSCRIPTION_FACTOR_BINDING	22	31	4192	16834	0.000277999	0.0014544	2.84969
Unknown cluster	C5	GO_POSITIVE_REGULATION_OF_VIRAL_PROCESS	33	59	4181	16806	0.000282008	0.00147276	2.24817
Unknown cluster	C5	GO_SITE_OF_POLARIZED_GROWTH	48	101	4166	16764	0.000281854	0.00147276	1.91224
Unknown cluster	C5	GO_RNA_POLYMERASE_COMPLEX	41	81	4173	16784	0.000283042	0.00147686	2.03584
Unknown cluster	C2	LU_TUMOR_ANGIOGENESIS_UP	12	13	4202	19579	0.000489725	0.00148328	4.30067
Unknown cluster	C2	REACTOME_EGFR_DOWNREGULATION	12	13	4202	19579	0.000489725	0.00148328	4.30067
Unknown cluster	C2	REACTOME_G0_AND_EARLY_G1	12	13	4202	19579	0.000489725	0.00148328	4.30067
Unknown cluster	C7	GSE13547_2H_VS_12_H_ANTI_IGM_STIM_BCELL_UP	48	124	4166	19173	0.000794184	0.00148475	1.78146
Unknown cluster	C7	GSE6269_E_COLI_VS_STAPH_AUREUS_INF_PBMC_DN	48	124	4166	19173	0.000794184	0.00148475	1.78146
Unknown cluster	C7	GSE37532_VISCERAL_ADIPOSE_TISSUE_VS_LN_DERIVED_TREG_CD4_TCELL_DN	43	107	4171	19190	0.000800476	0.00149594	1.84884
Unknown cluster	C2	PID_CD8_TCR_DOWNSTREAM_PATHWAY	23	42	4191	19550	0.00049575	0.00150057	2.55437
Unknown cluster	C7	GSE11961_MEMORY_BCELL_DAY7_VS_PLASMA_CELL_DAY7_DN	54	145	4160	19152	0.000808466	0.00150568	1.71449
Unknown cluster	C7	GSE17721_PAM3CSK4_VS_GADIQUIMOD_24H_BMDC_DN	54	145	4160	19152	0.000808466	0.00150568	1.71449
Unknown cluster	C7	GSE20198_UNTREATED_VS_IL12_IL18_TREATED_ACT_CD4_TCELL_UP	54	145	4160	19152	0.000808466	0.00150568	1.71449
Unknown cluster	C7	GSE22611_NOD2_TRANSD_VS_CTRL_TRANSD_HEK293_MDP_STIM_6H_DN	54	145	4160	19152	0.000808466	0.00150568	1.71449
Unknown cluster	C7	GSE26290_WT_VS_PDK1_KO_ANTI_CD3_AND_IL2_STIM_CD8_TCELL_UP	54	145	4160	19152	0.000808466	0.00150568	1.71449
Unknown cluster	C7	GSE2770_IL12_ACT_VS_ACT_CD4_TCELL_2H_UP	54	145	4160	19152	0.000808466	0.00150568	1.71449
Unknown cluster	C7	GSE33425_CD161_HIGH_VS_INT_CD8_TCELL_DN	54	145	4160	19152	0.000808466	0.00150568	1.71449
Unknown cluster	C7	GSE36888_UNTREATED_VS_IL2_TREATED_TCELL_6H_UP	54	145	4160	19152	0.000808466	0.00150568	1.71449
Unknown cluster	C7	GSE37416_CTRL_VS_12H_F_TULARENSIS_LVS_NEUTROPHIL_DN	54	145	4160	19152	0.000808466	0.00150568	1.71449
Unknown cluster	C7	GSE40274_FOXP3_VS_FOXP3_AND_HELIOS_TRANSDUCED_ACTIVATED_CD4_TCELL_DN	40	97	4174	19200	0.000808944	0.00150599	1.89673
Unknown cluster	C2	JIANG_TIP30_TARGETS_UP	18	28	4196	19564	0.000499015	0.0015066	2.99742
Unknown cluster	C2	KEGG_HYPERTROPHIC_CARDIOMYOPATHY_HCM	28	57	4186	19535	0.000498563	0.0015066	2.29234
Unknown cluster	C2	PID_PLK1_PATHWAY	18	28	4196	19564	0.000499015	0.0015066	2.99742
Unknown cluster	C2	SIG_BCR_SIGNALING_PATHWAY	18	28	4196	19564	0.000499015	0.0015066	2.99742
Unknown cluster	C4	MORF_RAD23B	61	118	4153	14329	0.000277465	0.00150674	1.78355
Unknown cluster	C5	GO_CARDIAC_MUSCLE_CELL_DIFFERENTIATION	28	46	4186	16819	0.000289779	0.00150935	2.44556
Unknown cluster	C5	GO_GOLGI_CISTERNA_MEMBRANE	28	46	4186	16819	0.000289779	0.00150935	2.44556
Unknown cluster	C5	GO_HEXOSE_METABOLIC_PROCESS	50	107	4164	16758	0.000290038	0.00150937	1.88048
Unknown cluster	C5	GO_LEUKOCYTE_HOMEOSTASIS	24	36	4190	16829	0.000293054	0.00152106	2.67748
Unknown cluster	C5	GO_MATERNAL_PROCESS_INVOLVED_IN_FEMALE_PREGNANCY	24	36	4190	16829	0.000293054	0.00152106	2.67748
Unknown cluster	C5	GO_REGULATION_OF_MONOOXYGENASE_ACTIVITY	24	36	4190	16829	0.000293054	0.00152106	2.67748
Unknown cluster	C5	GO_NEURON_PROJECTION_GUIDANCE	62	143	4152	16722	0.000296126	0.00153162	1.74611
Unknown cluster	C5	GO_P53_BINDING	26	41	4188	16824	0.000295975	0.00153162	2.54734
Unknown cluster	C5	GO_POSITIVE_REGULATION_OF_ENDOTHELIAL_CELL_MIGRATION	26	41	4188	16824	0.000295975	0.00153162	2.54734
Unknown cluster	C5	GO_REGULATION_OF_SISTER_CHROMATID_SEGREGATION	26	41	4188	16824	0.000295975	0.00153162	2.54734
Unknown cluster	C7	GSE21033_1H_VS_24H_POLYIC_STIM_DC_UP	45	114	4169	19183	0.000825893	0.00153696	1.81626
Unknown cluster	C5	GO_ENDOCRINE_PANCREAS_DEVELOPMENT	18	22	4196	16843	0.000298536	0.00153871	3.28368
Unknown cluster	C5	GO_NEGATIVE_REGULATION_OF_OSTEOBLAST_DIFFERENTIATION	18	22	4196	16843	0.000298536	0.00153871	3.28368
Unknown cluster	C5	GO_POSITIVE_REGULATION_OF_CELL_MATRIX_ADHESION	18	22	4196	16843	0.000298536	0.00153871	3.28368
Unknown cluster	C5	GO_REGULATION_OF_PHOSPHATIDYLINOSITOL_3_KINASE_ACTIVITY	18	22	4196	16843	0.000298536	0.00153871	3.28368
Unknown cluster	C5	GO_NEGATIVE_REGULATION_OF_WNT_SIGNALING_PATHWAY	60	137	4154	16728	0.000299194	0.00154076	1.76358
Unknown cluster	C5	GO_PHOSPHATIDYLINOSITOL_METABOLIC_PROCESS	59	134	4155	16731	0.00030023	0.00154341	1.7729
Unknown cluster	C5	GO_TRANS_GOLGI_NETWORK	59	134	4155	16731	0.00030023	0.00154341	1.7729
Unknown cluster	C5	GO_MAINTENANCE_OF_LOCATION_IN_CELL	34	62	4180	16803	0.00030268	0.00155465	2.20436
Unknown cluster	C5	GO_ENTRAINMENT_OF_CIRCADIAN_CLOCK_BY_PHOTOPERIOD	11	8	4203	16857	0.000306113	0.00156684	5.51411
Unknown cluster	C5	GO_HISTONE_KINASE_ACTIVITY	11	8	4203	16857	0.000306113	0.00156684	5.51411
Unknown cluster	C5	GO_REGULATION_OF_TYPE_I_INTERFERON_PRODUCTION	38	73	4176	16792	0.000305553	0.00156684	2.09312
Unknown cluster	C5	GO_RENAL_SYSTEM_VASCULATURE_DEVELOPMENT	11	8	4203	16857	0.000306113	0.00156684	5.51411
Unknown cluster	C2	BIOCARTA_CBL_PATHWAY	8	5	4206	19587	0.000527299	0.00158996	7.4496
Unknown cluster	C2	BIOCARTA_D4GDI_PATHWAY	8	5	4206	19587	0.000527299	0.00158996	7.4496
Unknown cluster	C7	GSE37301_PRO_BCELL_VS_RAG2_KO_NK_CELL_UP	49	128	4165	19169	0.000855947	0.00159167	1.7618
Unknown cluster	C7	GSE7509_UNSTIM_VS_IFNA_STIM_IMMATURE_DC_UP	49	128	4165	19169	0.000855947	0.00159167	1.7618
Unknown cluster	C5	GO_ENDODERM_FORMATION	21	29	4193	16836	0.00031322	0.00159494	2.90739
Unknown cluster	C5	GO_POSITIVE_REGULATION_OF_MYELOID_LEUKOCYTE_DIFFERENTIATION	21	29	4193	16836	0.00031322	0.00159494	2.90739
Unknown cluster	C5	GO_REGULATION_OF_BODY_FLUID_LEVELS	133	373	4081	16492	0.000312831	0.00159494	1.44092
Unknown cluster	C5	GO_REGULATION_OF_TELOMERE_MAINTENANCE_VIA_TELOMERE_LENGTHENING	21	29	4193	16836	0.00031322	0.00159494	2.90739
Unknown cluster	C5	GO_RESPONSE_TO_GAMMA_RADIATION	21	29	4193	16836	0.00031322	0.00159494	2.90739
Unknown cluster	C5	GO_STAT_CASCADE	21	29	4193	16836	0.00031322	0.00159494	2.90739
Unknown cluster	C7	GSE21927_SPLEEN_MONOCYTE_VS_GMCSF_GCSF_BONE_MARROW_UP	53	142	4161	19155	0.000862749	0.00160371	1.71814
Unknown cluster	C4	MODULE_155	14	11	4200	14436	0.000298495	0.00161075	4.37426
Unknown cluster	C7	GSE10239_NAIVE_VS_KLRG1HIGH_EFF_CD8_TCELL_DN	54	146	4160	19151	0.000917459	0.00161425	1.70265
Unknown cluster	C7	GSE10239_NAIVE_VS_KLRG1HIGH_EFF_CD8_TCELL_UP	54	146	4160	19151	0.000917459	0.00161425	1.70265
Unknown cluster	C7	GSE11864_UNTREATED_VS_CSF1_IFNG_IN_MAC_DN	54	146	4160	19151	0.000917459	0.00161425	1.70265
Unknown cluster	C7	GSE11924_TFH_VS_TH17_CD4_TCELL_DN	54	146	4160	19151	0.000917459	0.00161425	1.70265
Unknown cluster	C7	GSE11924_TH1_VS_TH17_CD4_TCELL_DN	54	146	4160	19151	0.000917459	0.00161425	1.70265
Unknown cluster	C7	GSE11924_TH1_VS_TH2_CD4_TCELL_UP	54	146	4160	19151	0.000917459	0.00161425	1.70265
Unknown cluster	C7	GSE11961_FOLLICULAR_BCELL_VS_GERMINAL_CENTER_BCELL_DAY40_DN	54	146	4160	19151	0.000917459	0.00161425	1.70265
Unknown cluster	C7	GSE11961_FOLLICULAR_BCELL_VS_GERMINAL_CENTER_BCELL_DAY40_UP	54	146	4160	19151	0.000917459	0.00161425	1.70265
Unknown cluster	C7	GSE11961_MARGINAL_ZONE_BCELL_VS_GERMINAL_CENTER_BCELL_DAY7_UP	54	146	4160	19151	0.000917459	0.00161425	1.70265
Unknown cluster	C7	GSE11961_MEMORY_BCELL_DAY7_VS_GERMINAL_CENTER_BCELL_DAY40_DN	54	146	4160	19151	0.000917459	0.00161425	1.70265
Unknown cluster	C7	GSE11961_MEMORY_BCELL_DAY7_VS_GERMINAL_CENTER_BCELL_DAY40_UP	54	146	4160	19151	0.000917459	0.00161425	1.70265
Unknown cluster	C7	GSE11961_PLASMA_CELL_DAY7_VS_GERMINAL_CENTER_BCELL_DAY40_UP	54	146	4160	19151	0.000917459	0.00161425	1.70265
Unknown cluster	C7	GSE11973_MIR223_KOVS_WT_BONE_MARROW_NEUTROPHIL_UP	54	146	4160	19151	0.000917459	0.00161425	1.70265
Unknown cluster	C7	GSE12366_GC_VS_MEMORY_BCELL_UP	54	146	4160	19151	0.000917459	0.00161425	1.70265
Unknown cluster	C7	GSE12845_IGD_POS_BLOOD_VS_NAIVE_TONSIL_BCELL_UP	54	146	4160	19151	0.000917459	0.00161425	1.70265
Unknown cluster	C7	GSE13484_UNSTIM_VS_YF17D_VACCINE_STIM_PBMC_DN	54	146	4160	19151	0.000917459	0.00161425	1.70265
Unknown cluster	C7	GSE13522_CTRL_VS_T_CRUZI_Y_STRAIN_INF_SKIN_IFNAR_KO_DN	54	146	4160	19151	0.000917459	0.00161425	1.70265
Unknown cluster	C7	GSE13738_TCR_VS_BYSTANDER_ACTIVATED_CD4_TCELL_DN	54	146	4160	19151	0.000917459	0.00161425	1.70265
Unknown cluster	C7	GSE14769_20MIN_VS_360MIN_LPS_BMDM_UP	54	146	4160	19151	0.000917459	0.00161425	1.70265
Unknown cluster	C7	GSE15139_GMCSF_TREATED_VS_UNTREATED_NEUTROPHILS_UP	54	146	4160	19151	0.000917459	0.00161425	1.70265
Unknown cluster	C7	GSE15330_HSC_VS_PRO_BCELL_DN	54	146	4160	19151	0.000917459	0.00161425	1.70265
Unknown cluster	C7	GSE15330_WT_VS_IKAROS_KO_MEGAKARYOCYTE_ERYTHROID_PROGENITOR_DN	54	146	4160	19151	0.000917459	0.00161425	1.70265
Unknown cluster	C7	GSE15735_CTRL_VS_HDAC_INHIBITOR_TREATED_CD4_TCELL_12H_DN	54	146	4160	19151	0.000917459	0.00161425	1.70265
Unknown cluster	C7	GSE15930_NAIVE_VS_24H_IN_VITRO_STIM_INFAB_CD8_TCELL_UP	54	146	4160	19151	0.000917459	0.00161425	1.70265
Unknown cluster	C7	GSE16697_CD4_TCELL_VS_TFH_CD4_TCELL_UP	54	146	4160	19151	0.000917459	0.00161425	1.70265
Unknown cluster	C7	GSE17186_MEMORY_VS_CD21LOW_TRANSITIONAL_BCELL_DN	54	146	4160	19151	0.000917459	0.00161425	1.70265
Unknown cluster	C7	GSE17721_0.5H_VS_24H_GARDIQUIMOD_BMDC_UP	54	146	4160	19151	0.000917459	0.00161425	1.70265
Unknown cluster	C7	GSE17721_0.5H_VS_4H_POLYIC_BMDC_UP	54	146	4160	19151	0.000917459	0.00161425	1.70265
Unknown cluster	C7	GSE17721_0.5H_VS_8H_LPS_BMDC_UP	54	146	4160	19151	0.000917459	0.00161425	1.70265
Unknown cluster	C7	GSE17721_12H_VS_24H_PAM3CSK4_BMDC_DN	54	146	4160	19151	0.000917459	0.00161425	1.70265
Unknown cluster	C7	GSE17721_CPG_VS_GARDIQUIMOD_6H_BMDC_UP	54	146	4160	19151	0.000917459	0.00161425	1.70265
Unknown cluster	C7	GSE17721_CTRL_VS_CPG_8H_BMDC_DN	54	146	4160	19151	0.000917459	0.00161425	1.70265
Unknown cluster	C7	GSE17721_LPS_VS_CPG_0.5H_BMDC_UP	54	146	4160	19151	0.000917459	0.00161425	1.70265
Unknown cluster	C7	GSE17721_LPS_VS_CPG_16H_BMDC_DN	54	146	4160	19151	0.000917459	0.00161425	1.70265
Unknown cluster	C7	GSE17721_LPS_VS_POLYIC_16H_BMDC_DN	54	146	4160	19151	0.000917459	0.00161425	1.70265
Unknown cluster	C7	GSE17721_PAM3CSK4_VS_CPG_1H_BMDC_DN	54	146	4160	19151	0.000917459	0.00161425	1.70265
Unknown cluster	C7	GSE17721_PAM3CSK4_VS_CPG_24H_BMDC_DN	54	146	4160	19151	0.000917459	0.00161425	1.70265
Unknown cluster	C7	GSE17721_POLYIC_VS_CPG_12H_BMDC_DN	54	146	4160	19151	0.000917459	0.00161425	1.70265
Unknown cluster	C7	GSE17721_POLYIC_VS_CPG_24H_BMDC_UP	54	146	4160	19151	0.000917459	0.00161425	1.70265
Unknown cluster	C7	GSE17721_POLYIC_VS_CPG_2H_BMDC_DN	54	146	4160	19151	0.000917459	0.00161425	1.70265
Unknown cluster	C7	GSE17721_POLYIC_VS_GARDIQUIMOD_12H_BMDC_DN	54	146	4160	19151	0.000917459	0.00161425	1.70265
Unknown cluster	C7	GSE17721_POLYIC_VS_PAM3CSK4_0.5H_BMDC_DN	54	146	4160	19151	0.000917459	0.00161425	1.70265
Unknown cluster	C7	GSE17974_CTRL_VS_ACT_IL4_AND_ANTI_IL12_12H_CD4_TCELL_DN	54	146	4160	19151	0.000917459	0.00161425	1.70265
Unknown cluster	C7	GSE18281_SUBCAPSULAR_VS_PERIMEDULLARY_CORTICAL_REGION_OF_THYMUS_DN	54	146	4160	19151	0.000917459	0.00161425	1.70265
Unknown cluster	C7	GSE18791_UNSTIM_VS_NEWCATSLE_VIRUS_DC_18H_UP	54	146	4160	19151	0.000917459	0.00161425	1.70265
Unknown cluster	C7	GSE18893_TCONV_VS_TREG_24H_CULTURE_DN	54	146	4160	19151	0.000917459	0.00161425	1.70265
Unknown cluster	C7	GSE19374_UNINF_VS_LISTERIA_INFECTED_MACROPHAGE_DN	54	146	4160	19151	0.000917459	0.00161425	1.70265
Unknown cluster	C7	GSE19888_CTRL_VS_A3R_INHIBITOR_TREATED_MAST_CELL_UP	54	146	4160	19151	0.000917459	0.00161425	1.70265
Unknown cluster	C7	GSE20152_SPHK1_KO_VS_HTNFA_OVEREXPRESS_ANKLE_DN	54	146	4160	19151	0.000917459	0.00161425	1.70265
Unknown cluster	C7	GSE20198_IL12_IL18_VS_IFNA_TREATED_ACT_CD4_TCELL_UP	54	146	4160	19151	0.000917459	0.00161425	1.70265
Unknown cluster	C7	GSE20198_IL12_VS_IFNA_TREATED_ACT_CD4_TCELL_DN	54	146	4160	19151	0.000917459	0.00161425	1.70265
Unknown cluster	C7	GSE20366_EX_VIVO_VS_HOMEOSTATIC_CONVERSION_TREG_DN	54	146	4160	19151	0.000917459	0.00161425	1.70265
Unknown cluster	C7	GSE21063_3H_VS_16H_ANTI_IGM_STIM_NFATC1_KOBCELL_DN	54	146	4160	19151	0.000917459	0.00161425	1.70265
Unknown cluster	C7	GSE21380_NON_TFH_VS_TFH_CD4_TCELL_UP	54	146	4160	19151	0.000917459	0.00161425	1.70265
Unknown cluster	C7	GSE21546_WT_VS_ELK1_KO_ANTI_CD3_STIM_DP_THYMOCYTES_DN	54	146	4160	19151	0.000917459	0.00161425	1.70265
Unknown cluster	C7	GSE21670_STAT3_KO_VS_WT_CD4_TCELL_IL6_TREATED_DN	54	146	4160	19151	0.000917459	0.00161425	1.70265
Unknown cluster	C7	GSE21670_TGFB_VS_IL6_TREATED_STAT3_KO_CD4_TCELL_DN	54	146	4160	19151	0.000917459	0.00161425	1.70265
Unknown cluster	C7	GSE21927_SPLEEN_C57BL6_VS_4T1_TUMOR_BALBC_MONOCYTES_DN	54	146	4160	19151	0.000917459	0.00161425	1.70265
Unknown cluster	C7	GSE2197_CPG_DNA_VS_UNTREATED_IN_DC_DN	54	146	4160	19151	0.000917459	0.00161425	1.70265
Unknown cluster	C7	GSE22229_UNTREATED_VS_IMMUNOSUPP_THERAPY_RENAL_TRANSPLANT_PATIENT_PBMC_UP	54	146	4160	19151	0.000917459	0.00161425	1.70265
Unknown cluster	C7	GSE22527_ANTI_CD3_INVIVO_VS_UNTREATED_MOUSE_TREG_UP	54	146	4160	19151	0.000917459	0.00161425	1.70265
Unknown cluster	C7	GSE22886_DAY0_VS_DAY7_MONOCYTE_IN_CULTURE_DN	54	146	4160	19151	0.000917459	0.00161425	1.70265
Unknown cluster	C7	GSE22886_NAIVE_CD4_TCELL_VS_12H_ACT_TH2_UP	54	146	4160	19151	0.000917459	0.00161425	1.70265
Unknown cluster	C7	GSE22886_NAIVE_CD8_TCELL_VS_DC_UP	54	146	4160	19151	0.000917459	0.00161425	1.70265
Unknown cluster	C7	GSE22886_NAIVE_VS_MEMORY_TCELL_UP	54	146	4160	19151	0.000917459	0.00161425	1.70265
Unknown cluster	C7	GSE22935_UNSTIM_VS_48H_MBOVIS_BCG_STIM_MYD88_KO_MACROPHAGE_UP	54	146	4160	19151	0.000917459	0.00161425	1.70265
Unknown cluster	C7	GSE23321_CENTRAL_MEMORY_VS_NAIVE_CD8_TCELL_UP	54	146	4160	19151	0.000917459	0.00161425	1.70265
Unknown cluster	C7	GSE23321_CENTRAL_VS_EFFECTOR_MEMORY_CD8_TCELL_DN	54	146	4160	19151	0.000917459	0.00161425	1.70265
Unknown cluster	C7	GSE23321_EFFECTOR_MEMORY_VS_NAIVE_CD8_TCELL_UP	54	146	4160	19151	0.000917459	0.00161425	1.70265
Unknown cluster	C7	GSE23568_CTRL_VS_ID3_TRANSDUCED_CD8_TCELL_DN	54	146	4160	19151	0.000917459	0.00161425	1.70265
Unknown cluster	C7	GSE23568_ID3_KO_VS_WT_CD8_TCELL_UP	54	146	4160	19151	0.000917459	0.00161425	1.70265
Unknown cluster	C7	GSE23568_ID3_TRANSDUCED_VS_ID3_KO_CD8_TCELL_UP	54	146	4160	19151	0.000917459	0.00161425	1.70265
Unknown cluster	C7	GSE24142_ADULT_VS_FETAL_EARLY_THYMIC_PROGENITOR_UP	54	146	4160	19151	0.000917459	0.00161425	1.70265
Unknown cluster	C7	GSE24142_EARLY_THYMIC_PROGENITOR_VS_DN3_THYMOCYTE_FETAL_UP	54	146	4160	19151	0.000917459	0.00161425	1.70265
Unknown cluster	C7	GSE25088_WT_VS_STAT6_KO_MACROPHAGE_IL4_STIM_UP	54	146	4160	19151	0.000917459	0.00161425	1.70265
Unknown cluster	C7	GSE25123_CTRL_VS_IL4_STIM_MACROPHAGE_UP	54	146	4160	19151	0.000917459	0.00161425	1.70265
Unknown cluster	C7	GSE26023_PHD3_KO_VS_WT_NEUTROPHIL_HYPOXIA_UP	54	146	4160	19151	0.000917459	0.00161425	1.70265
Unknown cluster	C7	GSE26669_CTRL_VS_COSTIM_BLOCK_MLR_CD4_TCELL_UP	54	146	4160	19151	0.000917459	0.00161425	1.70265
Unknown cluster	C7	GSE2770_IL12_AND_TGFB_VS_IL4_TREATED_ACT_CD4_TCELL_48H_UP	54	146	4160	19151	0.000917459	0.00161425	1.70265
Unknown cluster	C7	GSE27786_BCELL_VS_NKTCELL_UP	54	146	4160	19151	0.000917459	0.00161425	1.70265
Unknown cluster	C7	GSE27786_CD4_TCELL_VS_NEUTROPHIL_UP	54	146	4160	19151	0.000917459	0.00161425	1.70265
Unknown cluster	C7	GSE27786_LSK_VS_ERYTHROBLAST_UP	54	146	4160	19151	0.000917459	0.00161425	1.70265
Unknown cluster	C7	GSE27786_LSK_VS_LIN_NEG_CELL_UP	54	146	4160	19151	0.000917459	0.00161425	1.70265
Unknown cluster	C7	GSE27786_NKTCELL_VS_MONO_MAC_UP	54	146	4160	19151	0.000917459	0.00161425	1.70265
Unknown cluster	C7	GSE2826_WT_VS_BTK_KO_BCELL_UP	54	146	4160	19151	0.000917459	0.00161425	1.70265
Unknown cluster	C7	GSE28726_NAIVE_CD4_TCELL_VS_NAIVE_NKTCELL_DN	54	146	4160	19151	0.000917459	0.00161425	1.70265
Unknown cluster	C7	GSE28737_FOLLICULAR_VS_MARGINAL_ZONE_BCELL_BCL6_HET_DN	54	146	4160	19151	0.000917459	0.00161425	1.70265
Unknown cluster	C7	GSE28737_WT_VS_BCL6_HET_MARGINAL_ZONE_BCELL_DN	54	146	4160	19151	0.000917459	0.00161425	1.70265
Unknown cluster	C7	GSE29164_DAY3_VS_DAY7_UNTREATED_MELANOMA_DN	54	146	4160	19151	0.000917459	0.00161425	1.70265
Unknown cluster	C7	GSE29617_CTRL_VS_DAY7_TIV_FLU_VACCINE_PBMC_2008_DN	54	146	4160	19151	0.000917459	0.00161425	1.70265
Unknown cluster	C7	GSE29618_PDC_VS_MDC_DN	54	146	4160	19151	0.000917459	0.00161425	1.70265
Unknown cluster	C7	GSE3039_CD4_TCELL_VS_B1_BCELL_UP	54	146	4160	19151	0.000917459	0.00161425	1.70265
Unknown cluster	C7	GSE30971_WBP7_HET_VS_KO_MACROPHAGE_4H_LPS_STIM_UP	54	146	4160	19151	0.000917459	0.00161425	1.70265
Unknown cluster	C7	GSE31082_DN_VS_CD4_SP_THYMOCYTE_UP	54	146	4160	19151	0.000917459	0.00161425	1.70265
Unknown cluster	C7	GSE31082_DN_VS_CD8_SP_THYMOCYTE_DN	54	146	4160	19151	0.000917459	0.00161425	1.70265
Unknown cluster	C7	GSE32423_IL7_VS_IL7_IL4_MEMORY_CD8_TCELL_UP	54	146	4160	19151	0.000917459	0.00161425	1.70265
Unknown cluster	C7	GSE339_CD4POS_VS_CD8POS_DC_IN_CULTURE_DN	54	146	4160	19151	0.000917459	0.00161425	1.70265
Unknown cluster	C7	GSE360_L_MAJOR_VS_M_TUBERCULOSIS_MAC_UP	54	146	4160	19151	0.000917459	0.00161425	1.70265
Unknown cluster	C7	GSE360_LOW_DOSE_B_MALAYI_VS_M_TUBERCULOSIS_MAC_UP	54	146	4160	19151	0.000917459	0.00161425	1.70265
Unknown cluster	C7	GSE36527_CD69_NEG_VS_POS_TREG_CD62L_LOS_KLRG1_NEG_DN	54	146	4160	19151	0.000917459	0.00161425	1.70265
Unknown cluster	C7	GSE36891_UNSTIM_VS_POLYIC_TLR3_STIM_PERITONEAL_MACROPHAGE_DN	54	146	4160	19151	0.000917459	0.00161425	1.70265
Unknown cluster	C7	GSE37532_TREG_VS_TCONV_PPARG_KO_CD4_TCELL_FROM_VISCERAL_ADIPOSE_TISSUE_UP	54	146	4160	19151	0.000917459	0.00161425	1.70265
Unknown cluster	C7	GSE37533_PPARG1_FOXP3_VS_FOXP3_TRANSDUCED_CD4_TCELL_DN	54	146	4160	19151	0.000917459	0.00161425	1.70265
Unknown cluster	C7	GSE39110_DAY3_VS_DAY6_POST_IMMUNIZATION_CD8_TCELL_UP	54	146	4160	19151	0.000917459	0.00161425	1.70265
Unknown cluster	C7	GSE3982_BCELL_VS_TH2_DN	54	146	4160	19151	0.000917459	0.00161425	1.70265
Unknown cluster	C7	GSE3982_CTRL_VS_PMA_STIM_EOSINOPHIL_DN	54	146	4160	19151	0.000917459	0.00161425	1.70265
Unknown cluster	C7	GSE3982_DC_VS_BASOPHIL_UP	54	146	4160	19151	0.000917459	0.00161425	1.70265
Unknown cluster	C7	GSE3982_DC_VS_EFF_MEMORY_CD4_TCELL_DN	54	146	4160	19151	0.000917459	0.00161425	1.70265
Unknown cluster	C7	GSE3982_DC_VS_TH1_UP	54	146	4160	19151	0.000917459	0.00161425	1.70265
Unknown cluster	C7	GSE3982_EOSINOPHIL_VS_MAST_CELL_UP	54	146	4160	19151	0.000917459	0.00161425	1.70265
Unknown cluster	C7	GSE3982_EOSINOPHIL_VS_TH1_UP	54	146	4160	19151	0.000917459	0.00161425	1.70265
Unknown cluster	C7	GSE3982_MAC_VS_BASOPHIL_UP	54	146	4160	19151	0.000917459	0.00161425	1.70265
Unknown cluster	C7	GSE3982_MAST_CELL_VS_DC_UP	54	146	4160	19151	0.000917459	0.00161425	1.70265
Unknown cluster	C7	GSE3982_MAST_CELL_VS_NEUTROPHIL_DN	54	146	4160	19151	0.000917459	0.00161425	1.70265
Unknown cluster	C7	GSE3982_MEMORY_CD4_TCELL_VS_BCELL_DN	54	146	4160	19151	0.000917459	0.00161425	1.70265
Unknown cluster	C7	GSE3982_NEUTROPHIL_VS_TH2_UP	54	146	4160	19151	0.000917459	0.00161425	1.70265
Unknown cluster	C7	GSE39820_CTRL_VS_TGFBETA3_IL6_IL23A_CD4_TCELL_DN	54	146	4160	19151	0.000917459	0.00161425	1.70265
Unknown cluster	C7	GSE411_100MIN_VS_400MIN_IL6_STIM_MACROPHAGE_UP	54	146	4160	19151	0.000917459	0.00161425	1.70265
Unknown cluster	C7	GSE41176_UNSTIM_VS_ANTI_IGM_STIM_TAK1_KO_BCELL_24H_DN	54	146	4160	19151	0.000917459	0.00161425	1.70265
Unknown cluster	C7	GSE41176_UNSTIM_VS_ANTI_IGM_STIM_TAK1_KO_BCELL_24H_UP	54	146	4160	19151	0.000917459	0.00161425	1.70265
Unknown cluster	C7	GSE4142_NAIVE_VS_GC_BCELL_UP	54	146	4160	19151	0.000917459	0.00161425	1.70265
Unknown cluster	C7	GSE41867_DAY6_VS_DAY8_LCMV_CLONE13_EFFECTOR_CD8_TCELL_UP	54	146	4160	19151	0.000917459	0.00161425	1.70265
Unknown cluster	C7	GSE41867_DAY8_EFFECTOR_VS_DAY30_MEMORY_CD8_TCELL_LCMV_ARMSTRONG_UP	54	146	4160	19151	0.000917459	0.00161425	1.70265
Unknown cluster	C7	GSE42021_TREG_PLN_VS_TREG_PRECURSORS_THYMUS_DN	54	146	4160	19151	0.000917459	0.00161425	1.70265
Unknown cluster	C7	GSE43863_DAY6_EFF_VS_DAY150_MEM_LY6C_INT_CXCR5POS_CD4_TCELL_UP	54	146	4160	19151	0.000917459	0.00161425	1.70265
Unknown cluster	C7	GSE43863_NAIVE_VS_TH1_EFF_CD4_TCELL_D6_LCMV_UP	54	146	4160	19151	0.000917459	0.00161425	1.70265
Unknown cluster	C7	GSE43955_10H_VS_60H_ACT_CD4_TCELL_UP	54	146	4160	19151	0.000917459	0.00161425	1.70265
Unknown cluster	C7	GSE43955_1H_VS_42H_ACT_CD4_TCELL_UP	54	146	4160	19151	0.000917459	0.00161425	1.70265
Unknown cluster	C7	GSE43955_1H_VS_60H_ACT_CD4_TCELL_WITH_TGFB_IL6_DN	54	146	4160	19151	0.000917459	0.00161425	1.70265
Unknown cluster	C7	GSE43955_TH0_VS_TGFB_IL6_TH17_ACT_CD4_TCELL_52H_DN	54	146	4160	19151	0.000917459	0.00161425	1.70265
Unknown cluster	C7	GSE45365_HEALTHY_VS_MCMV_INFECTION_CD8A_DC_UP	54	146	4160	19151	0.000917459	0.00161425	1.70265
Unknown cluster	C7	GSE45365_WT_VS_IFNAR_KO_CD8A_DC_UP	54	146	4160	19151	0.000917459	0.00161425	1.70265
Unknown cluster	C7	GSE5503_LIVER_DC_VS_MLN_DC_ACTIVATED_ALLOGENIC_TCELL_UP	54	146	4160	19151	0.000917459	0.00161425	1.70265
Unknown cluster	C7	GSE5503_MLN_DC_VS_SPLEEN_DC_ACTIVATED_ALLOGENIC_TCELL_DN	54	146	4160	19151	0.000917459	0.00161425	1.70265
Unknown cluster	C7	GSE5542_IFNA_VS_IFNA_AND_IFNG_TREATED_EPITHELIAL_CELLS_24H_UP	54	146	4160	19151	0.000917459	0.00161425	1.70265
Unknown cluster	C7	GSE5589_IL6_KO_VS_IL10_KO_LPS_AND_IL10_STIM_MACROPHAGE_180MIN_UP	54	146	4160	19151	0.000917459	0.00161425	1.70265
Unknown cluster	C7	GSE5589_IL6_KO_VS_IL10_KO_LPS_AND_IL10_STIM_MACROPHAGE_45MIN_DN	54	146	4160	19151	0.000917459	0.00161425	1.70265
Unknown cluster	C7	GSE5589_LPS_VS_LPS_AND_IL6_STIM_IL6_KO_MACROPHAGE_45MIN_DN	54	146	4160	19151	0.000917459	0.00161425	1.70265
Unknown cluster	C7	GSE5589_UNSTIM_VS_45MIN_LPS_AND_IL6_STIM_MACROPHAGE_UP	54	146	4160	19151	0.000917459	0.00161425	1.70265
Unknown cluster	C7	GSE6259_FLT3L_INDUCED_VS_WT_SPLENIC_DC_33D1_POS_UP	46	118	4168	19179	0.00089696	0.00161425	1.79375
Unknown cluster	C7	GSE6674_ANTI_IGM_VS_PL2_3_STIM_BCELL_UP	54	146	4160	19151	0.000917459	0.00161425	1.70265
Unknown cluster	C7	GSE6674_CPG_VS_CPG_AND_ANTI_IGM_STIM_BCELL_UP	54	146	4160	19151	0.000917459	0.00161425	1.70265
Unknown cluster	C7	GSE7460_CD8_TCELL_VS_CD4_TCELL_ACT_UP	54	146	4160	19151	0.000917459	0.00161425	1.70265
Unknown cluster	C7	GSE7568_CTRL_VS_24H_TGFB_TREATED_MACROPHAGES_WITH_IL4_AND_DEXAMETHASONE_UP	54	146	4160	19151	0.000917459	0.00161425	1.70265
Unknown cluster	C7	GSE7831_UNSTIM_VS_INFLUENZA_STIM_PDC_4H_DN	54	146	4160	19151	0.000917459	0.00161425	1.70265
Unknown cluster	C7	GSE7852_TREG_VS_TCONV_LN_UP	54	146	4160	19151	0.000917459	0.00161425	1.70265
Unknown cluster	C7	GSE8678_IL7R_LOW_VS_HIGH_EFF_CD8_TCELL_DN	54	146	4160	19151	0.000917459	0.00161425	1.70265
Unknown cluster	C7	GSE9650_GP33_VS_GP276_LCMV_SPECIFIC_EXHAUSTED_CD8_TCELL_UP	54	146	4160	19151	0.000917459	0.00161425	1.70265
Unknown cluster	C5	GO_MAINTENANCE_OF_LOCATION	45	93	4169	16772	0.000317726	0.0016165	1.94667
Unknown cluster	C6	CAMP_UP.V1_UP	65	135	4149	15168	0.000214779	0.00162373	1.76015
Unknown cluster	C6	EGFR_UP.V1_DN	64	132	4150	15171	0.000206269	0.00162373	1.77238
Unknown cluster	C2	CHARAFE_BREAST_CANCER_BASAL_VS_MESENCHYMAL_DN	19	31	4195	19561	0.000543012	0.00163318	2.85766
Unknown cluster	C2	REACTOME_DEADENYLATION_OF_MRNA	11	11	4203	19581	0.00054274	0.00163318	4.65841
Unknown cluster	C2	REACTOME_SIGNALING_BY_HIPPO	11	11	4203	19581	0.00054274	0.00163318	4.65841
Unknown cluster	C2	SCIAN_CELL_CYCLE_TARGETS_OF_TP53_AND_TP73_DN	11	11	4203	19581	0.00054274	0.00163318	4.65841
Unknown cluster	C5	GO_CORONARY_VASCULATURE_DEVELOPMENT	17	20	4197	16845	0.000322523	0.00163668	3.41148
Unknown cluster	C5	GO_MODULATION_BY_VIRUS_OF_HOST_MORPHOLOGY_OR_PHYSIOLOGY	17	20	4197	16845	0.000322523	0.00163668	3.41148
Unknown cluster	C5	GO_POSITIVE_REGULATION_OF_PROTEIN_LOCALIZATION_TO_CELL_PERIPHERY	17	20	4197	16845	0.000322523	0.00163668	3.41148
Unknown cluster	C2	HOFMANN_CELL_LYMPHOMA_DN	16	23	4198	19569	0.000545614	0.00163684	3.24257
Unknown cluster	C2	KORKOLA_TERATOMA	16	23	4198	19569	0.000545614	0.00163684	3.24257
Unknown cluster	C2	PID_ATR_PATHWAY	16	23	4198	19569	0.000545614	0.00163684	3.24257
Unknown cluster	C2	PID_RET_PATHWAY	16	23	4198	19569	0.000545614	0.00163684	3.24257
Unknown cluster	C4	GNF2_MLH1	20	22	4194	14425	0.000305672	0.00163916	3.12651
Unknown cluster	C2	BIOCARTA_RHO_PATHWAY	14	18	4200	19574	0.000553201	0.0016554	3.62454
Unknown cluster	C2	NEMETH_INFLAMMATORY_RESPONSE_LPS_DN	14	18	4200	19574	0.000553201	0.0016554	3.62454
Unknown cluster	C2	TSAI_RESPONSE_TO_RADIATION_THERAPY	14	18	4200	19574	0.000553201	0.0016554	3.62454
Unknown cluster	C2	ZHAN_V1_LATE_DIFFERENTIATION_GENES_UP	14	18	4200	19574	0.000553201	0.0016554	3.62454
Unknown cluster	C5	GO_REGULATION_OF_GENERATION_OF_PRECURSOR_METABOLITES_AND_ENERGY	32	57	4182	16808	0.000329583	0.00166964	2.25626
Unknown cluster	C5	GO_TRANSLATION_FACTOR_ACTIVITY_RNA_BINDING	32	57	4182	16808	0.000329583	0.00166964	2.25626
Unknown cluster	C3	FOXD3_01	62	137	4152	15389	0.000749072	0.0016834	1.6773
Unknown cluster	C3	YWATTWNNRGCT_UNKNOWN	107	271	4107	15255	0.000752777	0.00168719	1.46653
Unknown cluster	C3	EVI1_04	72	166	4142	15360	0.000756363	0.00169069	1.6084
Unknown cluster	C5	GO_CIRCADIAN_REGULATION_OF_GENE_EXPRESSION	23	34	4191	16831	0.000334738	0.00169141	2.71644
Unknown cluster	C5	GO_ENDOTHELIAL_CELL_MIGRATION	23	34	4191	16831	0.000334738	0.00169141	2.71644
Unknown cluster	C5	GO_REPRESSING_TRANSCRIPTION_FACTOR_BINDING	23	34	4191	16831	0.000334738	0.00169141	2.71644
Unknown cluster	C5	GO_RESPONSE_TO_STARVATION	49	105	4165	16760	0.000339464	0.00171383	1.87774
Unknown cluster	C2	AMUNDSON_DNA_DAMAGE_RESPONSE_TP53	9	7	4205	19585	0.000581139	0.00171621	5.98767
Unknown cluster	C2	BIOCARTA_EIF_PATHWAY	9	7	4205	19585	0.000581139	0.00171621	5.98767
Unknown cluster	C2	CHEN_PDGF_TARGETS	10	9	4204	19583	0.000578724	0.00171621	5.1753
Unknown cluster	C2	KAMIKUBO_MYELOID_MN1_NETWORK	10	9	4204	19583	0.000578724	0.00171621	5.1753
Unknown cluster	C2	KANG_DOXORUBICIN_RESISTANCE_DN	10	9	4204	19583	0.000578724	0.00171621	5.1753
Unknown cluster	C2	KEGG_INOSITOL_PHOSPHATE_METABOLISM	20	34	4194	19558	0.000578044	0.00171621	2.74296
Unknown cluster	C2	LUND_SILENCED_BY_METHYLATION	9	7	4205	19585	0.000581139	0.00171621	5.98767
Unknown cluster	C2	LY_AGING_MIDDLE_DN	9	7	4205	19585	0.000581139	0.00171621	5.98767
Unknown cluster	C2	MARSON_FOXP3_TARGETS_DN	20	34	4194	19558	0.000578044	0.00171621	2.74296
Unknown cluster	C2	PID_CIRCADIAN_PATHWAY	9	7	4205	19585	0.000581139	0.00171621	5.98767
Unknown cluster	C2	REACTOME_JNK_C_JUN_KINASES_PHOSPHORYLATION_AND_ACTIVATION_MEDIATED_BY_ACTIVATED_HUMAN_TAK1	9	7	4205	19585	0.000581139	0.00171621	5.98767
Unknown cluster	C2	REACTOME_PROLONGED_ERK_ACTIVATION_EVENTS	10	9	4204	19583	0.000578724	0.00171621	5.1753
Unknown cluster	C2	REACTOME_PYRUVATE_METABOLISM	10	9	4204	19583	0.000578724	0.00171621	5.1753
Unknown cluster	C2	REACTOME_SIGNALING_BY_FGFR1_FUSION_MUTANTS	10	9	4204	19583	0.000578724	0.00171621	5.1753
Unknown cluster	C2	REACTOME_TGF_BETA_RECEPTOR_SIGNALING_IN_EMT_EPITHELIAL_TO_MESENCHYMAL_TRANSITION	9	7	4205	19585	0.000581139	0.00171621	5.98767
Unknown cluster	C2	SA_CASPASE_CASCADE	10	9	4204	19583	0.000578724	0.00171621	5.1753
Unknown cluster	C2	SARTIPY_BLUNTED_BY_INSULIN_RESISTANCE_UP	10	9	4204	19583	0.000578724	0.00171621	5.1753
Unknown cluster	C2	VETTER_TARGETS_OF_PRKCA_AND_ETS1_UP	9	7	4205	19585	0.000581139	0.00171621	5.98767
Unknown cluster	C2	YAO_HOXA10_TARGETS_VIA_PROGESTERONE_DN	10	9	4204	19583	0.000578724	0.00171621	5.1753
Unknown cluster	C2	ZHANG_RESPONSE_TO_CANTHARIDIN_UP	10	9	4204	19583	0.000578724	0.00171621	5.1753
Unknown cluster	C2	ZHOU_TNF_SIGNALING_4HR	20	34	4194	19558	0.000578044	0.00171621	2.74296
Unknown cluster	C3	NFAT_Q6	74	172	4140	15354	0.000770262	0.00171717	1.59556
Unknown cluster	C5	GO_POSITIVE_REGULATION_OF_DENDRITE_DEVELOPMENT	25	39	4189	16826	0.000341068	0.00172046	2.57472
Unknown cluster	C7	GSE21927_BALBC_VS_C57BL6_MONOCYTE_SPLEEN_UP	53	143	4161	19154	0.000979709	0.00172129	1.70604
Unknown cluster	C7	GSE21927_SPLENIC_C26GM_TUMOROUS_VS_4T1_TUMOR_MONOCYTES_DN	53	143	4161	19154	0.000979709	0.00172129	1.70604
Unknown cluster	C7	GSE32986_GMCSF_VS_GMCSF_AND_CURDLAN_HIGHDOSE_STIM_DC_DN	53	143	4161	19154	0.000979709	0.00172129	1.70604
Unknown cluster	C7	GSE40666_UNTREATED_VS_IFNA_STIM_STAT1_KO_CD8_TCELL_90MIN_DN	53	143	4161	19154	0.000979709	0.00172129	1.70604
Unknown cluster	C4	GNF2_RBBP6	29	41	4185	14406	0.000323012	0.00172139	2.43466
Unknown cluster	C7	GSE4984_UNTREATED_VS_LPS_TREATED_DC_UP	42	105	4172	19192	0.000983034	0.00172527	1.84
Unknown cluster	C7	GSE6259_33D1_POS_DC_VS_BCELL_DN	42	105	4172	19192	0.000983034	0.00172527	1.84
Unknown cluster	C7	GSE6259_FLT3L_INDUCED_DEC205_POS_DC_VS_BCELL_UP	42	105	4172	19192	0.000983034	0.00172527	1.84
Unknown cluster	C5	GO_CYCLIN_DEPENDENT_PROTEIN_KINASE_ACTIVITY	16	18	4198	16847	0.000343639	0.00172754	3.56691
Unknown cluster	C5	GO_HEART_VALVE_DEVELOPMENT	16	18	4198	16847	0.000343639	0.00172754	3.56691
Unknown cluster	C5	GO_ORGAN_FORMATION	16	18	4198	16847	0.000343639	0.00172754	3.56691
Unknown cluster	C5	GO_SAGA_TYPE_COMPLEX	16	18	4198	16847	0.000343639	0.00172754	3.56691
Unknown cluster	C5	GO_BETA_CATENIN_DESTRUCTION_COMPLEX_DISASSEMBLY	12	10	4202	16855	0.000345001	0.00172998	4.81293
Unknown cluster	C5	GO_ENDOCARDIAL_CUSHION_MORPHOGENESIS	12	10	4202	16855	0.000345001	0.00172998	4.81293
Unknown cluster	C5	GO_REGULATION_OF_ANDROGEN_RECEPTOR_SIGNALING_PATHWAY	12	10	4202	16855	0.000345001	0.00172998	4.81293
Unknown cluster	C5	GO_CHROMOSOME_TELOMERIC_REGION	51	111	4163	16754	0.000345951	0.00173327	1.849
Unknown cluster	C7	GSE13173_UNTREATED_VS_IL12_TREATED_ACT_CD8_TCELL_DN	39	95	4175	19202	0.000997171	0.00174945	1.888
Unknown cluster	C5	GO_KINASE_REGULATOR_ACTIVITY	57	129	4157	16736	0.000350891	0.0017537	1.77886
Unknown cluster	C5	GO_PEPTIDYL_TYROSINE_MODIFICATION	57	129	4157	16736	0.000350891	0.0017537	1.77886
Unknown cluster	C5	GO_POSITIVE_REGULATION_OF_OXIDOREDUCTASE_ACTIVITY	20	27	4194	16838	0.000351213	0.0017537	2.97367
Unknown cluster	C5	GO_RESPONSE_TO_ANTIBIOTIC	20	27	4194	16838	0.000351213	0.0017537	2.97367
Unknown cluster	C5	GO_BASEMENT_MEMBRANE	33	60	4181	16805	0.00035421	0.00176379	2.21057
Unknown cluster	C5	GO_KIDNEY_MORPHOGENESIS	30	52	4184	16813	0.000354427	0.00176379	2.3182
Unknown cluster	C5	GO_MULTICELLULAR_ORGANISM_METABOLIC_PROCESS	33	60	4181	16805	0.00035421	0.00176379	2.21057
Unknown cluster	C5	GO_REGULATION_OF_TRANSLATIONAL_INITIATION	30	52	4184	16813	0.000354427	0.00176379	2.3182
Unknown cluster	C2	GAVIN_FOXP3_TARGETS_CLUSTER_P7	29	61	4185	19531	0.000601788	0.00177608	2.21861
Unknown cluster	C5	GO_REGULATION_OF_DNA_TEMPLATED_TRANSCRIPTION_INITIATION	15	16	4199	16849	0.000359667	0.00178836	3.76152
Unknown cluster	C5	GO_REGULATION_OF_TRANSFORMING_GROWTH_FACTOR_BETA_PRODUCTION	13	12	4201	16853	0.000364197	0.00180937	4.34556
Unknown cluster	C2	NELSON_RESPONSE_TO_ANDROGEN_UP	28	58	4186	19534	0.000615963	0.00181565	2.25271
Unknown cluster	C2	YAO_TEMPORAL_RESPONSE_TO_PROGESTERONE_CLUSTER_2	28	58	4186	19534	0.000615963	0.00181565	2.25271
Unknown cluster	C2	GAUTSCHI_SRC_SIGNALING	6	2	4208	19590	0.000618691	0.00181803	13.9686
Unknown cluster	C2	MATZUK_LUTEAL_GENES	6	2	4208	19590	0.000618691	0.00181803	13.9686
Unknown cluster	C2	NAISHIRO_CTNNB1_TARGETS_WITH_LEF1_MOTIF	6	2	4208	19590	0.000618691	0.00181803	13.9686
Unknown cluster	C2	REICHERT_G1S_REGULATORS_AS_PI3K_TARGETS	6	2	4208	19590	0.000618691	0.00181803	13.9686
Unknown cluster	C2	TURJANSKI_MAPK7_TARGETS	6	2	4208	19590	0.000618691	0.00181803	13.9686
Unknown cluster	C5	GO_HISTONE_ACETYLTRANSFERASE_BINDING	14	14	4200	16851	0.000367716	0.00181921	4.01179
Unknown cluster	C5	GO_MODULATION_BY_SYMBIONT_OF_HOST_CELLULAR_PROCESS	14	14	4200	16851	0.000367716	0.00181921	4.01179
Unknown cluster	C5	GO_PLACENTA_BLOOD_VESSEL_DEVELOPMENT	14	14	4200	16851	0.000367716	0.00181921	4.01179
Unknown cluster	C5	GO_REGULATION_OF_MRNA_3_END_PROCESSING	14	14	4200	16851	0.000367716	0.00181921	4.01179
Unknown cluster	C5	GO_RESPONSE_TO_GONADOTROPIN	14	14	4200	16851	0.000367716	0.00181921	4.01179
Unknown cluster	C7	GSE27859_CD11C_INT_F480_HI_MACROPHAGE_VS_CD11C_ING_F480_INT_DC_UP	48	126	4166	19171	0.00104278	0.00182881	1.75301
Unknown cluster	C2	CORRE_MULTIPLE_MYELOMA_DN	22	40	4192	19552	0.000623251	0.00183029	2.56511
Unknown cluster	C4	GNF2_MKI67	15	13	4199	14434	0.00034882	0.00183612	3.9664
Unknown cluster	C4	GNF2_RPA1	15	13	4199	14434	0.00034882	0.00183612	3.9664
Unknown cluster	C2	ROSS_ACUTE_MYELOID_LEUKEMIA_CBF	27	55	4187	19537	0.000627535	0.00184173	2.29054
Unknown cluster	C5	GO_NUCLEAR_OUTER_MEMBRANE_ENDOPLASMIC_RETICULUM_MEMBRANE_NETWORK	244	761	3970	16104	0.000375665	0.00185698	1.3006
Unknown cluster	C2	RHEIN_ALL_GLUCOCORTICOID_THERAPY_UP	26	52	4188	19540	0.000635911	0.00186515	2.33275
Unknown cluster	C5	GO_INSULIN_LIKE_GROWTH_FACTOR_RECEPTOR_SIGNALING_PATHWAY	9	5	4205	16860	0.000378713	0.00186582	7.21618
Unknown cluster	C5	GO_POSITIVE_REGULATION_OF_METANEPHROS_DEVELOPMENT	9	5	4205	16860	0.000378713	0.00186582	7.21618
Unknown cluster	C5	GO_RESPONSE_TO_LAMINAR_FLUID_SHEAR_STRESS	9	5	4205	16860	0.000378713	0.00186582	7.21618
Unknown cluster	C5	GO_TRANSCRIPTION_FACTOR_TFTC_COMPLEX	9	5	4205	16860	0.000378713	0.00186582	7.21618
Unknown cluster	C2	LEE_METASTASIS_AND_ALTERNATIVE_SPLICING_UP	25	49	4189	19543	0.000640426	0.00187607	2.38015
Unknown cluster	C2	REACTOME_FORMATION_OF_THE_TERNARY_COMPLEX_AND_SUBSEQUENTLY_THE_43S_COMPLEX	25	49	4189	19543	0.000640426	0.00187607	2.38015
Unknown cluster	C5	GO_VENTRICULAR_SEPTUM_DEVELOPMENT	22	32	4192	16833	0.00038133	0.00187715	2.76066
Unknown cluster	C7	GSE4590_PRE_BCELL_VS_SMALL_PRE_BCELL_UP	43	109	4171	19188	0.00107333	0.00188171	1.81475
Unknown cluster	C3	AGCTCCT_MIR28	34	61	4180	15465	0.000846584	0.0018823	2.06214
Unknown cluster	C3	TAGGTCA_MIR192_MIR215	20	27	4194	15499	0.000855463	0.00189699	2.73724
Unknown cluster	C2	BIOCARTA_VIP_PATHWAY	13	16	4201	19576	0.000654434	0.00191001	3.78583
Unknown cluster	C2	PATTERSON_DOCETAXEL_RESISTANCE	13	16	4201	19576	0.000654434	0.00191001	3.78583
Unknown cluster	C2	PID_BARD1_PATHWAY	13	16	4201	19576	0.000654434	0.00191001	3.78583
Unknown cluster	C2	PID_S1P_S1P3_PATHWAY	13	16	4201	19576	0.000654434	0.00191001	3.78583
Unknown cluster	C2	REACTOME_PKB_MEDIATED_EVENTS	13	16	4201	19576	0.000654434	0.00191001	3.78583
Unknown cluster	C2	WANG_RESPONSE_TO_ANDROGEN_UP	13	16	4201	19576	0.000654434	0.00191001	3.78583
Unknown cluster	C5	GO_SMALL_RIBOSOMAL_SUBUNIT	26	42	4188	16823	0.000388988	0.00191325	2.48655
Unknown cluster	C5	GO_POSITIVE_REGULATION_OF_SECRETION	101	269	4113	16596	0.000389756	0.00191544	1.51497
Unknown cluster	C3	SP1_Q6_01	73	170	4141	15356	0.000867064	0.00191763	1.59234
Unknown cluster	C5	GO_CYTOSOLIC_SMALL_RIBOSOMAL_SUBUNIT	19	25	4195	16840	0.000391545	0.00191944	3.05058
Unknown cluster	C5	GO_NEGATIVE_REGULATION_OF_ERBB_SIGNALING_PATHWAY	19	25	4195	16840	0.000391545	0.00191944	3.05058
Unknown cluster	C5	GO_REGULATION_OF_INTERFERON_BETA_PRODUCTION	19	25	4195	16840	0.000391545	0.00191944	3.05058
Unknown cluster	C5	GO_CHROMOSOME_LOCALIZATION	24	37	4190	16828	0.000392443	0.00192226	2.60482
Unknown cluster	C2	CHEBOTAEV_GR_TARGETS_DN	36	84	4178	19508	0.000661191	0.00192854	2.0011
Unknown cluster	C2	KIM_MYCN_AMPLIFICATION_TARGETS_DN	32	71	4182	19521	0.000662601	0.00193146	2.10378
Unknown cluster	C2	BIOCARTA_AGR_PATHWAY	15	21	4199	19571	0.000664713	0.00193286	3.32896
Unknown cluster	C2	REACTOME_BMAL1_CLOCK_NPAS2_ACTIVATES_CIRCADIAN_EXPRESSION	15	21	4199	19571	0.000664713	0.00193286	3.32896
Unknown cluster	C2	REACTOME_SIGNALLING_TO_ERKS	15	21	4199	19571	0.000664713	0.00193286	3.32896
Unknown cluster	C2	VALK_AML_CLUSTER_11	15	21	4199	19571	0.000664713	0.00193286	3.32896
Unknown cluster	C7	GSE46242_TH1_VS_ANERGIC_TH1_CD4_TCELL_WITH_EGR2_DELETED_DN	53	144	4161	19153	0.00111049	0.00194616	1.6941
Unknown cluster	C2	KEGG_JAK_STAT_SIGNALING_PATHWAY	44	111	4170	19481	0.000671463	0.00195128	1.85176
Unknown cluster	C3	SRY_02	76	179	4138	15347	0.000884643	0.00195135	1.57464
Unknown cluster	C7	GSE13946_CTRL_VS_DSS_COLITIS_GD_TCELL_FROM_COLON_UP	49	130	4165	19167	0.00111709	0.00195702	1.73452
Unknown cluster	C2	WOOD_EBV_EBNA1_TARGETS_DN	18	29	4196	19563	0.000676199	0.00196384	2.89354
Unknown cluster	C5	GO_CYTOKINE_PRODUCTION	40	80	4174	16785	0.000403031	0.00197086	2.01066
Unknown cluster	C5	GO_REGULATION_OF_DENDRITE_DEVELOPMENT	40	80	4174	16785	0.000403031	0.00197086	2.01066
Unknown cluster	C4	GNF2_MCM5	26	35	4188	14412	0.000380746	0.00199195	2.55621
Unknown cluster	C5	GO_POSITIVE_REGULATION_OF_MITOCHONDRION_ORGANIZATION	52	115	4162	16750	0.000408763	0.00199723	1.81971
Unknown cluster	C5	GO_CELLULAR_RESPONSE_TO_CYTOKINE_STIMULUS	155	451	4059	16414	0.000411644	0.00200965	1.38977
Unknown cluster	C5	GO_ERBB_SIGNALING_PATHWAY	29	50	4185	16815	0.000413347	0.00201298	2.33028
Unknown cluster	C5	GO_MULTICELLULAR_ORGANISMAL_MACROMOLECULE_METABOLIC_PROCESS	29	50	4185	16815	0.000413347	0.00201298	2.33028
Unknown cluster	C5	GO_NEGATIVE_REGULATION_OF_PROTEIN_BINDING	29	50	4185	16815	0.000413347	0.00201298	2.33028
Unknown cluster	C5	GO_REGULATION_OF_OXIDOREDUCTASE_ACTIVITY	32	58	4182	16807	0.000414541	0.00201714	2.21724
Unknown cluster	C3	YGCGYRCGC_UNKNOWN	157	430	4057	15096	0.000920627	0.00202538	1.35857
Unknown cluster	C4	MODULE_12	109	251	4105	14196	0.000392473	0.00204086	1.50174
Unknown cluster	C5	GO_DEPHOSPHORYLATION	81	205	4133	16660	0.000420816	0.00204599	1.59268
Unknown cluster	C5	GO_REGULATION_OF_GTPASE_ACTIVITY	170	503	4044	16362	0.0004231	0.0020554	1.36741
Unknown cluster	C4	GCM_PTPRD	25	33	4189	14414	0.000398673	0.00206061	2.60659
Unknown cluster	C4	MODULE_47	73	152	4141	14295	0.000405005	0.0020808	1.65785
Unknown cluster	C7	GSE14699_DELETIONAL_TOLERANCE_VS_ACTIVATED_CD8_TCELL_DN	48	127	4166	19170	0.00119109	0.00208515	1.73911
Unknown cluster	C7	GSE27241_CTRL_VS_DIGOXIN_TREATED_RORGT_KO_CD4_TCELL_IN_TH17_POLARIZING_CONDITIONS_DN	48	127	4166	19170	0.00119109	0.00208515	1.73911
Unknown cluster	C5	GO_CELLULAR_RESPONSE_TO_FATTY_ACID	21	30	4193	16835	0.000433037	0.00210045	2.81034
Unknown cluster	C5	GO_CYTOPLASMIC_TRANSLATION	18	23	4196	16842	0.000433438	0.00210045	3.14088
Unknown cluster	C5	GO_NEGATIVE_REGULATION_OF_FAT_CELL_DIFFERENTIATION	18	23	4196	16842	0.000433438	0.00210045	3.14088
Unknown cluster	C3	YTAATTAA_LHX3_01	130	345	4084	15181	0.000959812	0.00210605	1.40065
Unknown cluster	C5	GO_NUCLEAR_CHROMOSOME_TELOMERIC_REGION	43	89	4171	16776	0.00043663	0.00211419	1.94305
Unknown cluster	C2	REACTOME_DNA_REPAIR	34	78	4180	19514	0.000728582	0.00211468	2.03494
Unknown cluster	C3	MZF1_01	71	165	4143	15361	0.000968294	0.00211909	1.59539
Unknown cluster	C4	MODULE_278	17	17	4197	14430	0.000417586	0.00212005	3.43777
Unknown cluster	C4	MODULE_419	17	17	4197	14430	0.000417586	0.00212005	3.43777
Unknown cluster	C3	GTAAGAT_MIR200A	22	32	4192	15494	0.000977275	0.00213316	2.54091
Unknown cluster	C6	RB_P130_DN.V1_DN	48	91	4166	15212	0.000293513	0.00213361	1.92587
Unknown cluster	C2	REACTOME_INFLUENZA_VIRAL_RNA_TRANSCRIPTION_AND_REPLICATION	47	122	4167	19470	0.00073666	0.00213681	1.79998
Unknown cluster	C3	CAGGGTC_MIR504	31	54	4183	15472	0.000982473	0.00213892	2.12332
Unknown cluster	C5	GO_ANTIGEN_PROCESSING_AND_PRESENTATION_OF_PEPTIDE_OR_POLYSACCHARIDE_ANTIGEN_VIA_MHC_CLASS_II	33	61	4181	16804	0.000442357	0.00214017	2.17422
Unknown cluster	C7	GSE9946_IMMATURE_VS_MATURE_STIMULATORY_DC_UP	38	93	4176	19204	0.00122896	0.00215068	1.8789
Unknown cluster	C7	GSE37605_NOD_VS_C57BL6_IRES_GFP_TREG_UP	43	110	4171	19187	0.00123818	0.00216525	1.79816
Unknown cluster	C7	GSE6092_CTRL_VS_BORRELIA_BIRGDOFERI_INF_ENDOTHELIAL_CELL_UP	43	110	4171	19187	0.00123818	0.00216525	1.79816
Unknown cluster	C5	GO_COLLAGEN_BINDING	25	40	4189	16825	0.000450074	0.00217573	2.51016
Unknown cluster	C5	GO_CORTICAL_ACTIN_CYTOSKELETON	23	35	4191	16830	0.00045077	0.00217731	2.63874
Unknown cluster	C3	CP2_01	77	183	4137	15343	0.0010035	0.00217902	1.56046
Unknown cluster	C2	GRAHAM_CML_QUIESCENT_VS_NORMAL_QUIESCENT_UP	28	59	4186	19533	0.00075689	0.0021928	2.21442
Unknown cluster	C2	GRAHAM_NORMAL_QUIESCENT_VS_NORMAL_DIVIDING_DN	28	59	4186	19533	0.00075689	0.0021928	2.21442
Unknown cluster	C7	GSE18804_BRAIN_VS_COLON_TUMORAL_MACROPHAGE_DN	53	145	4161	19152	0.00125647	0.00219487	1.68233
Unknown cluster	C7	GSE46468_LUNG_INNATE_LYMPHOID_CELL_VS_SPLEEN_CD4_TCELL_UP	53	145	4161	19152	0.00125647	0.00219487	1.68233
Unknown cluster	C7	GSE8921_UNSTIM_VS_TLR1_2_STIM_MONOCYTE_3H_UP	53	145	4161	19152	0.00125647	0.00219487	1.68233
Unknown cluster	C2	RIZKI_TUMOR_INVASIVENESS_3D_UP	56	154	4158	19438	0.000758996	0.00219756	1.6999
Unknown cluster	C2	BERNARD_PPAPDC1B_TARGETS_UP	16	24	4198	19568	0.00076122	0.00219861	3.10736
Unknown cluster	C2	ELLWOOD_MYC_TARGETS_DN	16	24	4198	19568	0.00076122	0.00219861	3.10736
Unknown cluster	C2	KYNG_RESPONSE_TO_H2O2_VIA_ERCC6_UP	16	24	4198	19568	0.00076122	0.00219861	3.10736
Unknown cluster	C2	RIZ_ERYTHROID_DIFFERENTIATION_6HR	16	24	4198	19568	0.00076122	0.00219861	3.10736
Unknown cluster	C2	IZADPANAH_STEM_CELL_ADIPOSE_VS_BONE_DN	33	75	4181	19517	0.000762767	0.0022004	2.05391
Unknown cluster	C2	WESTON_VEGFA_TARGETS	33	75	4181	19517	0.000762767	0.0022004	2.05391
Unknown cluster	C2	BRACHAT_RESPONSE_TO_METHOTREXATE_UP	12	14	4202	19578	0.000763742	0.00220053	3.99329
Unknown cluster	C2	TOMIDA_METASTASIS_UP	12	14	4202	19578	0.000763742	0.00220053	3.99329
Unknown cluster	C5	GO_NEGATIVE_REGULATION_OF_TRANSPORT	121	337	4093	16528	0.00045992	0.00221969	1.44986
Unknown cluster	C4	GCM_DENR	22	27	4192	14420	0.000440818	0.00222484	2.80267
Unknown cluster	C4	MORF_BECN1	38	63	4176	14384	0.000444511	0.00223035	2.07757
Unknown cluster	C4	GNF2_RRM2	19	21	4195	14426	0.000447645	0.00223302	3.11109
Unknown cluster	C4	MODULE_158	20	23	4194	14424	0.000451042	0.00223696	2.9904
Unknown cluster	C4	MORF_RAD21	61	121	4153	14326	0.0004567	0.002252	1.73897
Unknown cluster	C2	BOYLAN_MULTIPLE_MYELOMA_C_DN	21	38	4193	19554	0.000783861	0.00225437	2.57701
Unknown cluster	C2	DASU_IL6_SIGNALING_UP	21	38	4193	19554	0.000783861	0.00225437	2.57701
Unknown cluster	C2	WANG_ESOPHAGUS_CANCER_VS_NORMAL_UP	36	85	4178	19507	0.000783176	0.00225437	1.97747
Unknown cluster	C5	GO_RESPONSE_TO_VITAMIN	34	64	4180	16801	0.000468492	0.00225923	2.13524
Unknown cluster	C2	LIU_CMYB_TARGETS_UP	46	119	4168	19473	0.000787173	0.00226253	1.80594
Unknown cluster	C2	DUAN_PRDM5_TARGETS	26	53	4188	19539	0.000790286	0.00226734	2.28863
Unknown cluster	C2	YAO_TEMPORAL_RESPONSE_TO_PROGESTERONE_CLUSTER_12	26	53	4188	19539	0.000790286	0.00226734	2.28863
Unknown cluster	C2	YAO_TEMPORAL_RESPONSE_TO_PROGESTERONE_CLUSTER_16	26	53	4188	19539	0.000790286	0.00226734	2.28863
Unknown cluster	C5	GO_CELLULAR_RESPONSE_TO_DSRNA	17	21	4197	16844	0.000475647	0.00228999	3.2484
Unknown cluster	C5	GO_POSITIVE_REGULATION_OF_DNA_REPAIR	17	21	4197	16844	0.000475647	0.00228999	3.2484
Unknown cluster	C2	KYNG_DNA_DAMAGE_BY_4NQO_OR_UV	22	41	4192	19551	0.000799453	0.00229086	2.50233
Unknown cluster	C2	PID_IL12_2PATHWAY	22	41	4192	19551	0.000799453	0.00229086	2.50233
Unknown cluster	C3	GGTGAAG_MIR412	24	37	4190	15489	0.00105781	0.002291	2.39771
Unknown cluster	C7	GSE32255_WT_VS_JMJD2D_KNOCKDOWN_4H_LPS_STIM_DC_UP	42	107	4172	19190	0.001315	0.0022963	1.80544
Unknown cluster	C2	PID_INTEGRIN_A4B1_PATHWAY	14	19	4200	19573	0.000805445	0.00230524	3.43362
Unknown cluster	C2	ZHAN_LATE_DIFFERENTIATION_GENES_UP	14	19	4200	19573	0.000805445	0.00230524	3.43362
Unknown cluster	C2	MARTINEZ_RESPONSE_TO_TRABECTEDIN_UP	24	47	4190	19545	0.000806991	0.00230827	2.38185
Unknown cluster	C5	GO_GLIAL_CELL_DEVELOPMENT	28	48	4186	16817	0.00048195	0.00231845	2.34339
Unknown cluster	C2	MEISSNER_BRAIN_HCP_WITH_H3K4ME3_AND_H3K27ME3	229	840	3985	18752	0.000811696	0.00232032	1.28283
Unknown cluster	C5	GO_COATED_MEMBRANE	31	56	4183	16809	0.000485179	0.0023302	2.22439
Unknown cluster	C5	GO_MOVEMENT_IN_ENVIRONMENT_OF_OTHER_ORGANISM_INVOLVED_IN_SYMBIOTIC_INTERACTION	31	56	4183	16809	0.000485179	0.0023302	2.22439
Unknown cluster	C5	GO_DEFINITIVE_HEMOPOIESIS	10	7	4204	16858	0.00048861	0.00233342	5.72791
Unknown cluster	C5	GO_MRNA_CLEAVAGE_FACTOR_COMPLEX	10	7	4204	16858	0.00048861	0.00233342	5.72791
Unknown cluster	C5	GO_NEGATIVE_REGULATION_OF_CELL_AGING	10	7	4204	16858	0.00048861	0.00233342	5.72791
Unknown cluster	C5	GO_POSITIVE_REGULATION_OF_EXTRINSIC_APOPTOTIC_SIGNALING_PATHWAY_VIA_DEATH_DOMAIN_RECEPTORS	10	7	4204	16858	0.00048861	0.00233342	5.72791
Unknown cluster	C5	GO_POSITIVE_REGULATION_OF_MRNA_3_END_PROCESSING	10	7	4204	16858	0.00048861	0.00233342	5.72791
Unknown cluster	C5	GO_REGULATION_OF_PRI_MIRNA_TRANSCRIPTION_FROM_RNA_POLYMERASE_II_PROMOTER	10	7	4204	16858	0.00048861	0.00233342	5.72791
Unknown cluster	C5	GO_REGULATION_OF_PROTEIN_KINASE_B_SIGNALING	40	81	4174	16784	0.00048738	0.00233342	1.98574
Unknown cluster	C6	BMI1_DN.V1_UP	50	97	4164	15206	0.000335111	0.00234578	1.88222
Unknown cluster	C7	GSE37605_TREG_VS_TCONV_C57BL6_FOXP3_FUSION_GFP_DN	46	121	4168	19176	0.00135323	0.00236136	1.749
Unknown cluster	C7	GSE40274_CTRL_VS_FOXP3_AND_LEF1_TRANSDUCED_ACTIVATED_CD4_TCELL_DN	46	121	4168	19176	0.00135323	0.00236136	1.749
Unknown cluster	C7	GSE37533_PPARG1_FOXP3_VS_PPARG2_FOXP3_TRANSDUCED_CD4_TCELL_UP	48	128	4166	19169	0.00135765	0.00236824	1.72544
Unknown cluster	C6	RB_P107_DN.V1_UP	48	92	4166	15211	0.0003543	0.00239152	1.90483
Unknown cluster	C3	NFY_C	73	172	4141	15354	0.00111223	0.00239644	1.57362
Unknown cluster	C3	TBP_01	73	172	4141	15354	0.00111223	0.00239644	1.57362
Unknown cluster	C2	CHUNG_BLISTER_CYTOTOXICITY_DN	17	27	4197	19565	0.000841242	0.00240043	2.93476
Unknown cluster	C2	KEGG_NUCLEOTIDE_EXCISION_REPAIR	17	27	4197	19565	0.000841242	0.00240043	2.93476
Unknown cluster	C2	REACTOME_PRE_NOTCH_EXPRESSION_AND_PROCESSING	17	27	4197	19565	0.000841242	0.00240043	2.93476
Unknown cluster	C3	CTCAAGA_MIR526B	28	47	4186	15479	0.0011175	0.00240163	2.20287
Unknown cluster	C4	MODULE_392	11	7	4203	14440	0.000490553	0.00240511	5.39823
Unknown cluster	C3	CP2_02	75	178	4139	15348	0.0011229	0.00240704	1.56238
Unknown cluster	C3	DBP_Q6	76	181	4138	15345	0.00112712	0.0024099	1.55704
Unknown cluster	C5	GO_NEGATIVE_REGULATION_OF_LEUKOCYTE_PROLIFERATION	26	43	4188	16822	0.000506759	0.00241619	2.42858
Unknown cluster	C5	GO_PERIPHERAL_NERVOUS_SYSTEM_DEVELOPMENT	26	43	4188	16822	0.000506759	0.00241619	2.42858
Unknown cluster	C7	GSE6259_FLT3L_INDUCED_33D1_POS_DC_VS_CD8_TCELL_UP	41	104	4173	19193	0.00139594	0.00243415	1.81314
Unknown cluster	C5	GO_GROWTH_FACTOR_RECEPTOR_BINDING	42	87	4172	16778	0.000511989	0.00243916	1.94126
Unknown cluster	C5	GO_EPIDERMAL_GROWTH_FACTOR_RECEPTOR_SIGNALING_PATHWAY	22	33	4192	16832	0.000516705	0.00244979	2.67668
Unknown cluster	C5	GO_NEGATIVE_REGULATION_OF_MUSCLE_CELL_DIFFERENTIATION	22	33	4192	16832	0.000516705	0.00244979	2.67668
Unknown cluster	C5	GO_PLATELET_ALPHA_GRANULE_LUMEN	22	33	4192	16832	0.000516705	0.00244979	2.67668
Unknown cluster	C5	GO_REGULATION_OF_GLYCOGEN_METABOLIC_PROCESS	16	19	4198	16846	0.000516283	0.00244979	3.37924
Unknown cluster	C5	GO_REGULATION_OF_KIDNEY_DEVELOPMENT	22	33	4192	16832	0.000516705	0.00244979	2.67668
Unknown cluster	C5	GO_TRANSLATION_REGULATOR_ACTIVITY	16	19	4198	16846	0.000516283	0.00244979	3.37924
Unknown cluster	C5	GO_GUANYL_NUCLEOTIDE_BINDING	105	285	4109	16580	0.000518537	0.00245651	1.48656
Unknown cluster	C5	GO_ENDOSOME_ORGANIZATION	24	38	4190	16827	0.000520182	0.00246037	2.53627
Unknown cluster	C5	GO_REGULATION_OF_MRNA_SPLICING_VIA_SPLICEOSOME	24	38	4190	16827	0.000520182	0.00246037	2.53627
Unknown cluster	C2	ZAMORA_NOS2_TARGETS_DN	30	66	4184	19526	0.000863671	0.00246295	2.12123
Unknown cluster	C5	GO_NEGATIVE_REGULATION_OF_ESTABLISHMENT_OF_PROTEIN_LOCALIZATION	62	147	4152	16718	0.000521572	0.00246497	1.6982
Unknown cluster	C7	GSE17721_0.5H_VS_24H_LPS_BMDC_UP	53	146	4161	19151	0.0014191	0.00246571	1.67072
Unknown cluster	C7	GSE18804_SPLEEN_MACROPHAGE_VS_COLON_TUMORAL_MACROPHAGE_DN	53	146	4161	19151	0.0014191	0.00246571	1.67072
Unknown cluster	C7	GSE2128_CTRL_VS_MIMETOPE_NEGATIVE_SELECTION_DP_THYMOCYTE_NOD_DN	53	146	4161	19151	0.0014191	0.00246571	1.67072
Unknown cluster	C7	GSE34156_TLR1_TLR2_LIGAND_VS_NOD2_AND_TLR1_TLR2_LIGAND_24H_TREATED_MONOCYTE_UP	53	146	4161	19151	0.0014191	0.00246571	1.67072
Unknown cluster	C7	GSE40274_FOXP3_VS_FOXP3_AND_PBX1_TRANSDUCED_ACTIVATED_CD4_TCELL_UP	53	146	4161	19151	0.0014191	0.00246571	1.67072
Unknown cluster	C7	GSE42724_NAIVE_VS_B1_BCELL_DN	53	146	4161	19151	0.0014191	0.00246571	1.67072
Unknown cluster	C7	GSE44732_UNSTIM_VS_IL27_STIM_IMATURE_DC_DN	53	146	4161	19151	0.0014191	0.00246571	1.67072
Unknown cluster	C7	GSE6259_33D1_POS_VS_DEC205_POS_SPLENIC_DC_DN	53	146	4161	19151	0.0014191	0.00246571	1.67072
Unknown cluster	C7	GSE9509_LPS_VS_LPS_AND_IL10_STIM_IL10_KO_MACROPHAGE_30MIN_DN	53	146	4161	19151	0.0014191	0.00246571	1.67072
Unknown cluster	C7	GSE9960_HEALTHY_VS_GRAM_NEG_AND_POS_SEPSIS_PBMC_DN	53	146	4161	19151	0.0014191	0.00246571	1.67072
Unknown cluster	C5	GO_PROTEIN_MODIFICATION_BY_SMALL_PROTEIN_REMOVAL	43	90	4171	16775	0.000522146	0.00246571	1.92137
Unknown cluster	C3	GTAGGCA_MIR189	14	15	4200	15511	0.00115728	0.00246808	3.44636
Unknown cluster	C7	GSE40274_CTRL_VS_FOXP3_AND_EOS_TRANSDUCED_ACTIVATED_CD4_TCELL_DN	43	111	4171	19186	0.00142483	0.00247478	1.78187
Unknown cluster	C5	GO_INSULIN_RECEPTOR_SIGNALING_PATHWAY	29	51	4185	16814	0.000525984	0.00248186	2.28446
Unknown cluster	C2	BIOCARTA_CASPASE_PATHWAY	11	12	4203	19580	0.000874592	0.00248361	4.27001
Unknown cluster	C2	BIOCARTA_RAC1_PATHWAY	11	12	4203	19580	0.000874592	0.00248361	4.27001
Unknown cluster	C2	PID_NFKAPPAB_CANONICAL_PATHWAY	11	12	4203	19580	0.000874592	0.00248361	4.27001
Unknown cluster	C2	PID_PRL_SIGNALING_EVENTS_PATHWAY	11	12	4203	19580	0.000874592	0.00248361	4.27001
Unknown cluster	C2	REACTOME_LYSOSOME_VESICLE_BIOGENESIS	11	12	4203	19580	0.000874592	0.00248361	4.27001
Unknown cluster	C2	REACTOME_TAK1_ACTIVATES_NFKB_BY_PHOSPHORYLATION_AND_ACTIVATION_OF_IKKS_COMPLEX	11	12	4203	19580	0.000874592	0.00248361	4.27001
Unknown cluster	C2	WANG_RESPONSE_TO_FORSKOLIN_UP	11	12	4203	19580	0.000874592	0.00248361	4.27001
Unknown cluster	C4	MODULE_127	14	12	4200	14435	0.00051277	0.00248563	4.00976
Unknown cluster	C4	MODULE_245	14	12	4200	14435	0.00051277	0.00248563	4.00976
Unknown cluster	C4	GNF2_CDC2	26	36	4188	14411	0.000516251	0.00248844	2.48504
Unknown cluster	C3	CREBP1_01	56	123	4158	15403	0.00117669	0.00250309	1.68651
Unknown cluster	C5	GO_RESPONSE_TO_ALKALOID	44	93	4170	16772	0.000530934	0.00250322	1.90276
Unknown cluster	C7	GSE37301_PRO_BCELL_VS_GRANULOCYTE_MONOCYTE_PROGENITOR_DN	47	125	4167	19172	0.00144851	0.00251503	1.72989
Unknown cluster	C2	DING_LUNG_CANCER_MUTATED_RECURRENTLY	5	1	4209	19591	0.000887371	0.00251688	23.2676
Unknown cluster	C2	WALLACE_PROSTATE_CANCER_DN	5	1	4209	19591	0.000887371	0.00251688	23.2676
Unknown cluster	C4	MODULE_195	51	96	4163	14351	0.000525702	0.00251985	1.83126
Unknown cluster	C2	KEGG_DILATED_CARDIOMYOPATHY	29	63	4185	19529	0.00089536	0.00253802	2.14798
Unknown cluster	C2	DELACROIX_RAR_TARGETS_UP	18	30	4196	19562	0.000904764	0.0025616	2.79703
Unknown cluster	C2	FAELT_B_CLL_WITH_VH_REARRANGEMENTS_DN	18	30	4196	19562	0.000904764	0.0025616	2.79703
Unknown cluster	C3	COMP1_01	39	76	4175	15450	0.00121788	0.00258414	1.89884
Unknown cluster	C5	GO_LARGE_RIBOSOMAL_SUBUNIT	33	62	4181	16803	0.000549374	0.00258809	2.13903
Unknown cluster	C5	GO_ENDOCHONDRAL_BONE_MORPHOGENESIS	19	26	4195	16839	0.000551729	0.00259094	2.93313
Unknown cluster	C5	GO_GLOBAL_GENOME_NUCLEOTIDE_EXCISION_REPAIR	15	17	4199	16848	0.000552605	0.00259094	3.54006
Unknown cluster	C5	GO_MODIFICATION_BY_SYMBIONT_OF_HOST_MORPHOLOGY_OR_PHYSIOLOGY	19	26	4195	16839	0.000551729	0.00259094	2.93313
Unknown cluster	C5	GO_POSITIVE_REGULATION_OF_LIPID_KINASE_ACTIVITY	15	17	4199	16848	0.000552605	0.00259094	3.54006
Unknown cluster	C5	GO_POSITIVE_REGULATION_OF_MRNA_METABOLIC_PROCESS	19	26	4195	16839	0.000551729	0.00259094	2.93313
Unknown cluster	C5	GO_REGULATION_OF_ORGAN_FORMATION	15	17	4199	16848	0.000552605	0.00259094	3.54006
Unknown cluster	C2	BIOCARTA_EGFR_SMRTE_PATHWAY	7	4	4207	19588	0.000916805	0.00259104	8.14626
Unknown cluster	C2	ROZANOV_MMP14_CORRELATED	7	4	4207	19588	0.000916805	0.00259104	8.14626
Unknown cluster	C2	WILLIAMS_ESR2_TARGETS_DN	7	4	4207	19588	0.000916805	0.00259104	8.14626
Unknown cluster	C3	OCT1_03	69	161	4145	15365	0.00122744	0.00259136	1.58862
Unknown cluster	C3	YTCCCRNNAGGY_UNKNOWN	321	975	3893	14551	0.00122749	0.00259136	1.23057
Unknown cluster	C5	GO_REGULATION_OF_EMBRYONIC_DEVELOPMENT	38	76	4176	16789	0.000554898	0.00259963	2.01018
Unknown cluster	C5	GO_EMBRYONIC_HEMOPOIESIS	11	9	4203	16856	0.000557533	0.00260168	4.90118
Unknown cluster	C5	GO_ENDOPLASMIC_RETICULUM_CALCIUM_ION_HOMEOSTASIS	11	9	4203	16856	0.000557533	0.00260168	4.90118
Unknown cluster	C5	GO_MEGAKARYOCYTE_DIFFERENTIATION	11	9	4203	16856	0.000557533	0.00260168	4.90118
Unknown cluster	C5	GO_PROTEIN_OLIGOMERIZATION	115	319	4099	16546	0.000556582	0.00260168	1.45517
Unknown cluster	C5	GO_PROTEIN_PHOSPHATASE_1_BINDING	11	9	4203	16856	0.000557533	0.00260168	4.90118
Unknown cluster	C5	GO_REGULATION_OF_PROTEIN_POLYMERIZATION	53	120	4161	16745	0.000558025	0.00260192	1.77733
Unknown cluster	C5	GO_APPENDAGE_DEVELOPMENT	52	117	4162	16748	0.000558905	0.00260397	1.7884
Unknown cluster	C2	SCHLESINGER_METHYLATED_DE_NOVO_IN_CANCER	28	60	4186	19532	0.00092517	0.00261312	2.17741
Unknown cluster	C7	GSE20727_CTRL_VS_H2O2_TREATED_DC_UP	52	143	4162	19154	0.00151797	0.00263281	1.67345
Unknown cluster	C7	GSE2405_0H_VS_9H_A_PHAGOCYTOPHILUM_STIM_NEUTROPHIL_UP	52	143	4162	19154	0.00151797	0.00263281	1.67345
Unknown cluster	C7	GSE45365_HEALTHY_VS_MCMV_INFECTION_CD11B_DC_UP	52	143	4162	19154	0.00151797	0.00263281	1.67345
Unknown cluster	C5	GO_FIBROBLAST_GROWTH_FACTOR_RECEPTOR_SIGNALING_PATHWAY	30	54	4184	16811	0.000567889	0.00263959	2.23209
Unknown cluster	C5	GO_MICROTUBULE_ORGANIZING_CENTER_ORGANIZATION	30	54	4184	16811	0.000567889	0.00263959	2.23209
Unknown cluster	C5	GO_TISSUE_MIGRATION	30	54	4184	16811	0.000567889	0.00263959	2.23209
Unknown cluster	C2	BIOCARTA_GPCR_PATHWAY	15	22	4199	19570	0.000936553	0.00264054	3.1775
Unknown cluster	C2	PID_IL23_PATHWAY	15	22	4199	19570	0.000936553	0.00264054	3.1775
Unknown cluster	C2	REACTOME_DOWNSTREAM_TCR_SIGNALING	15	22	4199	19570	0.000936553	0.00264054	3.1775
Unknown cluster	C3	YY1_01	73	173	4141	15353	0.00125652	0.00264597	1.56442
Unknown cluster	C2	REACTOME_PHOSPHOLIPID_METABOLISM	53	145	4161	19447	0.000940507	0.00265011	1.70825
Unknown cluster	C5	GO_SECRETION	150	438	4064	16427	0.000571051	0.00265221	1.38425
Unknown cluster	C7	GSE10239_KLRG1INT_VS_KLRG1HIGH_EFF_CD8_TCELL_DN	53	147	4161	19150	0.00159996	0.0026586	1.65927
Unknown cluster	C7	GSE10273_HIGH_IL7_VS_HIGH_IL7_AND_IRF4_IN_IRF4_8_NULL_PRE_BCELL_UP	53	147	4161	19150	0.00159996	0.0026586	1.65927
Unknown cluster	C7	GSE11864_CSF1_VS_CSF1_PAM3CYS_IN_MAC_UP	53	147	4161	19150	0.00159996	0.0026586	1.65927
Unknown cluster	C7	GSE12198_CTRL_VS_HIGH_IL2_STIM_NK_CELL_UP	53	147	4161	19150	0.00159996	0.0026586	1.65927
Unknown cluster	C7	GSE12845_NAIVE_VS_PRE_GC_TONSIL_BCELL_DN	53	147	4161	19150	0.00159996	0.0026586	1.65927
Unknown cluster	C7	GSE13229_IMM_VS_INTMATURE_NKCELL_DN	53	147	4161	19150	0.00159996	0.0026586	1.65927
Unknown cluster	C7	GSE13484_12H_VS_3H_YF17D_VACCINE_STIM_PBMC_UP	53	147	4161	19150	0.00159996	0.0026586	1.65927
Unknown cluster	C7	GSE13522_CTRL_VS_T_CRUZI_Y_STRAIN_INF_SKIN_IFNAR_KO_UP	53	147	4161	19150	0.00159996	0.0026586	1.65927
Unknown cluster	C7	GSE14000_UNSTIM_VS_16H_LPS_DC_TRANSLATED_RNA_UP	53	147	4161	19150	0.00159996	0.0026586	1.65927
Unknown cluster	C7	GSE14350_IL2RB_KO_VS_WT_TEFF_UP	53	147	4161	19150	0.00159996	0.0026586	1.65927
Unknown cluster	C7	GSE1460_CORD_VS_ADULT_BLOOD_NAIVE_CD4_TCELL_UP	53	147	4161	19150	0.00159996	0.0026586	1.65927
Unknown cluster	C7	GSE1460_INTRATHYMIC_T_PROGENITOR_VS_CD4_THYMOCYTE_UP	53	147	4161	19150	0.00159996	0.0026586	1.65927
Unknown cluster	C7	GSE14908_RESTING_VS_HDM_STIM_CD4_TCELL_NONATOPIC_PATIENT_UP	53	147	4161	19150	0.00159996	0.0026586	1.65927
Unknown cluster	C7	GSE15324_ELF4_KO_VS_WT_ACTIVATED_CD8_TCELL_UP	53	147	4161	19150	0.00159996	0.0026586	1.65927
Unknown cluster	C7	GSE15324_NAIVE_VS_ACTIVATED_ELF4_KO_CD8_TCELL_DN	53	147	4161	19150	0.00159996	0.0026586	1.65927
Unknown cluster	C7	GSE15324_NAIVE_VS_ACTIVATED_ELF4_KO_CD8_TCELL_UP	53	147	4161	19150	0.00159996	0.0026586	1.65927
Unknown cluster	C7	GSE15750_DAY6_VS_DAY10_EFF_CD8_TCELL_DN	53	147	4161	19150	0.00159996	0.0026586	1.65927
Unknown cluster	C7	GSE16450_CTRL_VS_IFNA_6H_STIM_IMMATURE_NEURON_CELL_LINE_UP	53	147	4161	19150	0.00159996	0.0026586	1.65927
Unknown cluster	C7	GSE17301_ACD3_ACD28_VS_ACD3_ACD28_AND_IFNA5_STIM_CD8_TCELL_UP	53	147	4161	19150	0.00159996	0.0026586	1.65927
Unknown cluster	C7	GSE17721_0.5H_VS_24H_POLYIC_BMDC_UP	53	147	4161	19150	0.00159996	0.0026586	1.65927
Unknown cluster	C7	GSE17721_12H_VS_24H_CPG_BMDC_UP	53	147	4161	19150	0.00159996	0.0026586	1.65927
Unknown cluster	C7	GSE17721_4_VS_24H_GARDIQUIMOD_BMDC_DN	53	147	4161	19150	0.00159996	0.0026586	1.65927
Unknown cluster	C7	GSE17721_CPG_VS_GARDIQUIMOD_24H_BMDC_UP	53	147	4161	19150	0.00159996	0.0026586	1.65927
Unknown cluster	C7	GSE17721_CPG_VS_GARDIQUIMOD_6H_BMDC_DN	53	147	4161	19150	0.00159996	0.0026586	1.65927
Unknown cluster	C7	GSE17721_CTRL_VS_GARDIQUIMOD_8H_BMDC_DN	53	147	4161	19150	0.00159996	0.0026586	1.65927
Unknown cluster	C7	GSE17721_CTRL_VS_POLYIC_2H_BMDC_UP	53	147	4161	19150	0.00159996	0.0026586	1.65927
Unknown cluster	C7	GSE17721_CTRL_VS_POLYIC_6H_BMDC_UP	53	147	4161	19150	0.00159996	0.0026586	1.65927
Unknown cluster	C7	GSE17721_LPS_VS_PAM3CSK4_1H_BMDC_UP	53	147	4161	19150	0.00159996	0.0026586	1.65927
Unknown cluster	C7	GSE17721_PAM3CSK4_VS_CPG_1H_BMDC_UP	53	147	4161	19150	0.00159996	0.0026586	1.65927
Unknown cluster	C7	GSE17721_PAM3CSK4_VS_GADIQUIMOD_16H_BMDC_DN	53	147	4161	19150	0.00159996	0.0026586	1.65927
Unknown cluster	C7	GSE17721_POLYIC_VS_GARDIQUIMOD_4H_BMDC_UP	53	147	4161	19150	0.00159996	0.0026586	1.65927
Unknown cluster	C7	GSE17974_CTRL_VS_ACT_IL4_AND_ANTI_IL12_24H_CD4_TCELL_UP	53	147	4161	19150	0.00159996	0.0026586	1.65927
Unknown cluster	C7	GSE17974_CTRL_VS_ACT_IL4_AND_ANTI_IL12_72H_CD4_TCELL_DN	53	147	4161	19150	0.00159996	0.0026586	1.65927
Unknown cluster	C7	GSE18791_CTRL_VS_NEWCASTLE_VIRUS_DC_4H_UP	53	147	4161	19150	0.00159996	0.0026586	1.65927
Unknown cluster	C7	GSE19198_CTRL_VS_IL21_TREATED_TCELL_6H_UP	53	147	4161	19150	0.00159996	0.0026586	1.65927
Unknown cluster	C7	GSE1925_CTRL_VS_IFNG_PRIMED_MACROPHAGE_DN	53	147	4161	19150	0.00159996	0.0026586	1.65927
Unknown cluster	C7	GSE19401_RETINOIC_ACID_VS_RETINOIC_ACID_AND_PAM2CSK4_STIM_FOLLICULAR_DC_DN	53	147	4161	19150	0.00159996	0.0026586	1.65927
Unknown cluster	C7	GSE19825_NAIVE_VS_DAY3_EFF_CD8_TCELL_DN	53	147	4161	19150	0.00159996	0.0026586	1.65927
Unknown cluster	C7	GSE19923_E2A_KO_VS_E2A_AND_HEB_KO_DP_THYMOCYTE_UP	53	147	4161	19150	0.00159996	0.0026586	1.65927
Unknown cluster	C7	GSE21063_3H_VS_16H_ANTI_IGM_STIM_BCELL_DN	53	147	4161	19150	0.00159996	0.0026586	1.65927
Unknown cluster	C7	GSE21063_3H_VS_16H_ANTI_IGM_STIM_NFATC1_KOBCELL_UP	53	147	4161	19150	0.00159996	0.0026586	1.65927
Unknown cluster	C7	GSE21546_WT_VS_SAP1A_KO_AND_ELK1_KO_ANTI_CD3_STIM_DP_THYMOCYTES_UP	53	147	4161	19150	0.00159996	0.0026586	1.65927
Unknown cluster	C7	GSE22282_HYPOXIA_VS_NORMOXIA_MYELOID_DC_DN	53	147	4161	19150	0.00159996	0.0026586	1.65927
Unknown cluster	C7	GSE22886_CD4_TCELL_VS_BCELL_NAIVE_DN	53	147	4161	19150	0.00159996	0.0026586	1.65927
Unknown cluster	C7	GSE22886_CD8_TCELL_VS_BCELL_NAIVE_DN	53	147	4161	19150	0.00159996	0.0026586	1.65927
Unknown cluster	C7	GSE22886_IGG_IGA_MEMORY_BCELL_VS_BM_PLASMA_CELL_DN	53	147	4161	19150	0.00159996	0.0026586	1.65927
Unknown cluster	C7	GSE22886_IL2_VS_IL15_STIM_NKCELL_DN	53	147	4161	19150	0.00159996	0.0026586	1.65927
Unknown cluster	C7	GSE22886_NAIVE_BCELL_VS_BLOOD_PLASMA_CELL_DN	53	147	4161	19150	0.00159996	0.0026586	1.65927
Unknown cluster	C7	GSE22919_RESTING_VS_IL2_IL12_IL15_STIM_NK_CELL_DN	53	147	4161	19150	0.00159996	0.0026586	1.65927
Unknown cluster	C7	GSE2405_HEAT_KILLED_LYSATE_VS_LIVE_A_PHAGOCYTOPHILUM_STIM_NEUTROPHIL_24H_DN	53	147	4161	19150	0.00159996	0.0026586	1.65927
Unknown cluster	C7	GSE24142_ADULT_VS_FETAL_DN2_THYMOCYTE_UP	53	147	4161	19150	0.00159996	0.0026586	1.65927
Unknown cluster	C7	GSE24142_DN2_VS_DN3_THYMOCYTE_UP	53	147	4161	19150	0.00159996	0.0026586	1.65927
Unknown cluster	C7	GSE24142_EARLY_THYMIC_PROGENITOR_VS_DN3_THYMOCYTE_ADULT_DN	53	147	4161	19150	0.00159996	0.0026586	1.65927
Unknown cluster	C7	GSE24210_CTRL_VS_IL35_TREATED_TCONV_CD4_TCELL_DN	53	147	4161	19150	0.00159996	0.0026586	1.65927
Unknown cluster	C7	GSE24634_NAIVE_CD4_TCELL_VS_DAY3_IL4_CONV_TREG_UP	53	147	4161	19150	0.00159996	0.0026586	1.65927
Unknown cluster	C7	GSE25087_FETAL_VS_ADULT_TCONV_DN	53	147	4161	19150	0.00159996	0.0026586	1.65927
Unknown cluster	C7	GSE25088_ROSIGLITAZONE_VS_IL4_AND_ROSIGLITAZONE_STIM_MACROPHAGE_DAY10_UP	53	147	4161	19150	0.00159996	0.0026586	1.65927
Unknown cluster	C7	GSE26290_CTRL_VS_AKT_INHIBITOR_TREATED_ANTI_CD3_AND_IL2_STIM_CD8_TCELL_DN	53	147	4161	19150	0.00159996	0.0026586	1.65927
Unknown cluster	C7	GSE26669_CD4_VS_CD8_TCELL_IN_MLR_UP	53	147	4161	19150	0.00159996	0.0026586	1.65927
Unknown cluster	C7	GSE26890_CXCR1_NEG_VS_POS_EFFECTOR_CD8_TCELL_UP	53	147	4161	19150	0.00159996	0.0026586	1.65927
Unknown cluster	C7	GSE2770_IL12_AND_TGFB_VS_IL4_TREATED_ACT_CD4_TCELL_6H_UP	53	147	4161	19150	0.00159996	0.0026586	1.65927
Unknown cluster	C7	GSE2770_IL4_ACT_VS_ACT_CD4_TCELL_48H_DN	53	147	4161	19150	0.00159996	0.0026586	1.65927
Unknown cluster	C7	GSE27786_BCELL_VS_CD4_TCELL_DN	53	147	4161	19150	0.00159996	0.0026586	1.65927
Unknown cluster	C7	GSE27786_CD8_TCELL_VS_NKTCELL_UP	53	147	4161	19150	0.00159996	0.0026586	1.65927
Unknown cluster	C7	GSE27786_ERYTHROBLAST_VS_NEUTROPHIL_DN	53	147	4161	19150	0.00159996	0.0026586	1.65927
Unknown cluster	C7	GSE27786_LIN_NEG_VS_NKCELL_DN	53	147	4161	19150	0.00159996	0.0026586	1.65927
Unknown cluster	C7	GSE27786_LSK_VS_CD8_TCELL_UP	53	147	4161	19150	0.00159996	0.0026586	1.65927
Unknown cluster	C7	GSE27786_NEUTROPHIL_VS_MONO_MAC_UP	53	147	4161	19150	0.00159996	0.0026586	1.65927
Unknown cluster	C7	GSE2826_WT_VS_BTK_KO_BCELL_DN	53	147	4161	19150	0.00159996	0.0026586	1.65927
Unknown cluster	C7	GSE28726_NAIVE_VS_ACTIVATED_NKTCELL_UP	53	147	4161	19150	0.00159996	0.0026586	1.65927
Unknown cluster	C7	GSE28737_BCL6_HET_VS_BCL6_KO_FOLLICULAR_BCELL_DN	53	147	4161	19150	0.00159996	0.0026586	1.65927
Unknown cluster	C7	GSE28737_BCL6_HET_VS_BCL6_KO_FOLLICULAR_BCELL_UP	53	147	4161	19150	0.00159996	0.0026586	1.65927
Unknown cluster	C7	GSE28737_FOLLICULAR_VS_MARGINAL_ZONE_BCELL_UP	53	147	4161	19150	0.00159996	0.0026586	1.65927
Unknown cluster	C7	GSE29614_DAY3_VS_DAY7_TIV_FLU_VACCINE_PBMC_DN	53	147	4161	19150	0.00159996	0.0026586	1.65927
Unknown cluster	C7	GSE29618_PRE_VS_DAY7_POST_TIV_FLU_VACCINE_MDC_DN	53	147	4161	19150	0.00159996	0.0026586	1.65927
Unknown cluster	C7	GSE30962_PRIMARY_VS_SECONDARY_ACUTE_LCMV_INF_CD8_TCELL_DN	53	147	4161	19150	0.00159996	0.0026586	1.65927
Unknown cluster	C7	GSE31082_CD4_VS_CD8_SP_THYMOCYTE_DN	53	147	4161	19150	0.00159996	0.0026586	1.65927
Unknown cluster	C7	GSE31082_DN_VS_DP_THYMOCYTE_UP	53	147	4161	19150	0.00159996	0.0026586	1.65927
Unknown cluster	C7	GSE31622_WT_VS_KLF3_KO_BCELL_DN	53	147	4161	19150	0.00159996	0.0026586	1.65927
Unknown cluster	C7	GSE32034_UNTREATED_VS_ROSIGLIZATONE_TREATED_LY6C_HIGH_MONOCYTE_DN	53	147	4161	19150	0.00159996	0.0026586	1.65927
Unknown cluster	C7	GSE32986_CURDLAN_LOWDOSE_VS_CURDLAN_HIGHDOSE_STIM_DC_DN	53	147	4161	19150	0.00159996	0.0026586	1.65927
Unknown cluster	C7	GSE33292_DN3_THYMOCYTE_VS_TCELL_LYMPHOMA_FROM_TCF1_KO_DN	53	147	4161	19150	0.00159996	0.0026586	1.65927
Unknown cluster	C7	GSE34156_UNTREATED_VS_24H_NOD2_LIGAND_TREATED_MONOCYTE_DN	53	147	4161	19150	0.00159996	0.0026586	1.65927
Unknown cluster	C7	GSE360_CTRL_VS_B_MALAYI_HIGH_DOSE_MAC_UP	53	147	4161	19150	0.00159996	0.0026586	1.65927
Unknown cluster	C7	GSE360_DC_VS_MAC_DN	53	147	4161	19150	0.00159996	0.0026586	1.65927
Unknown cluster	C7	GSE360_DC_VS_MAC_L_MAJOR_DN	53	147	4161	19150	0.00159996	0.0026586	1.65927
Unknown cluster	C7	GSE360_LOW_DOSE_B_MALAYI_VS_M_TUBERCULOSIS_MAC_DN	53	147	4161	19150	0.00159996	0.0026586	1.65927
Unknown cluster	C7	GSE36009_WT_VS_NLRP10_KO_DC_UP	53	147	4161	19150	0.00159996	0.0026586	1.65927
Unknown cluster	C7	GSE36078_UNTREATED_VS_AD5_INF_IL1R_KO_MOUSE_LUNG_DC_DN	53	147	4161	19150	0.00159996	0.0026586	1.65927
Unknown cluster	C7	GSE36527_CD62L_HIGH_CD69_NEG_VS_CD62L_LOW_CD69_POS_TREG_KLRG1_NEG_UP	53	147	4161	19150	0.00159996	0.0026586	1.65927
Unknown cluster	C7	GSE369_IFNG_KO_VS_WT_LIVER_DN	53	147	4161	19150	0.00159996	0.0026586	1.65927
Unknown cluster	C7	GSE38304_MYC_NEG_VS_POS_GC_BCELL_DN	53	147	4161	19150	0.00159996	0.0026586	1.65927
Unknown cluster	C7	GSE39022_LN_VS_SPLEEN_DC_DN	53	147	4161	19150	0.00159996	0.0026586	1.65927
Unknown cluster	C7	GSE39152_SPLEEN_CD103_NEG_VS_BRAIN_CD103_POS_MEMORY_CD8_TCELL_DN	53	147	4161	19150	0.00159996	0.0026586	1.65927
Unknown cluster	C7	GSE3982_EFF_MEMORY_CD4_TCELL_VS_TH1_UP	53	147	4161	19150	0.00159996	0.0026586	1.65927
Unknown cluster	C7	GSE3982_MAC_VS_BASOPHIL_DN	53	147	4161	19150	0.00159996	0.0026586	1.65927
Unknown cluster	C7	GSE40068_CXCR5NEG_BCL6NEG_CD4_TCELL_VS_CXCR5POS_BCL6NEG_TFH_DN	53	147	4161	19150	0.00159996	0.0026586	1.65927
Unknown cluster	C7	GSE40068_CXCR5NEG_BCL6NEG_CD4_TCELL_VS_CXCR5POS_BCL6NEG_TFH_UP	53	147	4161	19150	0.00159996	0.0026586	1.65927
Unknown cluster	C7	GSE40666_UNTREATED_VS_IFNA_STIM_CD8_TCELL_90MIN_DN	53	147	4161	19150	0.00159996	0.0026586	1.65927
Unknown cluster	C7	GSE411_UNSTIM_VS_400MIN_IL6_STIM_SOCS3_KO_MACROPHAGE_DN	53	147	4161	19150	0.00159996	0.0026586	1.65927
Unknown cluster	C7	GSE41176_UNSTIM_VS_ANTI_IGM_STIM_BCELL_3H_DN	53	147	4161	19150	0.00159996	0.0026586	1.65927
Unknown cluster	C7	GSE41867_NAIVE_VS_DAY30_LCMV_CLONE13_EXHAUSTED_CD8_TCELL_DN	53	147	4161	19150	0.00159996	0.0026586	1.65927
Unknown cluster	C7	GSE42021_CD24HI_VS_CD24INT_TREG_THYMUS_UP	53	147	4161	19150	0.00159996	0.0026586	1.65927
Unknown cluster	C7	GSE42021_CD24INT_VS_CD24LOW_TCONV_THYMUS_DN	53	147	4161	19150	0.00159996	0.0026586	1.65927
Unknown cluster	C7	GSE42021_CD24INT_VS_CD24LOW_TCONV_THYMUS_UP	53	147	4161	19150	0.00159996	0.0026586	1.65927
Unknown cluster	C7	GSE42021_TCONV_PLN_VS_CD24LO_TCONV_THYMUS_DN	53	147	4161	19150	0.00159996	0.0026586	1.65927
Unknown cluster	C7	GSE42021_TREG_PLN_VS_TREG_PRECURSORS_THYMUS_UP	53	147	4161	19150	0.00159996	0.0026586	1.65927
Unknown cluster	C7	GSE42088_UNINF_VS_LEISHMANIA_INF_DC_8H_UP	53	147	4161	19150	0.00159996	0.0026586	1.65927
Unknown cluster	C7	GSE43955_TGFB_IL6_VS_TGFB_IL6_IL23_TH17_ACT_CD4_TCELL_52H_UP	53	147	4161	19150	0.00159996	0.0026586	1.65927
Unknown cluster	C7	GSE4535_BM_DERIVED_DC_VS_FOLLICULAR_DC_UP	53	147	4161	19150	0.00159996	0.0026586	1.65927
Unknown cluster	C7	GSE46606_DAY1_VS_DAY3_CD40L_IL2_IL5_STIMULATED_IRF4MID_BCELL_UP	53	147	4161	19150	0.00159996	0.0026586	1.65927
Unknown cluster	C7	GSE46606_IRF4HIGH_VS_WT_CD40L_IL2_IL5_DAY1_STIMULATED_BCELL_DN	53	147	4161	19150	0.00159996	0.0026586	1.65927
Unknown cluster	C7	GSE4748_CYANOBACTERIUM_LPSLIKE_VS_LPS_AND_CYANOBACTERIUM_LPSLIKE_STIM_DC_3H_UP	53	147	4161	19150	0.00159996	0.0026586	1.65927
Unknown cluster	C7	GSE5099_MONOCYTE_VS_CLASSICAL_M1_MACROPHAGE_UP	53	147	4161	19150	0.00159996	0.0026586	1.65927
Unknown cluster	C7	GSE5455_EX_VIVO_VS_POST_24H_INCUBATION_MONOCYTES_FROM_TUMOR_BEARING_MOUSE_UP	53	147	4161	19150	0.00159996	0.0026586	1.65927
Unknown cluster	C7	GSE5589_UNSTIM_VS_45MIN_LPS_STIM_MACROPHAGE_DN	53	147	4161	19150	0.00159996	0.0026586	1.65927
Unknown cluster	C7	GSE5589_WT_VS_IL10_KO_LPS_STIM_MACROPHAGE_45MIN_UP	53	147	4161	19150	0.00159996	0.0026586	1.65927
Unknown cluster	C7	GSE7460_CTRL_VS_TGFB_TREATED_ACT_FOXP3_MUT_TCONV_DN	53	147	4161	19150	0.00159996	0.0026586	1.65927
Unknown cluster	C7	GSE7460_WT_VS_FOXP3_HET_ACT_TCONV_UP	53	147	4161	19150	0.00159996	0.0026586	1.65927
Unknown cluster	C7	GSE7764_IL15_TREATED_VS_CTRL_NK_CELL_24H_DN	53	147	4161	19150	0.00159996	0.0026586	1.65927
Unknown cluster	C7	GSE8685_IL2_ACT_IL2_STARVED_VS_IL15_ACT_IL2_STARVED_CD4_TCELL_UP	53	147	4161	19150	0.00159996	0.0026586	1.65927
Unknown cluster	C7	GSE9316_IL6_KO_VS_IFNG_KO_INVIVO_EXPANDED_CD4_TCELL_DN	53	147	4161	19150	0.00159996	0.0026586	1.65927
Unknown cluster	C7	GSE9988_LOW_LPS_VS_ANTI_TREM1_AND_LPS_MONOCYTE_DN	53	147	4161	19150	0.00159996	0.0026586	1.65927
Unknown cluster	C5	GO_BANDED_COLLAGEN_FIBRIL	8	4	4206	16861	0.000577117	0.00266573	8.01649
Unknown cluster	C5	GO_CYCLIN_DEPENDENT_PROTEIN_SERINE_THREONINE_KINASE_INHIBITOR_ACTIVITY	8	4	4206	16861	0.000577117	0.00266573	8.01649
Unknown cluster	C5	GO_EMBRYONIC_CAMERA_TYPE_EYE_FORMATION	8	4	4206	16861	0.000577117	0.00266573	8.01649
Unknown cluster	C5	GO_NPBAF_COMPLEX	8	4	4206	16861	0.000577117	0.00266573	8.01649
Unknown cluster	C5	GO_POSITIVE_REGULATION_OF_SMAD_PROTEIN_IMPORT_INTO_NUCLEUS	8	4	4206	16861	0.000577117	0.00266573	8.01649
Unknown cluster	C5	GO_REPLICATIVE_SENESCENCE	8	4	4206	16861	0.000577117	0.00266573	8.01649
Unknown cluster	C5	GO_UBIQUITIN_SPECIFIC_PROTEASE_BINDING	8	4	4206	16861	0.000577117	0.00266573	8.01649
Unknown cluster	C7	GSE6092_CTRL_VS_BORRELIA_BIRGDOFERI_INF_ENDOTHELIAL_CELL_DN	41	105	4173	19192	0.00161044	0.00267509	1.79578
Unknown cluster	C2	CHIBA_RESPONSE_TO_TSA_UP	19	33	4195	19559	0.000952658	0.00267797	2.68429
Unknown cluster	C2	PAPASPYRIDONOS_UNSTABLE_ATEROSCLEROTIC_PLAQUE_UP	19	33	4195	19559	0.000952658	0.00267797	2.68429
Unknown cluster	C2	RADAEVA_RESPONSE_TO_IFNA1_UP	19	33	4195	19559	0.000952658	0.00267797	2.68429
Unknown cluster	C2	REACTOME_REGULATION_OF_MRNA_STABILITY_BY_PROTEINS_THAT_BIND_AU_RICH_ELEMENTS	27	57	4187	19535	0.000952409	0.00267797	2.20996
Unknown cluster	C5	GO_POSITIVE_REGULATION_OF_MONOOXYGENASE_ACTIVITY	14	15	4200	16850	0.000580777	0.00267846	3.74413
Unknown cluster	C5	GO_TRANSLATION_INITIATION_FACTOR_BINDING	14	15	4200	16850	0.000580777	0.00267846	3.74413
Unknown cluster	C2	REACTOME_PEPTIDE_CHAIN_ELONGATION	43	110	4171	19482	0.000958411	0.00269254	1.82581
Unknown cluster	C4	GNF2_KPNB1	29	43	4185	14404	0.000565618	0.00269611	2.32111
Unknown cluster	C2	LEE_BMP2_TARGETS_UP	165	580	4049	19012	0.000962656	0.00270286	1.33576
Unknown cluster	C2	DASU_IL6_SIGNALING_SCAR_UP	13	17	4201	19575	0.000969054	0.00271117	3.56296
Unknown cluster	C2	PETROVA_ENDOTHELIUM_LYMPHATIC_VS_BLOOD_DN	45	117	4169	19475	0.000967778	0.00271117	1.79663
Unknown cluster	C2	PETROVA_ENDOTHELIUM_LYMPHATIC_VS_BLOOD_UP	38	93	4176	19499	0.000968726	0.00271117	1.90774
Unknown cluster	C2	REACTOME_SIGNALING_BY_ROBO_RECEPTOR	13	17	4201	19575	0.000969054	0.00271117	3.56296
Unknown cluster	C2	YANAGIHARA_ESX1_TARGETS	13	17	4201	19575	0.000969054	0.00271117	3.56296
Unknown cluster	C2	YAO_TEMPORAL_RESPONSE_TO_PROGESTERONE_CLUSTER_5	13	17	4201	19575	0.000969054	0.00271117	3.56296
Unknown cluster	C5	GO_AU_RICH_ELEMENT_BINDING	12	11	4202	16854	0.000590517	0.00271433	4.37516
Unknown cluster	C5	GO_BAF_TYPE_COMPLEX	12	11	4202	16854	0.000590517	0.00271433	4.37516
Unknown cluster	C5	GO_EXON_EXON_JUNCTION_COMPLEX	12	11	4202	16854	0.000590517	0.00271433	4.37516
Unknown cluster	C5	GO_NUCLEOTIDE_EXCISION_REPAIR_DNA_DAMAGE_RECOGNITION	12	11	4202	16854	0.000590517	0.00271433	4.37516
Unknown cluster	C5	GO_REGULATION_OF_LIPID_CATABOLIC_PROCESS	21	31	4193	16834	0.00059085	0.00271433	2.71943
Unknown cluster	C7	GSE40274_CTRL_VS_FOXP3_AND_IRF4_TRANSDUCED_ACTIVATED_CD4_TCELL_UP	43	112	4171	19185	0.00163564	0.00271603	1.76587
Unknown cluster	C2	COLLIS_PRKDC_SUBSTRATES	10	10	4204	19582	0.000974456	0.00271825	4.65754
Unknown cluster	C2	KORKOLA_YOLK_SAC_TUMOR_UP	10	10	4204	19582	0.000974456	0.00271825	4.65754
Unknown cluster	C2	NIELSEN_LEIOMYOSARCOMA_CNN1_DN	10	10	4204	19582	0.000974456	0.00271825	4.65754
Unknown cluster	C2	PID_WNT_CANONICAL_PATHWAY	10	10	4204	19582	0.000974456	0.00271825	4.65754
Unknown cluster	C2	ZHU_SKIL_TARGETS_UP	10	10	4204	19582	0.000974456	0.00271825	4.65754
Unknown cluster	C2	BASSO_HAIRY_CELL_LEUKEMIA_UP	26	54	4188	19538	0.000976269	0.0027217	2.24614
Unknown cluster	C5	GO_DEVELOPMENTAL_PROGRAMMED_CELL_DEATH	13	13	4201	16852	0.000595629	0.00273416	4.01107
Unknown cluster	C6	E2F1_UP.V1_DN	62	131	4152	15172	0.000419708	0.00273534	1.72938
Unknown cluster	C7	GSE40274_CTRL_VS_FOXP3_AND_XBP1_TRANSDUCED_ACTIVATED_CD4_TCELL_UP	45	119	4169	19178	0.00164794	0.00273552	1.7395
Unknown cluster	C4	MORF_PPP1CA	57	112	4157	14335	0.000577702	0.0027385	1.75493
Unknown cluster	C2	MARKEY_RB1_ACUTE_LOF_DN	59	167	4155	19425	0.000984892	0.00274412	1.65163
Unknown cluster	C5	GO_SPINDLE_POLE	41	85	4173	16780	0.000600472	0.00275426	1.9394
Unknown cluster	C5	GO_PIGMENT_GRANULE	35	68	4179	16797	0.000604879	0.00277232	2.06877
Unknown cluster	C2	YAO_TEMPORAL_RESPONSE_TO_PROGESTERONE_CLUSTER_7	25	51	4189	19541	0.000995812	0.00277292	2.28659
Unknown cluster	C2	WANG_ESOPHAGUS_CANCER_VS_NORMAL_DN	31	70	4183	19522	0.000998292	0.00277819	2.06678
Unknown cluster	C5	GO_REGULATION_OF_STEM_CELL_PROLIFERATION	31	57	4183	16808	0.000607405	0.00278175	2.18525
Unknown cluster	C2	HUTTMANN_B_CLL_POOR_SURVIVAL_DN	21	39	4193	19553	0.00100721	0.00280136	2.51078
Unknown cluster	C2	DAVICIONI_RHABDOMYOSARCOMA_PAX_FOXO1_FUSION_UP	22	42	4192	19550	0.00101709	0.00282503	2.44274
Unknown cluster	C2	DAVICIONI_TARGETS_OF_PAX_FOXO1_FUSIONS_DN	23	45	4191	19547	0.00101751	0.00282503	2.38373
Unknown cluster	C2	HERNANDEZ_MITOTIC_ARREST_BY_DOCETAXEL_2_UP	22	42	4192	19550	0.00101709	0.00282503	2.44274
Unknown cluster	C5	GO_REGULATION_OF_CARBOHYDRATE_CATABOLIC_PROCESS	18	24	4196	16841	0.000617931	0.00282558	3.00993
Unknown cluster	C5	GO_REGULATION_OF_MITOPHAGY	18	24	4196	16841	0.000617931	0.00282558	3.00993
Unknown cluster	C3	GGGAGGRR_MAZ_Q6	198	568	4016	14958	0.00136665	0.00287064	1.29835
Unknown cluster	C2	SCHAEFFER_PROSTATE_DEVELOPMENT_6HR_UP	48	128	4166	19464	0.00103463	0.00287087	1.75199
Unknown cluster	C2	BIOCARTA_PML_PATHWAY	9	8	4205	19584	0.00104133	0.00287261	5.23901
Unknown cluster	C2	GARGALOVIC_RESPONSE_TO_OXIDIZED_PHOSPHOLIPIDS_RED_UP	9	8	4205	19584	0.00104133	0.00287261	5.23901
Unknown cluster	C2	KYNG_RESPONSE_TO_H2O2_VIA_ERCC6	9	8	4205	19584	0.00104133	0.00287261	5.23901
Unknown cluster	C2	LEE_METASTASIS_AND_RNA_PROCESSING_UP	9	8	4205	19584	0.00104133	0.00287261	5.23901
Unknown cluster	C2	MORI_EMU_MYC_LYMPHOMA_BY_ONSET_TIME_DN	9	8	4205	19584	0.00104133	0.00287261	5.23901
Unknown cluster	C2	REACTOME_ARMS_MEDIATED_ACTIVATION	9	8	4205	19584	0.00104133	0.00287261	5.23901
Unknown cluster	C2	REACTOME_REGULATION_OF_KIT_SIGNALING	9	8	4205	19584	0.00104133	0.00287261	5.23901
Unknown cluster	C2	REACTOME_SOS_MEDIATED_SIGNALLING	8	6	4206	19586	0.00103943	0.00287261	6.20825
Unknown cluster	C2	SA_TRKA_RECEPTOR	9	8	4205	19584	0.00104133	0.00287261	5.23901
Unknown cluster	C2	WORSCHECH_TUMOR_EVASION_AND_TOLEROGENICITY_DN	8	6	4206	19586	0.00103943	0.00287261	6.20825
Unknown cluster	C2	CHEN_HOXA5_TARGETS_9HR_DN	16	25	4198	19567	0.00104525	0.00288008	2.98262
Unknown cluster	C2	WENG_POR_TARGETS_LIVER_UP	16	25	4198	19567	0.00104525	0.00288008	2.98262
Unknown cluster	C5	GO_NEGATIVE_REGULATION_OF_CELL_CELL_ADHESION	44	94	4170	16771	0.000630734	0.00288189	1.88242
Unknown cluster	C5	GO_REGULATION_OF_DEFENSE_RESPONSE_TO_VIRUS	57	133	4157	16732	0.000631912	0.00288505	1.72495
Unknown cluster	C4	GCM_TPR	16	16	4198	14431	0.000615004	0.0028993	3.43719
Unknown cluster	C7	GSE14415_INDUCED_TREG_VS_TCONV_UP	48	130	4166	19167	0.00175313	0.00290914	1.69871
Unknown cluster	C7	GSE6269_E_COLI_VS_STAPH_AUREUS_INF_PBMC_UP	44	116	4170	19181	0.00175715	0.00291483	1.74469
Unknown cluster	C3	AACTTT_UNKNOWN	46	96	4168	15430	0.00141056	0.00295059	1.77382
Unknown cluster	C3	AML1_01	77	186	4137	15340	0.0014286	0.00295059	1.53499
Unknown cluster	C3	AML1_Q6	77	186	4137	15340	0.0014286	0.00295059	1.53499
Unknown cluster	C3	AREB6_01	79	192	4135	15334	0.00142941	0.00295059	1.52579
Unknown cluster	C3	GGARNTKYCCA_UNKNOWN	28	48	4186	15478	0.00141385	0.00295059	2.15685
Unknown cluster	C3	GGGNNTTTCC_NFKB_Q6_01	74	177	4140	15349	0.00142135	0.00295059	1.54998
Unknown cluster	C3	NFKAPPAB_01	74	177	4140	15349	0.00142135	0.00295059	1.54998
Unknown cluster	C5	GO_CELLULAR_PROCESS_INVOLVED_IN_REPRODUCTION_IN_MULTICELLULAR_ORGANISM	72	180	4142	16685	0.000649802	0.00296216	1.61126
Unknown cluster	C5	GO_EXTRINSIC_COMPONENT_OF_MEMBRANE	72	180	4142	16685	0.000649802	0.00296216	1.61126
Unknown cluster	C5	GO_CELL_CHEMOTAXIS	50	112	4164	16753	0.000652829	0.00297138	1.79605
Unknown cluster	C5	GO_NEGATIVE_REGULATION_OF_CANONICAL_WNT_SIGNALING_PATHWAY	50	112	4164	16753	0.000652829	0.00297138	1.79605
Unknown cluster	C5	GO_TUBULIN_BINDING	77	196	4137	16669	0.000655466	0.00298108	1.58288
Unknown cluster	C2	PEDERSEN_METASTASIS_BY_ERBB2_ISOFORM_4	33	77	4181	19515	0.00108335	0.00298331	2.00038
Unknown cluster	C2	RODWELL_AGING_KIDNEY_DN	41	104	4173	19488	0.00109051	0.00300129	1.84099
Unknown cluster	C2	RATTENBACHER_BOUND_BY_CELF1	109	358	4105	19234	0.00109166	0.00300271	1.42657
Unknown cluster	C4	GNF2_ESPL1	17	18	4197	14429	0.000642236	0.00301114	3.24664
Unknown cluster	C5	GO_CHAPERONE_BINDING	29	52	4185	16813	0.000664737	0.00301629	2.24041
Unknown cluster	C5	GO_METANEPHROS_DEVELOPMENT	29	52	4185	16813	0.000664737	0.00301629	2.24041
Unknown cluster	C5	GO_REGULATION_OF_JUN_KINASE_ACTIVITY	29	52	4185	16813	0.000664737	0.00301629	2.24041
Unknown cluster	C5	GO_RESPONSE_TO_BACTERIUM	136	392	4078	16473	0.000665356	0.00301679	1.40143
Unknown cluster	C5	GO_CELL_PROJECTION_PART	229	717	3985	16148	0.000665907	0.00301697	1.2942
Unknown cluster	C5	GO_NEPHRON_DEVELOPMENT	38	77	4176	16788	0.00067119	0.00303858	1.98397
Unknown cluster	C4	MODULE_125	20	24	4194	14423	0.000652825	0.00304415	2.86556
Unknown cluster	C5	GO_PHOSPHATIDYLINOSITOL_3_PHOSPHATE_BIOSYNTHETIC_PROCESS	20	29	4194	16836	0.000673683	0.00304754	2.76844
Unknown cluster	C3	TGANNYRGCA_TCF11MAFG_01	208	602	4006	14924	0.00148166	0.00305091	1.28717
Unknown cluster	C3	GR_01	62	142	4152	15384	0.00148785	0.00305613	1.61772
Unknown cluster	C5	GO_REGULATION_OF_MUSCLE_ADAPTATION	24	39	4190	16826	0.00068277	0.00308629	2.4711
Unknown cluster	C2	LEE_AGING_NEOCORTEX_UP	28	61	4186	19531	0.00112509	0.00309285	2.14162
Unknown cluster	C7	GSE11884_WT_VS_FURIN_KO_NAIVE_CD4_TCELL_DN	36	89	4178	19208	0.00186549	0.00309349	1.85953
Unknown cluster	C5	GO_CYTOSKELETON_DEPENDENT_CYTOKINESIS	17	22	4197	16843	0.000687376	0.00309764	3.1007
Unknown cluster	C5	GO_NEGATIVE_REGULATION_OF_TRANSCRIPTION_FACTOR_IMPORT_INTO_NUCLEUS	17	22	4197	16843	0.000687376	0.00309764	3.1007
Unknown cluster	C5	GO_REGULATION_OF_AXON_GUIDANCE	17	22	4197	16843	0.000687376	0.00309764	3.1007
Unknown cluster	C5	GO_REGULATION_OF_CENTROSOME_CYCLE	17	22	4197	16843	0.000687376	0.00309764	3.1007
Unknown cluster	C2	ODONNELL_TARGETS_OF_MYC_AND_TFRC_DN	17	28	4197	19564	0.00113139	0.00310475	2.82991
Unknown cluster	C2	REACTOME_G2_M_CHECKPOINTS	17	28	4197	19564	0.00113139	0.00310475	2.82991
Unknown cluster	C2	VANHARANTA_UTERINE_FIBROID_UP	17	28	4197	19564	0.00113139	0.00310475	2.82991
Unknown cluster	C7	GSE27241_WT_CTRL_VS_DIGOXIN_TREATED_RORGT_KO_CD4_TCELL_IN_TH17_POLARIZING_CONDITIONS_DN	45	120	4169	19177	0.00187926	0.00311527	1.72491
Unknown cluster	C5	GO_REGULATION_OF_DENDRITIC_SPINE_DEVELOPMENT	22	34	4192	16831	0.000692029	0.00311624	2.59762
Unknown cluster	C2	ABE_VEGFA_TARGETS_2HR	14	20	4200	19572	0.00114812	0.00314337	3.26178
Unknown cluster	C2	CREIGHTON_AKT1_SIGNALING_VIA_MTOR_UP	14	20	4200	19572	0.00114812	0.00314337	3.26178
Unknown cluster	C2	JIANG_HYPOXIA_VIA_VHL	14	20	4200	19572	0.00114812	0.00314337	3.26178
Unknown cluster	C2	ST_WNT_BETA_CATENIN_PATHWAY	14	20	4200	19572	0.00114812	0.00314337	3.26178
Unknown cluster	C2	BOYLAN_MULTIPLE_MYELOMA_D_CLUSTER_UP	12	15	4202	19577	0.00115478	0.0031543	3.72689
Unknown cluster	C2	PID_IL3_PATHWAY	12	15	4202	19577	0.00115478	0.0031543	3.72689
Unknown cluster	C2	REACTOME_ASSOCIATION_OF_TRIC_CCT_WITH_TARGET_PROTEINS_DURING_BIOSYNTHESIS	12	15	4202	19577	0.00115478	0.0031543	3.72689
Unknown cluster	C2	REACTOME_RECYCLING_PATHWAY_OF_L1	12	15	4202	19577	0.00115478	0.0031543	3.72689
Unknown cluster	C3	CAGGTA_AREB6_01	23	36	4191	15490	0.00154262	0.00315706	2.36122
Unknown cluster	C3	CREB_Q2_01	66	154	4148	15372	0.00154454	0.00315706	1.58819
Unknown cluster	C4	GNF2_RAN	33	53	4181	14394	0.000686296	0.00318293	2.14352
Unknown cluster	C5	GO_ACETYLTRANSFERASE_COMPLEX	34	66	4180	16799	0.000710082	0.0031951	2.07031
Unknown cluster	C5	GO_ERAD_PATHWAY	27	47	4187	16818	0.000718044	0.00322847	2.30737
Unknown cluster	C3	AGGAGTG_MIR483	25	41	4189	15485	0.00158967	0.00324138	2.25392
Unknown cluster	C3	P53_DECAMER_Q2	75	181	4139	15345	0.00160083	0.00324269	1.53618
Unknown cluster	C3	STAT_Q6	76	184	4138	15342	0.00160195	0.00324269	1.53136
Unknown cluster	C3	STAT1_03	73	175	4141	15351	0.00159579	0.00324269	1.54634
Unknown cluster	C2	KEGG_MELANOGENESIS	31	71	4183	19521	0.00119464	0.0032613	2.03758
Unknown cluster	C2	REACTOME_METABOLISM_OF_NON_CODING_RNA	18	31	4196	19561	0.00119617	0.00326171	2.7067
Unknown cluster	C2	YAO_TEMPORAL_RESPONSE_TO_PROGESTERONE_CLUSTER_8	18	31	4196	19561	0.00119617	0.00326171	2.7067
Unknown cluster	C2	KYNG_DNA_DAMAGE_BY_GAMMA_RADIATION	26	55	4188	19537	0.00119904	0.00326765	2.20519
Unknown cluster	C5	GO_RETINA_DEVELOPMENT_IN_CAMERA_TYPE_EYE	42	89	4172	16776	0.000729379	0.00327695	1.89745
Unknown cluster	C5	GO_TELOMERE_ORGANIZATION	35	69	4179	16796	0.000738787	0.00331669	2.03868
Unknown cluster	C7	GSE7509_UNSTIM_VS_FCGRIIB_STIM_DC_UP	46	124	4168	19173	0.00200162	0.00331697	1.70642
Unknown cluster	C2	ONDER_CDH1_TARGETS_2_UP	65	191	4149	19401	0.00122714	0.00334232	1.59129
Unknown cluster	C2	TAYLOR_METHYLATED_IN_ACUTE_LYMPHOBLASTIC_LEUKEMIA	25	52	4189	19540	0.00123008	0.0033484	2.24251
Unknown cluster	C5	GO_POSITIVE_REGULATION_OF_CYTOSKELETON_ORGANIZATION	53	122	4161	16743	0.000752388	0.00337519	1.74798
Unknown cluster	C5	GO_NEGATIVE_REGULATION_OF_INTRACELLULAR_TRANSPORT	45	98	4169	16767	0.000752976	0.00337527	1.84666
Unknown cluster	C2	PID_CD8_TCR_PATHWAY	19	34	4195	19558	0.00124153	0.00337761	2.60505
Unknown cluster	C5	GO_SEGMENTATION	31	58	4183	16807	0.000755896	0.0033858	2.14745
Unknown cluster	C5	GO_HEAD_MORPHOGENESIS	16	20	4198	16845	0.000758139	0.00338815	3.20965
Unknown cluster	C5	GO_NEGATIVE_REGULATION_OF_SMOOTH_MUSCLE_CELL_PROLIFERATION	16	20	4198	16845	0.000758139	0.00338815	3.20965
Unknown cluster	C5	GO_POSITIVE_CHEMOTAXIS	16	20	4198	16845	0.000758139	0.00338815	3.20965
Unknown cluster	C7	GSE12963_UNINF_VS_ENV_AND_NEF_AND_VPR_DEFICIENT_HIV1_INF_CD4_TCELL_UP	37	93	4177	19204	0.00204581	0.00338905	1.82908
Unknown cluster	C5	GO_ER_TO_GOLGI_VESICLE_MEDIATED_TRANSPORT	51	116	4163	16749	0.000759541	0.00339185	1.76881
Unknown cluster	C5	GO_REGULATION_OF_DNA_TEMPLATED_TRANSCRIPTION_IN_RESPONSE_TO_STRESS	25	42	4189	16823	0.000762525	0.00339749	2.39035
Unknown cluster	C5	GO_REGULATION_OF_EPITHELIAL_TO_MESENCHYMAL_TRANSITION	25	42	4189	16823	0.000762525	0.00339749	2.39035
Unknown cluster	C5	GO_REGULATION_OF_TELOMERE_MAINTENANCE	25	42	4189	16823	0.000762525	0.00339749	2.39035
Unknown cluster	C5	GO_EMBRYONIC_CRANIAL_SKELETON_MORPHOGENESIS	19	27	4195	16838	0.000765457	0.00340542	2.82436
Unknown cluster	C5	GO_PROTEIN_LOCALIZATION_TO_VACUOLE	19	27	4195	16838	0.000765457	0.00340542	2.82436
Unknown cluster	C2	KEGG_VIRAL_MYOCARDITIS	24	49	4190	19543	0.00125556	0.00340991	2.28441
Unknown cluster	C2	REACTOME_RIG_I_MDA5_MEDIATED_INDUCTION_OF_IFN_ALPHA_BETA_PATHWAYS	24	49	4190	19543	0.00125556	0.00340991	2.28441
Unknown cluster	C2	SEITZ_NEOPLASTIC_TRANSFORMATION_BY_8P_DELETION_UP	24	49	4190	19543	0.00125556	0.00340991	2.28441
Unknown cluster	C5	GO_CCR4_NOT_COMPLEX	9	6	4205	16859	0.000778694	0.00343846	6.0132
Unknown cluster	C5	GO_FOUR_WAY_JUNCTION_DNA_BINDING	9	6	4205	16859	0.000778694	0.00343846	6.0132
Unknown cluster	C5	GO_INSULIN_LIKE_GROWTH_FACTOR_RECEPTOR_BINDING	9	6	4205	16859	0.000778694	0.00343846	6.0132
Unknown cluster	C5	GO_NEPHRIC_DUCT_DEVELOPMENT	9	6	4205	16859	0.000778694	0.00343846	6.0132
Unknown cluster	C5	GO_PERICENTRIC_HETEROCHROMATIN	9	6	4205	16859	0.000778694	0.00343846	6.0132
Unknown cluster	C5	GO_POSITIVE_REGULATION_OF_GENE_EXPRESSION_EPIGENETIC	28	50	4186	16815	0.000778139	0.00343846	2.24941
Unknown cluster	C5	GO_REGULATION_OF_CELL_PROLIFERATION_INVOLVED_IN_HEART_MORPHOGENESIS	9	6	4205	16859	0.000778694	0.00343846	6.0132
Unknown cluster	C5	GO_REGULATION_OF_NUCLEAR_TRANSCRIBED_MRNA_CATABOLIC_PROCESS_DEADENYLATION_DEPENDENT_DECAY	9	6	4205	16859	0.000778694	0.00343846	6.0132
Unknown cluster	C5	GO_SOMATODENDRITIC_COMPARTMENT	163	487	4051	16378	0.000777877	0.00343846	1.35316
Unknown cluster	C5	GO_T_CELL_APOPTOTIC_PROCESS	9	6	4205	16859	0.000778694	0.00343846	6.0132
Unknown cluster	C2	LEE_EARLY_T_LYMPHOCYTE_DN	20	37	4194	19555	0.00126973	0.00344245	2.52017
Unknown cluster	C2	PID_TXA2PATHWAY	20	37	4194	19555	0.00126973	0.00344245	2.52017
Unknown cluster	C2	TANG_SENESCENCE_TP53_TARGETS_DN	20	37	4194	19555	0.00126973	0.00344245	2.52017
Unknown cluster	C2	AMIT_EGF_RESPONSE_120_HELA	23	46	4191	19546	0.00127403	0.00345016	2.3318
Unknown cluster	C2	ZAMORA_NOS2_TARGETS_UP	23	46	4191	19546	0.00127403	0.00345016	2.3318
Unknown cluster	C2	KAUFFMANN_MELANOMA_RELAPSE_UP	21	40	4193	19552	0.00128308	0.0034707	2.44796
Unknown cluster	C2	REACTOME_RNA_POL_II_PRE_TRANSCRIPTION_EVENTS	21	40	4193	19552	0.00128308	0.0034707	2.44796
Unknown cluster	C2	REACTOME_CYCLIN_E_ASSOCIATED_EVENTS_DURING_G1_S_TRANSITION_	22	43	4192	19549	0.00128382	0.00347073	2.38582
Unknown cluster	C7	GSE25123_IL4_VS_IL4_AND_ROSIGLITAZONE_STIM_PPARG_KO_MACROPHAGE_DAY10_UP	39	100	4175	19197	0.00209637	0.00347163	1.7932
Unknown cluster	C3	TCTATGA_MIR376A_MIR376B	30	54	4184	15472	0.00172403	0.00348137	2.05437
Unknown cluster	C5	GO_CHONDROCYTE_DIFFERENTIATION	23	37	4191	16828	0.000791515	0.00349246	2.49584
Unknown cluster	C2	BIOCARTA_INTEGRIN_PATHWAY	15	23	4199	19569	0.00129661	0.0034953	3.03939
Unknown cluster	C2	HERNANDEZ_MITOTIC_ARREST_BY_DOCETAXEL_1_DN	15	23	4199	19569	0.00129661	0.0034953	3.03939
Unknown cluster	C2	NAKAMURA_ADIPOGENESIS_EARLY_DN	15	23	4199	19569	0.00129661	0.0034953	3.03939
Unknown cluster	C2	NAKAMURA_ADIPOGENESIS_LATE_DN	15	23	4199	19569	0.00129661	0.0034953	3.03939
Unknown cluster	C2	SPIRA_SMOKERS_LUNG_CANCER_UP	15	23	4199	19569	0.00129661	0.0034953	3.03939
Unknown cluster	C5	GO_SKELETAL_MUSCLE_CELL_DIFFERENTIATION	21	32	4193	16833	0.000796158	0.00351033	2.63436
Unknown cluster	C2	HOSHIDA_LIVER_CANCER_SUBCLASS_S3	67	199	4147	19393	0.00130296	0.00351043	1.57443
Unknown cluster	C5	GO_REGULATION_OF_RESPONSE_TO_BIOTIC_STIMULUS	68	169	4146	16696	0.000797075	0.00351176	1.62029
Unknown cluster	C7	GSE12839_CTRL_VS_IL12_TREATED_PBMC_UP	41	107	4173	19190	0.00212696	0.00352108	1.76203
Unknown cluster	C4	MORF_PRKAR1A	49	93	4165	14354	0.000766623	0.00353636	1.81572
Unknown cluster	C7	GSE15624_3H_VS_6H_HALOFUGINONE_TREATED_CD4_TCELL_UP	45	121	4169	19176	0.00213838	0.00353879	1.71057
Unknown cluster	C7	GSE37533_UNTREATED_VS_PIOGLIZATONE_TREATED_CD4_TCELL_PPARG2_AND_FOXP3_TRASDUCED_DN	43	114	4171	19183	0.00214015	0.00354051	1.73471
Unknown cluster	C5	GO_ATPASE_ACTIVITY_COUPLED	86	227	4128	16638	0.000812017	0.00357493	1.52695
Unknown cluster	C3	AP2ALPHA_01	71	170	4143	15356	0.00178766	0.00358259	1.54797
Unknown cluster	C3	BRN2_01	70	167	4144	15359	0.00178277	0.00358259	1.55351
Unknown cluster	C3	OCT_Q6	77	188	4137	15338	0.00179418	0.00358259	1.51847
Unknown cluster	C3	OCT1_Q5_01	79	194	4135	15332	0.00178874	0.00358259	1.50987
Unknown cluster	C3	TCCATTKW_UNKNOWN	76	185	4138	15341	0.00179558	0.00358259	1.52298
Unknown cluster	C7	GSE1925_CTRL_VS_24H_IFNG_STIM_MACROPHAGE_DN	52	146	4162	19151	0.00216742	0.0035832	1.63881
Unknown cluster	C7	GSE21927_UNTREATED_VS_GMCSF_IL6_TREATED_BONE_MARROW_DN	52	146	4162	19151	0.00216742	0.0035832	1.63881
Unknown cluster	C2	MCBRYAN_PUBERTAL_BREAST_4_5WK_UP	68	203	4146	19389	0.00133978	0.00360756	1.56649
Unknown cluster	C2	BROWNE_HCMV_INFECTION_18HR_DN	48	130	4166	19462	0.00134255	0.00361296	1.72486
Unknown cluster	C5	GO_NUCLEIC_ACID_PHOSPHODIESTER_BOND_HYDROLYSIS	72	182	4142	16683	0.000826557	0.00363355	1.59336
Unknown cluster	C5	GO_POSITIVE_REGULATION_OF_TELOMERE_MAINTENANCE_VIA_TELOMERE_LENGTHENING	15	18	4199	16847	0.000827175	0.00363355	3.34349
Unknown cluster	C5	GO_REGULATION_OF_PROTEIN_EXPORT_FROM_NUCLEUS	15	18	4199	16847	0.000827175	0.00363355	3.34349
Unknown cluster	C2	JEON_SMAD6_TARGETS_UP	11	13	4203	19579	0.00135796	0.00363994	3.94136
Unknown cluster	C2	JIANG_TIP30_TARGETS_DN	11	13	4203	19579	0.00135796	0.00363994	3.94136
Unknown cluster	C2	KEGG_ALZHEIMERS_DISEASE	46	123	4168	19469	0.00135728	0.00363994	1.74685
Unknown cluster	C2	MAGRANGEAS_MULTIPLE_MYELOMA_IGLL_VS_IGLK_DN	11	13	4203	19579	0.00135796	0.00363994	3.94136
Unknown cluster	C2	ONO_AML1_TARGETS_UP	11	13	4203	19579	0.00135796	0.00363994	3.94136
Unknown cluster	C2	PID_S1P_S1P2_PATHWAY	11	13	4203	19579	0.00135796	0.00363994	3.94136
Unknown cluster	C2	YAN_ESCAPE_FROM_ANOIKIS	11	13	4203	19579	0.00135796	0.00363994	3.94136
Unknown cluster	C2	MORI_MATURE_B_LYMPHOCYTE_UP	28	62	4186	19530	0.00136142	0.00364509	2.10698
Unknown cluster	C2	SANA_TNF_SIGNALING_DN	28	62	4186	19530	0.00136142	0.00364509	2.10698
Unknown cluster	C5	GO_DNA_DIRECTED_RNA_POLYMERASE_II_HOLOENZYME	33	64	4181	16801	0.000833803	0.00365995	2.07197
Unknown cluster	C5	GO_JNK_CASCADE	29	53	4185	16812	0.000834529	0.00366042	2.19802
Unknown cluster	C5	GO_NEGATIVE_REGULATION_OF_NUCLEOCYTOPLASMIC_TRANSPORT	26	45	4188	16820	0.000838801	0.00367643	2.32038
Unknown cluster	C3	GAGCTGG_MIR337	50	109	4164	15417	0.00184971	0.0036818	1.69832
Unknown cluster	C2	BONOME_OVARIAN_CANCER_POOR_SURVIVAL_UP	13	18	4201	19574	0.00140077	0.00374409	3.36486
Unknown cluster	C2	CAFFAREL_RESPONSE_TO_THC_DN	13	18	4201	19574	0.00140077	0.00374409	3.36486
Unknown cluster	C2	JOSEPH_RESPONSE_TO_SODIUM_BUTYRATE_UP	13	18	4201	19574	0.00140077	0.00374409	3.36486
Unknown cluster	C2	KIM_WT1_TARGETS_8HR_DN	37	92	4177	19500	0.00140272	0.00374719	1.8774
Unknown cluster	C2	KEGG_ALDOSTERONE_REGULATED_SODIUM_REABSORPTION	16	26	4198	19566	0.00141403	0.00377102	2.86791
Unknown cluster	C2	LUI_THYROID_CANCER_CLUSTER_2	16	26	4198	19566	0.00141403	0.00377102	2.86791
Unknown cluster	C2	PID_UPA_UPAR_PATHWAY	16	26	4198	19566	0.00141403	0.00377102	2.86791
Unknown cluster	C7	GSE25147_UNSTIM_VS_HELIOBACTER_PYLORI_LPS_STIM_MKN45_CELL_DN	44	118	4170	19179	0.00228418	0.00377494	1.71494
Unknown cluster	C5	GO_CAMERA_TYPE_EYE_MORPHOGENESIS	34	67	4180	16798	0.000867643	0.00380003	2.03931
Unknown cluster	C2	ACOSTA_PROLIFERATION_INDEPENDENT_MYC_TARGETS_DN	34	82	4180	19510	0.00143262	0.00381845	1.93512
Unknown cluster	C5	GO_DOUBLE_STRANDED_RNA_BINDING	24	40	4190	16825	0.000887791	0.00387457	2.40918
Unknown cluster	C5	GO_ESTABLISHMENT_OF_ENDOTHELIAL_BARRIER	14	16	4200	16849	0.0008899	0.00387457	3.50997
Unknown cluster	C5	GO_NEGATIVE_REGULATION_OF_INTRACELLULAR_STEROID_HORMONE_RECEPTOR_SIGNALING_PATHWAY	14	16	4200	16849	0.0008899	0.00387457	3.50997
Unknown cluster	C5	GO_NEGATIVE_REGULATION_OF_MUSCLE_CELL_APOPTOTIC_PROCESS	14	16	4200	16849	0.0008899	0.00387457	3.50997
Unknown cluster	C5	GO_POSITIVE_REGULATION_OF_INTERFERON_BETA_PRODUCTION	14	16	4200	16849	0.0008899	0.00387457	3.50997
Unknown cluster	C5	GO_PROTEIN_SERINE_THREONINE_KINASE_INHIBITOR_ACTIVITY	14	16	4200	16849	0.0008899	0.00387457	3.50997
Unknown cluster	C5	GO_REGULATION_OF_PHOSPHOLIPASE_ACTIVITY	24	40	4190	16825	0.000887791	0.00387457	2.40918
Unknown cluster	C5	GO_TRANSCRIPTIONAL_REPRESSOR_ACTIVITY_RNA_POLYMERASE_II_TRANSCRIPTION_FACTOR_BINDING	30	56	4184	16809	0.000886952	0.00387457	2.15214
Unknown cluster	C5	GO_ODONTOGENESIS	35	70	4179	16795	0.000898097	0.00390738	2.00945
Unknown cluster	C5	GO_GERM_CELL_DEVELOPMENT	61	148	4153	16717	0.000905103	0.00393497	1.65902
Unknown cluster	C3	TEF1_Q6	67	159	4147	15367	0.00198942	0.00395049	1.56143
Unknown cluster	C5	GO_REGULATION_OF_BIOMINERAL_TISSUE_DEVELOPMENT	27	48	4187	16817	0.000910923	0.00395736	2.25918
Unknown cluster	C3	ATF4_Q2	75	183	4139	15343	0.00201195	0.00396081	1.5192
Unknown cluster	C3	IRF_Q6	71	171	4143	15355	0.00201064	0.00396081	1.53881
Unknown cluster	C3	IRF1_01	73	177	4141	15349	0.00201357	0.00396081	1.52867
Unknown cluster	C3	SP1_Q4_01	75	183	4139	15343	0.00201195	0.00396081	1.5192
Unknown cluster	C5	GO_FACE_DEVELOPMENT	20	30	4194	16835	0.000913992	0.00396487	2.67588
Unknown cluster	C5	GO_LYMPHOCYTE_HOMEOSTASIS	20	30	4194	16835	0.000913992	0.00396487	2.67588
Unknown cluster	C5	GO_ACTIVATING_TRANSCRIPTION_FACTOR_BINDING	22	35	4192	16830	0.000916611	0.00397332	2.52344
Unknown cluster	C7	GSE3720_LPS_VS_PMA_STIM_VD1_GAMMADELTA_TCELL_UP	39	101	4175	19196	0.00241215	0.00398507	1.77535
Unknown cluster	C2	NIKOLSKY_BREAST_CANCER_12Q13_Q21_AMPLICON	17	29	4197	19563	0.00150209	0.00399909	2.73225
Unknown cluster	C2	SHETH_LIVER_CANCER_VS_TXNIP_LOSS_PAM6	17	29	4197	19563	0.00150209	0.00399909	2.73225
Unknown cluster	C7	GSE1112_OT1_CD8AB_VS_HY_CD8AA_THYMOCYTE_RTOC_CULTURE_DN	52	147	4162	19150	0.00243214	0.00400587	1.62757
Unknown cluster	C7	GSE11961_MEMORY_BCELL_DAY7_VS_GERMINAL_CENTER_BCELL_DAY7_UP	52	147	4162	19150	0.00243214	0.00400587	1.62757
Unknown cluster	C7	GSE19888_CTRL_VS_T_CELL_MEMBRANES_ACT_MAST_CELL_DN	52	147	4162	19150	0.00243214	0.00400587	1.62757
Unknown cluster	C7	GSE21546_UNSTIM_VS_ANTI_CD3_STIM_SAP1A_KO_DP_THYMOCYTES_UP	52	147	4162	19150	0.00243214	0.00400587	1.62757
Unknown cluster	C7	GSE21670_STAT3_KO_VS_WT_CD4_TCELL_UP	52	147	4162	19150	0.00243214	0.00400587	1.62757
Unknown cluster	C7	GSE2585_CTEC_VS_THYMIC_DC_UP	52	147	4162	19150	0.00243214	0.00400587	1.62757
Unknown cluster	C7	GSE34156_TLR1_TLR2_LIGAND_VS_NOD2_AND_TLR1_TLR2_LIGAND_6H_TREATED_MONOCYTE_UP	52	147	4162	19150	0.00243214	0.00400587	1.62757
Unknown cluster	C7	GSE42724_NAIVE_BCELL_VS_PLASMABLAST_DN	52	147	4162	19150	0.00243214	0.00400587	1.62757
Unknown cluster	C7	GSE7219_WT_VS_NIK_NFKB2_KO_DC_DN	45	122	4169	19175	0.00242799	0.00400587	1.69646
Unknown cluster	C2	MASSARWEH_TAMOXIFEN_RESISTANCE_DN	65	193	4149	19399	0.00151306	0.00402605	1.57464
Unknown cluster	C3	RNTCANNRNNYNATTW_UNKNOWN	145	402	4069	15124	0.00205497	0.00403276	1.34065
Unknown cluster	C2	REACTOME_SRP_DEPENDENT_COTRANSLATIONAL_PROTEIN_TARGETING_TO_MEMBRANE	48	131	4166	19461	0.00152472	0.00405479	1.7116
Unknown cluster	C5	GO_HSP90_PROTEIN_BINDING	13	14	4201	16851	0.000939666	0.0040584	3.72436
Unknown cluster	C5	GO_NEGATIVE_REGULATION_OF_ENDOTHELIAL_CELL_APOPTOTIC_PROCESS	13	14	4201	16851	0.000939666	0.0040584	3.72436
Unknown cluster	C5	GO_REGULATION_OF_ASTROCYTE_DIFFERENTIATION	13	14	4201	16851	0.000939666	0.0040584	3.72436
Unknown cluster	C5	GO_REGULATION_OF_LAMELLIPODIUM_ASSEMBLY	13	14	4201	16851	0.000939666	0.0040584	3.72436
Unknown cluster	C5	GO_REGULATION_OF_TRANSCRIPTION_INVOLVED_IN_G1_S_TRANSITION_OF_MITOTIC_CELL_CYCLE	13	14	4201	16851	0.000939666	0.0040584	3.72436
Unknown cluster	C2	WANG_CISPLATIN_RESPONSE_AND_XPC_UP	53	149	4161	19443	0.00152935	0.00406482	1.66205
Unknown cluster	C2	ACEVEDO_NORMAL_TISSUE_ADJACENT_TO_LIVER_TUMOR_DN	85	269	4129	19323	0.00154626	0.00410513	1.47873
Unknown cluster	C2	VERHAAK_GLIOBLASTOMA_MESENCHYMAL	56	160	4158	19432	0.00154551	0.00410513	1.63565
Unknown cluster	C2	DER_IFN_ALPHA_RESPONSE_UP	24	50	4190	19542	0.00155082	0.00411034	2.23862
Unknown cluster	C2	JI_RESPONSE_TO_FSH_UP	24	50	4190	19542	0.00155082	0.00411034	2.23862
Unknown cluster	C2	WESTON_VEGFA_TARGETS_3HR	24	50	4190	19542	0.00155082	0.00411034	2.23862
Unknown cluster	C5	GO_B_CELL_HOMEOSTASIS	11	10	4203	16855	0.000960017	0.00413723	4.41083
Unknown cluster	C5	GO_HISTONE_DEUBIQUITINATION	11	10	4203	16855	0.000960017	0.00413723	4.41083
Unknown cluster	C5	GO_REGULATION_OF_MEMBRANE_PROTEIN_ECTODOMAIN_PROTEOLYSIS	11	10	4203	16855	0.000960017	0.00413723	4.41083
Unknown cluster	C3	TCANNTGAY_SREBP1_01	58	133	4156	15393	0.00211352	0.00413795	1.61515
Unknown cluster	C2	FOURNIER_ACINAR_DEVELOPMENT_LATE_DN	10	11	4204	19581	0.0015668	0.00414571	4.23393
Unknown cluster	C2	MURAKAMI_UV_RESPONSE_6HR_DN	10	11	4204	19581	0.0015668	0.00414571	4.23393
Unknown cluster	C2	REACTOME_TRAF6_MEDIATED_NFKB_ACTIVATION	10	11	4204	19581	0.0015668	0.00414571	4.23393
Unknown cluster	C5	GO_DNA_SECONDARY_STRUCTURE_BINDING	12	12	4202	16853	0.000967179	0.00415298	4.01035
Unknown cluster	C5	GO_NEGATIVE_REGULATION_OF_PEPTIDYL_SERINE_PHOSPHORYLATION	12	12	4202	16853	0.000967179	0.00415298	4.01035
Unknown cluster	C5	GO_NUCLEAR_EUCHROMATIN	12	12	4202	16853	0.000967179	0.00415298	4.01035
Unknown cluster	C5	GO_PHOTOPERIODISM	12	12	4202	16853	0.000967179	0.00415298	4.01035
Unknown cluster	C5	GO_REGULATION_OF_MYELOID_CELL_APOPTOTIC_PROCESS	12	12	4202	16853	0.000967179	0.00415298	4.01035
Unknown cluster	C2	DACOSTA_LOW_DOSE_UV_RESPONSE_VIA_ERCC3_XPCS_DN	6	3	4208	19589	0.00157689	0.00415383	9.30766
Unknown cluster	C2	GUTIERREZ_WALDENSTROEMS_MACROGLOBULINEMIA_1_UP	6	3	4208	19589	0.00157689	0.00415383	9.30766
Unknown cluster	C2	NADELLA_PRKAR1A_TARGETS_UP	6	3	4208	19589	0.00157689	0.00415383	9.30766
Unknown cluster	C2	OXFORD_RALA_AND_RALB_TARGETS_DN	6	3	4208	19589	0.00157689	0.00415383	9.30766
Unknown cluster	C2	OXFORD_RALA_TARGETS_UP	6	3	4208	19589	0.00157689	0.00415383	9.30766
Unknown cluster	C2	RAFFEL_VEGFA_TARGETS_UP	6	3	4208	19589	0.00157689	0.00415383	9.30766
Unknown cluster	C2	REACTOME_NEGATIVE_REGULATION_OF_THE_PI3K_AKT_NETWORK	6	3	4208	19589	0.00157689	0.00415383	9.30766
Unknown cluster	C2	SCHMAHL_PDGF_SIGNALING	6	3	4208	19589	0.00157689	0.00415383	9.30766
Unknown cluster	C2	KEGG_LYSOSOME	35	86	4179	19506	0.00158432	0.00416876	1.89948
Unknown cluster	C2	LINDGREN_BLADDER_CANCER_CLUSTER_1_UP	35	86	4179	19506	0.00158432	0.00416876	1.89948
Unknown cluster	C5	GO_AP_TYPE_MEMBRANE_COAT_ADAPTOR_COMPLEX	17	23	4197	16842	0.00097478	0.00418258	2.96579
Unknown cluster	C2	GUTIERREZ_MULTIPLE_MYELOMA_UP	14	21	4200	19571	0.0016049	0.00420652	3.10636
Unknown cluster	C2	HU_GENOTOXIC_DAMAGE_24HR	14	21	4200	19571	0.0016049	0.00420652	3.10636
Unknown cluster	C2	KEGG_PRION_DISEASES	14	21	4200	19571	0.0016049	0.00420652	3.10636
Unknown cluster	C2	LEE_LIVER_CANCER_MYC_UP	19	35	4195	19557	0.0016017	0.00420652	2.53065
Unknown cluster	C2	PACHER_TARGETS_OF_IGF1_AND_IGF2_UP	14	21	4200	19571	0.0016049	0.00420652	3.10636
Unknown cluster	C2	REACTOME_TCR_SIGNALING	19	35	4195	19557	0.0016017	0.00420652	2.53065
Unknown cluster	C2	REACTOME_TRANSPORT_OF_MATURE_TRANSCRIPT_TO_CYTOPLASM	19	35	4195	19557	0.0016017	0.00420652	2.53065
Unknown cluster	C2	GRAHAM_NORMAL_QUIESCENT_VS_NORMAL_DIVIDING_UP	22	44	4192	19548	0.00160829	0.00420841	2.33148
Unknown cluster	C2	NAKAMURA_ADIPOGENESIS_EARLY_UP	22	44	4192	19548	0.00160829	0.00420841	2.33148
Unknown cluster	C2	ZHAN_MULTIPLE_MYELOMA_CD1_VS_CD2_UP	22	44	4192	19548	0.00160829	0.00420841	2.33148
Unknown cluster	C2	RODWELL_AGING_KIDNEY_UP	112	375	4102	19217	0.00161408	0.00422123	1.39917
Unknown cluster	C2	CHIARADONNA_NEOPLASTIC_TRANSFORMATION_KRAS_CDC25_UP	20	38	4194	19554	0.00161981	0.00423155	2.45376
Unknown cluster	C2	WAKASUGI_HAVE_ZNF143_BINDING_SITES	20	38	4194	19554	0.00161981	0.00423155	2.45376
Unknown cluster	C2	KOYAMA_SEMA3B_TARGETS_UP	72	220	4142	19372	0.0016292	0.00425372	1.53061
Unknown cluster	C2	REACTOME_CELL_SURFACE_INTERACTIONS_AT_THE_VASCULAR_WALL	28	63	4186	19529	0.00163944	0.0042781	2.07344
Unknown cluster	C3	TCF11MAFG_01	62	145	4152	15381	0.00219049	0.00427862	1.58394
Unknown cluster	C7	GSE40274_CTRL_VS_FOXP3_AND_PBX1_TRANSDUCED_ACTIVATED_CD4_TCELL_DN	42	112	4172	19185	0.00260506	0.00428923	1.72439
Unknown cluster	C7	GSE45365_WT_VS_IFNAR_KO_CD11B_DC_DN	51	144	4163	19153	0.00260661	0.00429034	1.62939
Unknown cluster	C7	GSE10239_NAIVE_VS_KLRG1INT_EFF_CD8_TCELL_DN	52	148	4162	19149	0.00272452	0.00429714	1.61649
Unknown cluster	C7	GSE10240_IL22_VS_IL22_AND_IL17_STIM_PRIMARY_BRONCHIAL_EPITHELIAL_CELLS_DN	52	148	4162	19149	0.00272452	0.00429714	1.61649
Unknown cluster	C7	GSE11864_CSF1_VS_CSF1_IFNG_PAM3CYS_IN_MAC_UP	52	148	4162	19149	0.00272452	0.00429714	1.61649
Unknown cluster	C7	GSE11864_UNTREATED_VS_CSF1_PAM3CYS_IN_MAC_DN	52	148	4162	19149	0.00272452	0.00429714	1.61649
Unknown cluster	C7	GSE11924_TFH_VS_TH1_CD4_TCELL_DN	52	148	4162	19149	0.00272452	0.00429714	1.61649
Unknown cluster	C7	GSE11961_MEMORY_BCELL_DAY7_VS_MEMORY_BCELL_DAY40_DN	52	148	4162	19149	0.00272452	0.00429714	1.61649
Unknown cluster	C7	GSE12366_GC_BCELL_VS_PLASMA_CELL_DN	52	148	4162	19149	0.00272452	0.00429714	1.61649
Unknown cluster	C7	GSE12392_CD8A_POS_VS_NEG_SPLEEN_DC_DN	52	148	4162	19149	0.00272452	0.00429714	1.61649
Unknown cluster	C7	GSE12392_WT_VS_IFNB_KO_CD8A_NEG_SPLEEN_DC_UP	52	148	4162	19149	0.00272452	0.00429714	1.61649
Unknown cluster	C7	GSE13522_WT_VS_IFNAR_KO_SKING_T_CRUZI_Y_STRAIN_INF_UP	52	148	4162	19149	0.00272452	0.00429714	1.61649
Unknown cluster	C7	GSE14308_TH2_VS_TH1_DN	52	148	4162	19149	0.00272452	0.00429714	1.61649
Unknown cluster	C7	GSE1460_NAIVE_CD4_TCELL_ADULT_BLOOD_VS_THYMIC_STROMAL_CELL_UP	52	148	4162	19149	0.00272452	0.00429714	1.61649
Unknown cluster	C7	GSE15215_CD2_POS_VS_NEG_PDC_UP	52	148	4162	19149	0.00272452	0.00429714	1.61649
Unknown cluster	C7	GSE15324_NAIVE_VS_ACTIVATED_CD8_TCELL_DN	52	148	4162	19149	0.00272452	0.00429714	1.61649
Unknown cluster	C7	GSE15330_HSC_VS_LYMPHOID_PRIMED_MULTIPOTENT_PROGENITOR_IKAROS_KO_UP	52	148	4162	19149	0.00272452	0.00429714	1.61649
Unknown cluster	C7	GSE16385_MONOCYTE_VS_12H_ROSIGLITAZONE_IFNG_TNF_TREATED_MACROPHAGE_UP	52	148	4162	19149	0.00272452	0.00429714	1.61649
Unknown cluster	C7	GSE16385_ROSIGLITAZONE_VS_UNTREATED_IFNG_TNF_STIM_MACROPHAGE_DN	52	148	4162	19149	0.00272452	0.00429714	1.61649
Unknown cluster	C7	GSE16385_ROSIGLITAZONE_VS_UNTREATED_IFNG_TNF_STIM_MACROPHAGE_UP	52	148	4162	19149	0.00272452	0.00429714	1.61649
Unknown cluster	C7	GSE16451_CTRL_VS_WEST_EQUINE_ENC_VIRUS_IMMATURE_NEURON_CELL_LINE_DN	52	148	4162	19149	0.00272452	0.00429714	1.61649
Unknown cluster	C7	GSE16451_IMMATURE_VS_MATURE_NEURON_CELL_LINE_WEST_EQUINE_ENC_VIRUS_UP	52	148	4162	19149	0.00272452	0.00429714	1.61649
Unknown cluster	C7	GSE17186_BLOOD_VS_CORD_BLOOD_CD21LOW_TRANSITIONAL_BCELL_UP	52	148	4162	19149	0.00272452	0.00429714	1.61649
Unknown cluster	C7	GSE17186_NAIVE_VS_CD21LOW_TRANSITIONAL_BCELL_CORD_BLOOD_UP	52	148	4162	19149	0.00272452	0.00429714	1.61649
Unknown cluster	C7	GSE17301_CTRL_VS_48H_ACD3_ACD28_IFNA2_STIM_CD8_TCELL_DN	52	148	4162	19149	0.00272452	0.00429714	1.61649
Unknown cluster	C7	GSE17301_CTRL_VS_48H_ACD3_ACD28_STIM_CD8_TCELL_UP	52	148	4162	19149	0.00272452	0.00429714	1.61649
Unknown cluster	C7	GSE17580_TREG_VS_TEFF_UP	52	148	4162	19149	0.00272452	0.00429714	1.61649
Unknown cluster	C7	GSE17721_CTRL_VS_CPG_12H_BMDC_DN	52	148	4162	19149	0.00272452	0.00429714	1.61649
Unknown cluster	C7	GSE17721_CTRL_VS_GARDIQUIMOD_4H_BMDC_DN	52	148	4162	19149	0.00272452	0.00429714	1.61649
Unknown cluster	C7	GSE17721_CTRL_VS_LPS_2H_BMDC_DN	52	148	4162	19149	0.00272452	0.00429714	1.61649
Unknown cluster	C7	GSE17721_LPS_VS_CPG_4H_BMDC_DN	52	148	4162	19149	0.00272452	0.00429714	1.61649
Unknown cluster	C7	GSE17721_LPS_VS_CPG_6H_BMDC_DN	52	148	4162	19149	0.00272452	0.00429714	1.61649
Unknown cluster	C7	GSE17721_POLYIC_VS_GARDIQUIMOD_2H_BMDC_UP	52	148	4162	19149	0.00272452	0.00429714	1.61649
Unknown cluster	C7	GSE17721_POLYIC_VS_GARDIQUIMOD_6H_BMDC_UP	52	148	4162	19149	0.00272452	0.00429714	1.61649
Unknown cluster	C7	GSE17974_0.5H_VS_72H_UNTREATED_IN_VITRO_CD4_TCELL_DN	52	148	4162	19149	0.00272452	0.00429714	1.61649
Unknown cluster	C7	GSE17974_0H_VS_6H_IN_VITRO_ACT_CD4_TCELL_UP	52	148	4162	19149	0.00272452	0.00429714	1.61649
Unknown cluster	C7	GSE17974_1H_VS_72H_UNTREATED_IN_VITRO_CD4_TCELL_DN	52	148	4162	19149	0.00272452	0.00429714	1.61649
Unknown cluster	C7	GSE17974_2.5H_VS_72H_IL4_AND_ANTI_IL12_ACT_CD4_TCELL_DN	52	148	4162	19149	0.00272452	0.00429714	1.61649
Unknown cluster	C7	GSE18281_SUBCAPSULAR_CORTICAL_REGION_VS_WHOLE_CORTEX_THYMUS_UP	52	148	4162	19149	0.00272452	0.00429714	1.61649
Unknown cluster	C7	GSE18893_CTRL_VS_TNF_TREATED_TREG_2H_DN	52	148	4162	19149	0.00272452	0.00429714	1.61649
Unknown cluster	C7	GSE18893_TCONV_VS_TREG_24H_TNF_STIM_DN	52	148	4162	19149	0.00272452	0.00429714	1.61649
Unknown cluster	C7	GSE19401_UNSTIM_VS_RETINOIC_ACID_AND_PAM2CSK4_STIM_FOLLICULAR_DC_UP	52	148	4162	19149	0.00272452	0.00429714	1.61649
Unknown cluster	C7	GSE19923_WT_VS_E2A_KO_DP_THYMOCYTE_DN	52	148	4162	19149	0.00272452	0.00429714	1.61649
Unknown cluster	C7	GSE20198_UNTREATED_VS_IL12_TREATED_ACT_CD4_TCELL_DN	52	148	4162	19149	0.00272452	0.00429714	1.61649
Unknown cluster	C7	GSE20366_CD103_KLRG1_DP_VS_DN_TREG_UP	52	148	4162	19149	0.00272452	0.00429714	1.61649
Unknown cluster	C7	GSE20366_CD103_POS_VS_CD103_KLRG1_DP_TREG_DN	52	148	4162	19149	0.00272452	0.00429714	1.61649
Unknown cluster	C7	GSE20715_WT_VS_TLR4_KO_48H_OZONE_LUNG_UP	52	148	4162	19149	0.00272452	0.00429714	1.61649
Unknown cluster	C7	GSE21670_TGFB_VS_TGFB_AND_IL6_TREATED_CD4_TCELL_UP	52	148	4162	19149	0.00272452	0.00429714	1.61649
Unknown cluster	C7	GSE21670_UNTREATED_VS_TGFB_TREATED_CD4_TCELL_DN	52	148	4162	19149	0.00272452	0.00429714	1.61649
Unknown cluster	C7	GSE22140_HEALTHY_VS_ARTHRITIC_GERMFREE_MOUSE_CD4_TCELL_UP	52	148	4162	19149	0.00272452	0.00429714	1.61649
Unknown cluster	C7	GSE22432_UNTREATED_VS_TGFB1_TREATED_COMMON_DC_PROGENITOR_DN	52	148	4162	19149	0.00272452	0.00429714	1.61649
Unknown cluster	C7	GSE22589_HEALTHY_VS_SIV_INFECTED_DC_UP	52	148	4162	19149	0.00272452	0.00429714	1.61649
Unknown cluster	C7	GSE22611_MUTANT_NOD2_VS_CTRL_TRANSDUCED_HEK293T_CELL_UP	52	148	4162	19149	0.00272452	0.00429714	1.61649
Unknown cluster	C7	GSE22886_CD4_TCELL_VS_BCELL_NAIVE_UP	52	148	4162	19149	0.00272452	0.00429714	1.61649
Unknown cluster	C7	GSE22886_CTRL_VS_LPS_24H_DC_UP	52	148	4162	19149	0.00272452	0.00429714	1.61649
Unknown cluster	C7	GSE22886_NAIVE_VS_IGG_IGA_MEMORY_BCELL_DN	52	148	4162	19149	0.00272452	0.00429714	1.61649
Unknown cluster	C7	GSE22935_UNSTIM_VS_12H_MBOVIS_BCG_STIM_MACROPHAGE_UP	52	148	4162	19149	0.00272452	0.00429714	1.61649
Unknown cluster	C7	GSE22935_UNSTIM_VS_24H_MBOVIS_BCG_STIM_MACROPHAGE_UP	52	148	4162	19149	0.00272452	0.00429714	1.61649
Unknown cluster	C7	GSE23502_WT_VS_HDC_KO_MYELOID_DERIVED_SUPPRESSOR_CELL_COLON_TUMOR_UP	52	148	4162	19149	0.00272452	0.00429714	1.61649
Unknown cluster	C7	GSE23505_IL6_IL1_VS_IL6_IL1_IL23_TREATED_CD4_TCELL_UP	52	148	4162	19149	0.00272452	0.00429714	1.61649
Unknown cluster	C7	GSE23505_IL6_IL1_VS_IL6_IL1_TGFB_TREATED_CD4_TCELL_UP	52	148	4162	19149	0.00272452	0.00429714	1.61649
Unknown cluster	C7	GSE24634_TREG_VS_TCONV_POST_DAY5_IL4_CONVERSION_DN	52	148	4162	19149	0.00272452	0.00429714	1.61649
Unknown cluster	C7	GSE24634_TREG_VS_TCONV_POST_DAY7_IL4_CONVERSION_DN	52	148	4162	19149	0.00272452	0.00429714	1.61649
Unknown cluster	C7	GSE24671_BAKIMULC_VS_SENDAI_VIRUS_INFECTED_MOUSE_SPLENOCYTES_DN	52	148	4162	19149	0.00272452	0.00429714	1.61649
Unknown cluster	C7	GSE24972_WT_VS_IRF8_KO_MARGINAL_ZONE_SPLEEN_BCELL_UP	52	148	4162	19149	0.00272452	0.00429714	1.61649
Unknown cluster	C7	GSE25123_IL4_VS_IL4_AND_ROSIGLITAZONE_STIM_MACROPHAGE_DAY10_DN	52	148	4162	19149	0.00272452	0.00429714	1.61649
Unknown cluster	C7	GSE2585_CTEC_VS_MTEC_THYMUS_UP	52	148	4162	19149	0.00272452	0.00429714	1.61649
Unknown cluster	C7	GSE2585_THYMIC_DC_VS_THYMIC_MACROPHAGE_DN	52	148	4162	19149	0.00272452	0.00429714	1.61649
Unknown cluster	C7	GSE26030_TH1_VS_TH17_DAY15_POST_POLARIZATION_DN	52	148	4162	19149	0.00272452	0.00429714	1.61649
Unknown cluster	C7	GSE26030_TH1_VS_TH17_RESTIMULATED_DAY15_POST_POLARIZATION_DN	52	148	4162	19149	0.00272452	0.00429714	1.61649
Unknown cluster	C7	GSE26669_CTRL_VS_COSTIM_BLOCK_MLR_CD8_TCELL_UP	52	148	4162	19149	0.00272452	0.00429714	1.61649
Unknown cluster	C7	GSE26928_EFF_MEMORY_VS_CXCR5_POS_CD4_TCELL_DN	52	148	4162	19149	0.00272452	0.00429714	1.61649
Unknown cluster	C7	GSE27434_WT_VS_DNMT1_KO_TREG_UP	52	148	4162	19149	0.00272452	0.00429714	1.61649
Unknown cluster	C7	GSE2770_TGFB_AND_IL4_VS_IL4_TREATED_ACT_CD4_TCELL_2H_DN	52	148	4162	19149	0.00272452	0.00429714	1.61649
Unknown cluster	C7	GSE27786_BCELL_VS_MONO_MAC_DN	52	148	4162	19149	0.00272452	0.00429714	1.61649
Unknown cluster	C7	GSE27786_LIN_NEG_VS_ERYTHROBLAST_UP	52	148	4162	19149	0.00272452	0.00429714	1.61649
Unknown cluster	C7	GSE28449_WT_VS_LRF_KO_GERMINAL_CENTER_BCELL_UP	52	148	4162	19149	0.00272452	0.00429714	1.61649
Unknown cluster	C7	GSE28783_ANTI_MIR33_VS_UNTREATED_ATHEROSCLEROSIS_MACROPHAGE_UP	52	148	4162	19149	0.00272452	0.00429714	1.61649
Unknown cluster	C7	GSE29615_DAY3_VS_DAY7_LAIV_FLU_VACCINE_PBMC_DN	52	148	4162	19149	0.00272452	0.00429714	1.61649
Unknown cluster	C7	GSE3039_ALPHABETA_CD8_TCELL_VS_B2_BCELL_DN	52	148	4162	19149	0.00272452	0.00429714	1.61649
Unknown cluster	C7	GSE34205_HEALTHY_VS_FLU_INF_INFANT_PBMC_DN	52	148	4162	19149	0.00272452	0.00429714	1.61649
Unknown cluster	C7	GSE34392_ST2_KO_VS_WT_DAY8_LCMV_EFFECTOR_CD8_TCELL_DN	52	148	4162	19149	0.00272452	0.00429714	1.61649
Unknown cluster	C7	GSE360_CTRL_VS_T_GONDII_DC_DN	52	148	4162	19149	0.00272452	0.00429714	1.61649
Unknown cluster	C7	GSE360_L_DONOVANI_VS_L_MAJOR_DC_UP	52	148	4162	19149	0.00272452	0.00429714	1.61649
Unknown cluster	C7	GSE360_L_DONOVANI_VS_T_GONDII_MAC_UP	52	148	4162	19149	0.00272452	0.00429714	1.61649
Unknown cluster	C7	GSE36078_WT_VS_IL1R_KO_LUNG_DC_UP	52	148	4162	19149	0.00272452	0.00429714	1.61649
Unknown cluster	C7	GSE36392_MAC_VS_NEUTROPHIL_IL25_TREATED_LUNG_UP	52	148	4162	19149	0.00272452	0.00429714	1.61649
Unknown cluster	C7	GSE37301_LYMPHOID_PRIMED_MPP_VS_PRO_BCELL_UP	52	148	4162	19149	0.00272452	0.00429714	1.61649
Unknown cluster	C7	GSE37301_RAG2_KO_VS_RAG2_AND_ETS1_KO_NK_CELL_DN	52	148	4162	19149	0.00272452	0.00429714	1.61649
Unknown cluster	C7	GSE37533_PPARG1_FOXP3_VS_FOXP3_TRANSDUCED_CD4_TCELL_PIOGLITAZONE_TREATED_UP	52	148	4162	19149	0.00272452	0.00429714	1.61649
Unknown cluster	C7	GSE37533_PPARG2_FOXP3_VS_FOXP3_TRANSDUCED_CD4_TCELL_DN	52	148	4162	19149	0.00272452	0.00429714	1.61649
Unknown cluster	C7	GSE37534_UNTREATED_VS_ROSIGLITAZONE_TREATED_CD4_TCELL_PPARG1_AND_FOXP3_TRASDUCED_UP	52	148	4162	19149	0.00272452	0.00429714	1.61649
Unknown cluster	C7	GSE39556_UNTREATED_VS_3H_POLYIC_INJ_MOUSE_CD8A_DC_UP	52	148	4162	19149	0.00272452	0.00429714	1.61649
Unknown cluster	C7	GSE3982_DC_VS_BCELL_DN	52	148	4162	19149	0.00272452	0.00429714	1.61649
Unknown cluster	C7	GSE3982_DC_VS_BCELL_UP	52	148	4162	19149	0.00272452	0.00429714	1.61649
Unknown cluster	C7	GSE3982_DC_VS_NEUTROPHIL_UP	52	148	4162	19149	0.00272452	0.00429714	1.61649
Unknown cluster	C7	GSE3982_DC_VS_TH2_UP	52	148	4162	19149	0.00272452	0.00429714	1.61649
Unknown cluster	C7	GSE40274_FOXP3_VS_FOXP3_AND_EOS_TRANSDUCED_ACTIVATED_CD4_TCELL_DN	52	148	4162	19149	0.00272452	0.00429714	1.61649
Unknown cluster	C7	GSE40274_FOXP3_VS_FOXP3_AND_PBX1_TRANSDUCED_ACTIVATED_CD4_TCELL_DN	52	148	4162	19149	0.00272452	0.00429714	1.61649
Unknown cluster	C7	GSE40655_FOXO1_KO_VS_WT_NTREG_DN	52	148	4162	19149	0.00272452	0.00429714	1.61649
Unknown cluster	C7	GSE40666_WT_VS_STAT1_KO_CD8_TCELL_DN	52	148	4162	19149	0.00272452	0.00429714	1.61649
Unknown cluster	C7	GSE41087_WT_VS_FOXP3_MUT_ANTI_CD3_CD28_STIM_CD4_TCELL_DN	52	148	4162	19149	0.00272452	0.00429714	1.61649
Unknown cluster	C7	GSE41867_NAIVE_VS_DAY8_LCMV_ARMSTRONG_EFFECTOR_CD8_TCELL_UP	52	148	4162	19149	0.00272452	0.00429714	1.61649
Unknown cluster	C7	GSE41867_NAIVE_VS_DAY8_LCMV_CLONE13_EFFECTOR_CD8_TCELL_UP	52	148	4162	19149	0.00272452	0.00429714	1.61649
Unknown cluster	C7	GSE41867_NAIVE_VS_DAY8_LCMV_EFFECTOR_CD8_TCELL_UP	52	148	4162	19149	0.00272452	0.00429714	1.61649
Unknown cluster	C7	GSE41978_ID2_KO_AND_BIM_KO_VS_BIM_KO_KLRG1_LOW_EFFECTOR_CD8_TCELL_UP	52	148	4162	19149	0.00272452	0.00429714	1.61649
Unknown cluster	C7	GSE41978_WT_VS_ID2_KO_AND_BIM_KO_KLRG1_LOW_EFFECTOR_CD8_TCELL_DN	52	148	4162	19149	0.00272452	0.00429714	1.61649
Unknown cluster	C7	GSE42021_CD24HI_VS_CD24LOW_TREG_THYMUS_DN	52	148	4162	19149	0.00272452	0.00429714	1.61649
Unknown cluster	C7	GSE42021_CD24LO_TREG_VS_CD24LO_TCONV_THYMUS_DN	52	148	4162	19149	0.00272452	0.00429714	1.61649
Unknown cluster	C7	GSE42021_TREG_VS_TCONV_PLN_DN	52	148	4162	19149	0.00272452	0.00429714	1.61649
Unknown cluster	C7	GSE43700_UNTREATED_VS_IL10_TREATED_PBMC_DN	52	148	4162	19149	0.00272452	0.00429714	1.61649
Unknown cluster	C7	GSE43863_TH1_VS_LY6C_LOW_CXCR5NEG_EFFECTOR_CD4_TCELL_UP	52	148	4162	19149	0.00272452	0.00429714	1.61649
Unknown cluster	C7	GSE43955_TGFB_IL6_VS_TGFB_IL6_IL23_TH17_ACT_CD4_TCELL_60H_DN	52	148	4162	19149	0.00272452	0.00429714	1.61649
Unknown cluster	C7	GSE44955_MCSF_VS_MCSF_AND_IL27_STIM_MACROPHAGE_DN	52	148	4162	19149	0.00272452	0.00429714	1.61649
Unknown cluster	C7	GSE46143_CTRL_VS_LMP2A_TRANSDUCED_CD10_POS_GC_BCELL_UP	52	148	4162	19149	0.00272452	0.00429714	1.61649
Unknown cluster	C7	GSE46606_DAY1_VS_DAY3_CD40L_IL2_IL5_STIMULATED_IRF4MID_BCELL_DN	52	148	4162	19149	0.00272452	0.00429714	1.61649
Unknown cluster	C7	GSE46606_UNSTIM_VS_CD40L_IL2_IL5_3DAY_STIMULATED_IRF4HIGH_SORTED_BCELL_UP	52	148	4162	19149	0.00272452	0.00429714	1.61649
Unknown cluster	C7	GSE4984_UNTREATED_VS_GALECTIN1_TREATED_DC_DN	52	148	4162	19149	0.00272452	0.00429714	1.61649
Unknown cluster	C7	GSE5503_LIVER_DC_VS_SPLEEN_DC_ACTIVATED_ALLOGENIC_TCELL_DN	52	148	4162	19149	0.00272452	0.00429714	1.61649
Unknown cluster	C7	GSE5542_IFNG_VS_IFNA_AND_IFNG_TREATED_EPITHELIAL_CELLS_24H_UP	52	148	4162	19149	0.00272452	0.00429714	1.61649
Unknown cluster	C7	GSE5679_CTRL_VS_RARA_AGONIST_AM580_TREATED_DC_UP	52	148	4162	19149	0.00272452	0.00429714	1.61649
Unknown cluster	C7	GSE6259_DEC205_POS_DC_VS_CD4_TCELL_DN	52	148	4162	19149	0.00272452	0.00429714	1.61649
Unknown cluster	C7	GSE6269_HEALTHY_VS_STAPH_AUREUS_INF_PBMC_DN	47	130	4167	19167	0.00271352	0.00429714	1.66293
Unknown cluster	C7	GSE7460_FOXP3_MUT_VS_WT_ACT_TCONV_UP	52	148	4162	19149	0.00272452	0.00429714	1.61649
Unknown cluster	C7	GSE7460_TREG_VS_TCONV_ACT_WITH_TGFB_UP	52	148	4162	19149	0.00272452	0.00429714	1.61649
Unknown cluster	C7	GSE8685_IL2_STARVED_VS_IL2_ACT_IL2_STARVED_CD4_TCELL_UP	52	148	4162	19149	0.00272452	0.00429714	1.61649
Unknown cluster	C7	GSE8835_HEALTHY_VS_CLL_CD4_TCELL_UP	52	148	4162	19149	0.00272452	0.00429714	1.61649
Unknown cluster	C7	GSE8921_UNSTIM_VS_TLR1_2_STIM_MONOCYTE_12H_DN	52	148	4162	19149	0.00272452	0.00429714	1.61649
Unknown cluster	C7	GSE8921_UNSTIM_VS_TLR1_2_STIM_MONOCYTE_24H_DN	52	148	4162	19149	0.00272452	0.00429714	1.61649
Unknown cluster	C7	GSE9037_CTRL_VS_LPS_4H_STIM_BMDM_DN	52	148	4162	19149	0.00272452	0.00429714	1.61649
Unknown cluster	C7	GSE9878_CTRL_VS_EBF_TRANSDUCED_PAX5_KO_PRO_BCELL_DN	52	148	4162	19149	0.00272452	0.00429714	1.61649
Unknown cluster	C5	GO_GOLGI_STACK	40	85	4174	16780	0.00100271	0.00429932	1.89168
Unknown cluster	C5	GO_HISTONE_BINDING	53	124	4161	16741	0.00100475	0.00430493	1.71959
Unknown cluster	C3	SREBP1_01	52	116	4162	15410	0.00222563	0.00433713	1.65971
Unknown cluster	C3	AP1_Q4	78	193	4136	15333	0.00223323	0.00434181	1.49821
Unknown cluster	C3	ATF1_Q6	68	163	4146	15363	0.00224954	0.00434641	1.54581
Unknown cluster	C3	MEIS1_01	70	169	4144	15357	0.00225639	0.00434641	1.53492
Unknown cluster	C3	NRF2_Q4	74	181	4140	15345	0.00225398	0.00434641	1.51534
Unknown cluster	C3	TEF_Q6	74	181	4140	15345	0.00225398	0.00434641	1.51534
Unknown cluster	C4	GNF2_SMC4L1	32	52	4182	14395	0.00094841	0.00435153	2.11818
Unknown cluster	C5	GO_HEMATOPOIETIC_PROGENITOR_CELL_DIFFERENTIATION	33	65	4181	16800	0.00101927	0.00436398	2.03998
Unknown cluster	C4	MORF_PTPN11	39	69	4175	14378	0.000957275	0.00436884	1.94654
Unknown cluster	C7	GSE21033_3H_VS_12H_POLYIC_STIM_DC_UP	43	116	4171	19181	0.00277451	0.00437315	1.70463
Unknown cluster	C7	GSE21033_3H_VS_24H_POLYIC_STIM_DC_UP	43	116	4171	19181	0.00277451	0.00437315	1.70463
Unknown cluster	C2	MACAEVA_PBMC_RESPONSE_TO_IR	31	73	4183	19519	0.00168988	0.00440729	1.98159
Unknown cluster	C2	BRACHAT_RESPONSE_TO_CAMPTOTHECIN_UP	12	16	4202	19576	0.00169804	0.00441155	3.4938
Unknown cluster	C2	DACOSTA_UV_RESPONSE_VIA_ERCC3_XPCS_UP	12	16	4202	19576	0.00169804	0.00441155	3.4938
Unknown cluster	C2	PID_LIS1_PATHWAY	12	16	4202	19576	0.00169804	0.00441155	3.4938
Unknown cluster	C2	PID_WNT_SIGNALING_PATHWAY	12	16	4202	19576	0.00169804	0.00441155	3.4938
Unknown cluster	C2	REACTOME_THE_ROLE_OF_NEF_IN_HIV1_REPLICATION_AND_DISEASE_PATHOGENESIS	12	16	4202	19576	0.00169804	0.00441155	3.4938
Unknown cluster	C2	REICHERT_MITOSIS_LIN9_TARGETS	12	16	4202	19576	0.00169804	0.00441155	3.4938
Unknown cluster	C2	TIAN_TNF_SIGNALING_VIA_NFKB	12	16	4202	19576	0.00169804	0.00441155	3.4938
Unknown cluster	C5	GO_ER_ASSOCIATED_UBIQUITIN_DEPENDENT_PROTEIN_CATABOLIC_PROCESS	23	38	4191	16827	0.00103306	0.00441344	2.43002
Unknown cluster	C5	GO_HINDBRAIN_DEVELOPMENT	43	94	4171	16771	0.00103201	0.00441344	1.83924
Unknown cluster	C5	GO_REGULATION_OF_VIRAL_TRANSCRIPTION	23	38	4191	16827	0.00103306	0.00441344	2.43002
Unknown cluster	C5	GO_MICROTUBULE_ASSOCIATED_COMPLEX	45	100	4169	16765	0.00104006	0.00443692	1.80955
Unknown cluster	C5	GO_PHOSPHOLIPID_BIOSYNTHETIC_PROCESS	67	168	4147	16697	0.00103973	0.00443692	1.60568
Unknown cluster	C5	GO_RESPONSE_TO_FATTY_ACID	29	54	4185	16811	0.00104097	0.00443763	2.1572
Unknown cluster	C2	FERRANDO_T_ALL_WITH_MLL_ENL_FUSION_UP	27	60	4187	19532	0.00171018	0.00444066	2.09917
Unknown cluster	C5	GO_ORGANOPHOSPHATE_METABOLIC_PROCESS	214	671	4000	16194	0.00104339	0.00444473	1.29116
Unknown cluster	C5	GO_ENDOCYTIC_VESICLE	72	184	4142	16681	0.00104507	0.0044487	1.57585
Unknown cluster	C5	GO_POSITIVE_REGULATION_OF_TELOMERE_MAINTENANCE	19	28	4195	16837	0.00104655	0.00445179	2.72323
Unknown cluster	C3	TCATCTC_MIR143	47	102	4167	15424	0.0023197	0.00445809	1.70552
Unknown cluster	C4	MORF_ESPL1	25	36	4189	14411	0.000982414	0.00445985	2.3889
Unknown cluster	C5	GO_ENERGY_RESERVE_METABOLIC_PROCESS	26	46	4188	16819	0.00106639	0.00452644	2.26982
Unknown cluster	C5	GO_MRNA_3_END_PROCESSING	26	46	4188	16819	0.00106639	0.00452644	2.26982
Unknown cluster	C5	GO_SINGLE_ORGANISM_MEMBRANE_BUDDING	26	46	4188	16819	0.00106639	0.00452644	2.26982
Unknown cluster	C5	GO_BIOLOGICAL_ADHESION	246	786	3968	16079	0.00107051	0.00454066	1.26822
Unknown cluster	C2	BIOCARTA_CARDIACEGF_PATHWAY	9	9	4205	19583	0.00175693	0.00454458	4.65667
Unknown cluster	C2	BIOCARTA_MCM_PATHWAY	9	9	4205	19583	0.00175693	0.00454458	4.65667
Unknown cluster	C2	BIOCARTA_TNFR2_PATHWAY	9	9	4205	19583	0.00175693	0.00454458	4.65667
Unknown cluster	C2	OZANNE_AP1_TARGETS_UP	9	9	4205	19583	0.00175693	0.00454458	4.65667
Unknown cluster	C2	REACTOME_SIGNALING_BY_NODAL	9	9	4205	19583	0.00175693	0.00454458	4.65667
Unknown cluster	C2	WU_HBX_TARGETS_3_UP	9	9	4205	19583	0.00175693	0.00454458	4.65667
Unknown cluster	C2	YIH_RESPONSE_TO_ARSENITE_C4	9	9	4205	19583	0.00175693	0.00454458	4.65667
Unknown cluster	C2	BILANGES_SERUM_SENSITIVE_VIA_TSC2	15	24	4199	19568	0.00176598	0.00455801	2.91227
Unknown cluster	C2	BURTON_ADIPOGENESIS_PEAK_AT_8HR	15	24	4199	19568	0.00176598	0.00455801	2.91227
Unknown cluster	C2	GAZDA_DIAMOND_BLACKFAN_ANEMIA_PROGENITOR_UP	15	24	4199	19568	0.00176598	0.00455801	2.91227
Unknown cluster	C2	MA_MYELOID_DIFFERENTIATION_UP	15	24	4199	19568	0.00176598	0.00455801	2.91227
Unknown cluster	C2	SANA_TNF_SIGNALING_UP	26	57	4188	19535	0.00177871	0.00458837	2.12762
Unknown cluster	C2	HUMMERICH_SKIN_CANCER_PROGRESSION_DN	30	70	4184	19522	0.00178029	0.00458996	1.99967
Unknown cluster	C2	VERHAAK_GLIOBLASTOMA_CLASSICAL	44	118	4170	19474	0.0017815	0.00459056	1.74131
Unknown cluster	C2	BOYAULT_LIVER_CANCER_SUBCLASS_G1_UP	33	80	4181	19512	0.00178307	0.00459211	1.9249
Unknown cluster	C7	GSE5099_CLASSICAL_M1_VS_ALTERNATIVE_M2_MACROPHAGE_DN	51	145	4163	19152	0.00292114	0.00460279	1.61807
Unknown cluster	C5	GO_CARDIAC_VENTRICLE_DEVELOPMENT	35	71	4179	16794	0.00108676	0.0046053	1.98105
Unknown cluster	C5	GO_REGULATION_OF_IMMUNE_EFFECTOR_PROCESS	111	313	4103	16552	0.00108731	0.0046053	1.4306
Unknown cluster	C5	GO_NEGATIVE_REGULATION_OF_GLIOGENESIS	16	21	4198	16844	0.00109004	0.00460697	3.05676
Unknown cluster	C5	GO_REGULATION_OF_LAMELLIPODIUM_ORGANIZATION	16	21	4198	16844	0.00109004	0.00460697	3.05676
Unknown cluster	C5	GO_VIRION_ASSEMBLY	16	21	4198	16844	0.00109004	0.00460697	3.05676
Unknown cluster	C2	SHETH_LIVER_CANCER_VS_TXNIP_LOSS_PAM2	42	111	4172	19481	0.00179276	0.00461456	1.76677
Unknown cluster	C5	GO_DNA_PACKAGING	57	137	4157	16728	0.0010989	0.0046378	1.67419
Unknown cluster	C5	GO_TISSUE_REMODELING	30	57	4184	16808	0.00109841	0.0046378	2.11427
Unknown cluster	C3	HFH4_01	60	140	4154	15386	0.00245014	0.00469797	1.58734
Unknown cluster	C5	GO_LIPID_HOMEOSTASIS	36	74	4178	16791	0.00111455	0.00470051	1.95518
Unknown cluster	C3	AAAYRNCTG_UNKNOWN	103	271	4111	15255	0.00246105	0.00470809	1.41034
Unknown cluster	C3	GATGKMRGCG_UNKNOWN	172	492	4042	15034	0.00247305	0.00472024	1.30028
Unknown cluster	C2	FUNG_IL2_SIGNALING_2	7	5	4207	19587	0.00186408	0.00478772	6.5174
Unknown cluster	C2	MIZUKAMI_HYPOXIA_UP	7	5	4207	19587	0.00186408	0.00478772	6.5174
Unknown cluster	C2	MONTERO_THYROID_CANCER_POOR_SURVIVAL_UP	7	5	4207	19587	0.00186408	0.00478772	6.5174
Unknown cluster	C2	NEBEN_AML_WITH_FLT3_OR_NRAS_DN	7	5	4207	19587	0.00186408	0.00478772	6.5174
Unknown cluster	C3	NRF1_Q6	73	179	4141	15347	0.00252466	0.00480777	1.51139
Unknown cluster	C2	BIOCARTA_CD40_PATHWAY	8	7	4206	19585	0.00188261	0.00481439	5.32118
Unknown cluster	C2	BIOCARTA_ERYTH_PATHWAY	8	7	4206	19585	0.00188261	0.00481439	5.32118
Unknown cluster	C2	HOLLEMAN_ASPARAGINASE_RESISTANCE_B_ALL_DN	8	7	4206	19585	0.00188261	0.00481439	5.32118
Unknown cluster	C2	KYNG_DNA_DAMAGE_BY_4NQO_OR_GAMMA_RADIATION	8	7	4206	19585	0.00188261	0.00481439	5.32118
Unknown cluster	C2	PIEPOLI_LGI1_TARGETS_UP	8	7	4206	19585	0.00188261	0.00481439	5.32118
Unknown cluster	C2	REACTOME_GRB2_SOS_PROVIDES_LINKAGE_TO_MAPK_SIGNALING_FOR_INTERGRINS_	8	7	4206	19585	0.00188261	0.00481439	5.32118
Unknown cluster	C2	REACTOME_P130CAS_LINKAGE_TO_MAPK_SIGNALING_FOR_INTEGRINS	8	7	4206	19585	0.00188261	0.00481439	5.32118
Unknown cluster	C2	REACTOME_SHC1_EVENTS_IN_EGFR_SIGNALING	8	7	4206	19585	0.00188261	0.00481439	5.32118
Unknown cluster	C5	GO_REGULATION_OF_CHEMOKINE_PRODUCTION	24	41	4190	16824	0.00114401	0.00482132	2.35029
Unknown cluster	C2	JAZAERI_BREAST_CANCER_BRCA1_VS_BRCA2_DN	16	27	4198	19565	0.00188635	0.00482136	2.76162
Unknown cluster	C2	RODRIGUES_NTN1_TARGETS_DN	43	115	4171	19477	0.00191141	0.00488276	1.74598
Unknown cluster	C2	ONDER_CDH1_TARGETS_1_UP	39	101	4175	19491	0.00191568	0.00489104	1.80263
Unknown cluster	C2	HUANG_GATA2_TARGETS_UP	41	108	4173	19484	0.00192093	0.00490179	1.77246
Unknown cluster	C6	BMI1_DN_MEL18_DN.V1_UP	48	97	4166	15206	0.000861229	0.00493249	1.80613
Unknown cluster	C6	MEL18_DN.V1_UP	47	94	4167	15209	0.000819431	0.00493249	1.82485
Unknown cluster	C6	PRC2_EED_UP.V1_UP	61	133	4153	15170	0.000856747	0.00493249	1.67528
Unknown cluster	C6	PRC2_EZH2_UP.V1_DN	61	133	4153	15170	0.000856747	0.00493249	1.67528
Unknown cluster	C2	JISON_SICKLE_CELL_DISEASE_UP	48	133	4166	19459	0.00195504	0.00498615	1.68569
Unknown cluster	C2	GEORGANTAS_HSC_MARKERS	23	48	4191	19544	0.0019565	0.00498718	2.23443
Unknown cluster	C4	GNF2_CCNA2	27	41	4187	14406	0.00111767	0.00499459	2.26569
Unknown cluster	C4	MODULE_168	12	10	4202	14437	0.00111253	0.00499459	4.12285
Unknown cluster	C4	MODULE_222	12	10	4202	14437	0.00111253	0.00499459	4.12285
Unknown cluster	C4	GCM_DLG1	30	48	4184	14399	0.0011265	0.00500796	2.15084
Unknown cluster	C2	BOYLAN_MULTIPLE_MYELOMA_C_UP	17	30	4197	19562	0.00197009	0.00501642	2.64107
Unknown cluster	C2	ZHU_CMV_8_HR_UP	17	30	4197	19562	0.00197009	0.00501642	2.64107
Unknown cluster	C5	GO_BODY_MORPHOGENESIS	18	26	4196	16839	0.00119456	0.0050272	2.7782
Unknown cluster	C5	GO_NEGATIVE_REGULATION_OF_LIPID_BIOSYNTHETIC_PROCESS	18	26	4196	16839	0.00119456	0.0050272	2.7782
Unknown cluster	C2	KASLER_HDAC7_TARGETS_2_DN	13	19	4201	19573	0.00198068	0.00503255	3.18761
Unknown cluster	C2	PID_NETRIN_PATHWAY	13	19	4201	19573	0.00198068	0.00503255	3.18761
Unknown cluster	C2	POS_HISTAMINE_RESPONSE_NETWORK	13	19	4201	19573	0.00198068	0.00503255	3.18761
Unknown cluster	C2	REACTOME_SEMA4D_IN_SEMAPHORIN_SIGNALING	13	19	4201	19573	0.00198068	0.00503255	3.18761
Unknown cluster	C5	GO_CELLULAR_RESPONSE_TO_CORTICOSTEROID_STIMULUS	22	36	4192	16829	0.00120129	0.00504474	2.45321
Unknown cluster	C5	GO_GLUCAN_METABOLIC_PROCESS	22	36	4192	16829	0.00120129	0.00504474	2.45321
Unknown cluster	C5	GO_RRNA_BINDING	22	36	4192	16829	0.00120129	0.00504474	2.45321
Unknown cluster	C7	GSE14415_INDUCED_TREG_VS_FOXP3_KO_INDUCED_TREG_DN	48	135	4166	19162	0.00320923	0.00505508	1.63537
Unknown cluster	C5	GO_REGULATION_OF_DEPHOSPHORYLATION	48	110	4166	16755	0.00120609	0.00506129	1.75493
Unknown cluster	C5	GO_COP9_SIGNALOSOME	15	19	4199	16846	0.00120891	0.00506597	3.1669
Unknown cluster	C5	GO_MEDIATOR_COMPLEX	15	19	4199	16846	0.00120891	0.00506597	3.1669
Unknown cluster	C2	GENTILE_UV_LOW_DOSE_DN	22	45	4192	19547	0.00200013	0.00507651	2.27956
Unknown cluster	C2	LINDSTEDT_DENDRITIC_CELL_MATURATION_A	22	45	4192	19547	0.00200013	0.00507651	2.27956
Unknown cluster	C5	GO_POLYSACCHARIDE_METABOLIC_PROCESS	28	52	4186	16813	0.00122203	0.00511732	2.16266
Unknown cluster	C5	GO_ARTERY_MORPHOGENESIS	20	31	4194	16834	0.00122429	0.0051195	2.58958
Unknown cluster	C5	GO_GDP_BINDING	20	31	4194	16834	0.00122429	0.0051195	2.58958
Unknown cluster	C2	MORI_PLASMA_CELL_UP	18	33	4196	19559	0.00202191	0.00512903	2.54242
Unknown cluster	C2	SERVITJA_ISLET_HNF1A_TARGETS_UP	44	119	4170	19473	0.00202931	0.00514504	1.72659
Unknown cluster	C7	GSE5099_MONOCYTE_VS_ALTERNATIVE_M2_MACROPHAGE_DN	51	146	4163	19151	0.003268	0.00514599	1.60691
Unknown cluster	C2	BILBAN_B_CLL_LPL_UP	21	42	4193	19550	0.00203184	0.0051487	2.33116
Unknown cluster	C5	GO_ACTIVATION_OF_CYSTEINE_TYPE_ENDOPEPTIDASE_ACTIVITY_INVOLVED_IN_APOPTOTIC_SIGNALING_PATHWAY	8	5	4206	16860	0.00123724	0.00515909	6.41291
Unknown cluster	C5	GO_HEMATOPOIETIC_STEM_CELL_PROLIFERATION	8	5	4206	16860	0.00123724	0.00515909	6.41291
Unknown cluster	C5	GO_PATHWAY_RESTRICTED_SMAD_PROTEIN_PHOSPHORYLATION	8	5	4206	16860	0.00123724	0.00515909	6.41291
Unknown cluster	C5	GO_POSITIVE_REGULATION_OF_CARDIAC_MUSCLE_CELL_DIFFERENTIATION	8	5	4206	16860	0.00123724	0.00515909	6.41291
Unknown cluster	C2	GARGALOVIC_RESPONSE_TO_OXIDIZED_PHOSPHOLIPIDS_GREEN_DN	11	14	4203	19578	0.00204014	0.00516144	3.65966
Unknown cluster	C2	PID_MYC_PATHWAY	11	14	4203	19578	0.00204014	0.00516144	3.65966
Unknown cluster	C2	REACTOME_G_BETA_GAMMA_SIGNALLING_THROUGH_PI3KGAMMA	11	14	4203	19578	0.00204014	0.00516144	3.65966
Unknown cluster	C3	HNF3_Q6	57	132	4157	15394	0.00271746	0.00516318	1.59904
Unknown cluster	C2	PID_NOTCH_PATHWAY	20	39	4194	19553	0.00204851	0.00517984	2.39073
Unknown cluster	C3	MAZ_Q6	58	135	4156	15391	0.00274043	0.00519502	1.59101
Unknown cluster	C2	ZHANG_TARGETS_OF_EWSR1_FLI1_FUSION	27	61	4187	19531	0.00205765	0.00520018	2.06467
Unknown cluster	C7	GSE27859_MACROPHAGE_VS_CD11C_INT_F480_INT_DC_UP	44	121	4170	19176	0.00332995	0.00524184	1.67216
Unknown cluster	C2	ZHOU_INFLAMMATORY_RESPONSE_LPS_UP	100	331	4114	19261	0.0020754	0.00524225	1.41442
Unknown cluster	C5	GO_GLYCEROLIPID_METABOLIC_PROCESS	95	261	4119	16604	0.00125848	0.00524398	1.46722
Unknown cluster	C2	LEE_DIFFERENTIATING_T_LYMPHOCYTE	52	148	4162	19444	0.00207891	0.00524831	1.6414
Unknown cluster	C4	GCM_PSME1	32	53	4182	14394	0.0011961	0.00528995	2.07809
Unknown cluster	C4	MODULE_183	26	39	4188	14408	0.00120553	0.00530434	2.29343
Unknown cluster	C3	GTGACGY_E4F1_Q6	38	78	4176	15448	0.00280859	0.00531218	1.80213
Unknown cluster	C5	GO_PROTEIN_TYROSINE_PHOSPHATASE_ACTIVITY	34	69	4180	16796	0.00127685	0.00531303	1.97999
Unknown cluster	C5	GO_REGULATION_OF_CALCIUM_ION_IMPORT	34	69	4180	16796	0.00127685	0.00531303	1.97999
Unknown cluster	C3	GATA1_03	71	174	4143	15352	0.00283281	0.00531757	1.51199
Unknown cluster	C3	P300_01	72	177	4142	15349	0.00282728	0.00531757	1.50737
Unknown cluster	C3	SRF_Q6	70	171	4144	15355	0.00283688	0.00531757	1.51678
Unknown cluster	C3	VDR_Q3	66	159	4148	15367	0.00283688	0.00531757	1.53775
Unknown cluster	C2	ACOSTA_PROLIFERATION_INDEPENDENT_MYC_TARGETS_UP	26	58	4188	19534	0.00214912	0.00541977	2.09085
Unknown cluster	C2	LEE_AGING_CEREBELLUM_UP	26	58	4188	19534	0.00214912	0.00541977	2.09085
Unknown cluster	C2	RAY_TUMORIGENESIS_BY_ERBB2_CDC25A_DN	43	116	4171	19476	0.00217912	0.00549249	1.73084
Unknown cluster	C5	GO_CARBOHYDRATE_METABOLIC_PROCESS	164	498	4050	16367	0.00132183	0.00549634	1.33083
Unknown cluster	C5	GO_LIPOPOLYSACCHARIDE_MEDIATED_SIGNALING_PATHWAY	14	17	4200	16848	0.00132656	0.0055044	3.30295
Unknown cluster	C5	GO_MITOTIC_CYTOKINESIS	14	17	4200	16848	0.00132656	0.0055044	3.30295
Unknown cluster	C5	GO_SCHWANN_CELL_DIFFERENTIATION	14	17	4200	16848	0.00132656	0.0055044	3.30295
Unknown cluster	C7	GSE13547_2H_VS_12_H_ANTI_IGM_STIM_ZFX_KO_BCELL_DN	45	125	4169	19172	0.00350957	0.00552103	1.65549
Unknown cluster	C7	GSE13547_CTRL_VS_ANTI_IGM_STIM_BCELL_12H_DN	45	125	4169	19172	0.00350957	0.00552103	1.65549
Unknown cluster	C5	GO_ACTOMYOSIN	23	39	4191	16826	0.00133552	0.00553382	2.36758
Unknown cluster	C5	GO_POSITIVE_REGULATION_OF_PHOSPHATIDYLINOSITOL_3_KINASE_SIGNALING	23	39	4191	16826	0.00133552	0.00553382	2.36758
Unknown cluster	C5	GO_ION_CHANNEL_BINDING	36	75	4178	16790	0.0013369	0.00553564	1.92879
Unknown cluster	C2	BROWNE_HCMV_INFECTION_30MIN_DN	41	109	4173	19483	0.00219924	0.00554025	1.75611
Unknown cluster	C2	CLASPER_LYMPHATIC_VESSELS_DURING_METASTASIS_DN	14	22	4200	19570	0.0022032	0.00554137	2.96474
Unknown cluster	C2	VANHARANTA_UTERINE_FIBROID_WITH_7Q_DELETION_DN	14	22	4200	19570	0.0022032	0.00554137	2.96474
Unknown cluster	C2	YIH_RESPONSE_TO_ARSENITE_C3	14	22	4200	19570	0.0022032	0.00554137	2.96474
Unknown cluster	H	HALLMARK_ALLOGRAFT_REJECTION	66	134	4148	13216	0.00233794	0.00556652	1.56923
Unknown cluster	C5	GO_REGULATION_OF_NEURAL_PRECURSOR_CELL_PROLIFERATION	26	47	4188	16818	0.00134554	0.00556752	2.2214
Unknown cluster	C5	GO_RESPONSE_TO_TUMOR_NECROSIS_FACTOR	66	167	4148	16698	0.00135162	0.00558876	1.5909
Unknown cluster	C2	KIM_MYC_AMPLIFICATION_TARGETS_DN	29	68	4185	19524	0.00222643	0.00559683	1.9896
Unknown cluster	C7	GSE12963_ENV_NEF_VS_ENV_NEF_AND_VPR_DEFICIENT_HIV1_INF_CD4_TCELL_UP	35	90	4179	19207	0.00356279	0.00560293	1.78731
Unknown cluster	C5	GO_CYTOKINE_RECEPTOR_BINDING	75	196	4139	16669	0.00135793	0.00560436	1.54102
Unknown cluster	C5	GO_NEGATIVE_REGULATION_OF_STRESS_ACTIVATED_PROTEIN_KINASE_SIGNALING_CASCADE	17	24	4197	16841	0.00135823	0.00560436	2.84209
Unknown cluster	C5	GO_PROSTATE_GLAND_DEVELOPMENT	17	24	4197	16841	0.00135823	0.00560436	2.84209
Unknown cluster	C2	BHAT_ESR1_TARGETS_VIA_AKT1_UP	69	212	4145	19380	0.00224355	0.00563687	1.52171
Unknown cluster	C7	GSE10500_ARTHRITIC_SYNOVIAL_FLUID_VS_HEALTHY_MACROPHAGE_DN	39	104	4175	19193	0.00361727	0.00568495	1.72387
Unknown cluster	C7	GSE6259_FLT3L_INDUCED_DEC205_POS_DC_VS_CD8_TCELL_UP	39	104	4175	19193	0.00361727	0.00568495	1.72387
Unknown cluster	C3	STAT3_02	46	101	4168	15425	0.00304958	0.00570347	1.68547
Unknown cluster	C3	EN1_01	36	73	4178	15453	0.00306139	0.00571278	1.82391
Unknown cluster	C5	GO_REGULATION_OF_VESICLE_MEDIATED_TRANSPORT	119	343	4095	16522	0.00138895	0.00572712	1.39976
Unknown cluster	C7	GSE2128_CTRL_VS_MIMETOPE_NEGATIVE_SELECTION_DP_THYMOCYTE_C57BL6_UP	51	147	4163	19150	0.00364983	0.00573058	1.5959
Unknown cluster	C7	GSE22935_24H_VS_48H_MBOVIS_BCG_STIM_MACROPHAGE_UP	51	147	4163	19150	0.00364983	0.00573058	1.5959
Unknown cluster	C7	GSE23114_WT_VS_SLE2C1_MOUSE_PERITONEAL_CAVITY_B1A_BCELL_UP	51	147	4163	19150	0.00364983	0.00573058	1.5959
Unknown cluster	C4	MODULE_105	64	136	4150	14311	0.00131359	0.0057503	1.62274
Unknown cluster	C5	GO_PROTEIN_ACYLATION	48	111	4166	16754	0.00139791	0.00576005	1.73902
Unknown cluster	C2	SHETH_LIVER_CANCER_VS_TXNIP_LOSS_PAM1	58	171	4156	19421	0.00230335	0.00578404	1.58496
Unknown cluster	C7	GSE27241_WT_VS_RORGT_KO_TH17_POLARIZED_CD4_TCELL_TREATED_WITH_DIGOXIN_DN	46	129	4168	19168	0.00368693	0.00578695	1.63985
Unknown cluster	C3	CDX2_Q5	73	181	4141	15345	0.00314585	0.00580559	1.4945
Unknown cluster	C3	CREBP1_Q2	73	181	4141	15345	0.00314585	0.00580559	1.4945
Unknown cluster	C3	OCT1_05	73	181	4141	15345	0.00314585	0.00580559	1.4945
Unknown cluster	C3	PBX1_02	41	87	4173	15439	0.00312221	0.00580559	1.7435
Unknown cluster	C3	RNCTGNYNRNCTGNY_UNKNOWN	73	181	4141	15345	0.00314585	0.00580559	1.4945
Unknown cluster	C5	GO_DIGESTIVE_TRACT_MORPHOGENESIS	19	29	4195	16836	0.00141125	0.00581098	2.62923
Unknown cluster	C3	CIZ_01	71	175	4143	15351	0.00316554	0.00581625	1.50325
Unknown cluster	C3	LFA1_Q6	71	175	4143	15351	0.00316554	0.00581625	1.50325
Unknown cluster	C3	OCT1_02	63	151	4151	15375	0.00317586	0.00582241	1.54531
Unknown cluster	C2	KEGG_ARRHYTHMOGENIC_RIGHT_VENTRICULAR_CARDIOMYOPATHY_ARVC	24	52	4190	19540	0.00232259	0.00582618	2.15232
Unknown cluster	C2	PEDERSEN_TARGETS_OF_611CTF_ISOFORM_OF_ERBB2	24	52	4190	19540	0.00232259	0.00582618	2.15232
Unknown cluster	C3	HP1SITEFACTOR_Q6	67	163	4147	15363	0.00318587	0.00582799	1.52271
Unknown cluster	C4	GCM_SIRT2	19	24	4195	14423	0.00134658	0.0058352	2.72184
Unknown cluster	C4	MODULE_29	14	14	4200	14433	0.00134064	0.0058352	3.43603
Unknown cluster	C5	GO_DOPAMINERGIC_NEURON_DIFFERENTIATION	13	15	4201	16850	0.00143536	0.00589792	3.47599
Unknown cluster	C5	GO_GASTRULATION_WITH_MOUTH_FORMING_SECOND	13	15	4201	16850	0.00143536	0.00589792	3.47599
Unknown cluster	C5	GO_POSITIVE_REGULATION_OF_LEUKOCYTE_APOPTOTIC_PROCESS	13	15	4201	16850	0.00143536	0.00589792	3.47599
Unknown cluster	C5	GO_ATRIOVENTRICULAR_VALVE_MORPHOGENESIS	9	7	4205	16858	0.00146469	0.00596872	5.15393
Unknown cluster	C5	GO_CELLULAR_RESPONSE_TO_ANTIBIOTIC	9	7	4205	16858	0.00146469	0.00596872	5.15393
Unknown cluster	C5	GO_ESC_E_Z_COMPLEX	9	7	4205	16858	0.00146469	0.00596872	5.15393
Unknown cluster	C5	GO_LENS_DEVELOPMENT_IN_CAMERA_TYPE_EYE	24	42	4190	16823	0.00146149	0.00596872	2.2942
Unknown cluster	C5	GO_MEGAKARYOCYTE_DEVELOPMENT	9	7	4205	16858	0.00146469	0.00596872	5.15393
Unknown cluster	C5	GO_PHOSPHATIDYLINOSITOL_PHOSPHATE_KINASE_ACTIVITY	9	7	4205	16858	0.00146469	0.00596872	5.15393
Unknown cluster	C5	GO_PORE_COMPLEX_ASSEMBLY	9	7	4205	16858	0.00146469	0.00596872	5.15393
Unknown cluster	C5	GO_POSITIVE_REGULATION_OF_HISTONE_H3_K4_METHYLATION	9	7	4205	16858	0.00146469	0.00596872	5.15393
Unknown cluster	C5	GO_REGULATION_OF_DEVELOPMENTAL_PIGMENTATION	9	7	4205	16858	0.00146469	0.00596872	5.15393
Unknown cluster	C5	GO_REGULATION_OF_SMAD_PROTEIN_IMPORT_INTO_NUCLEUS	9	7	4205	16858	0.00146469	0.00596872	5.15393
Unknown cluster	C5	GO_RETINA_VASCULATURE_DEVELOPMENT_IN_CAMERA_TYPE_EYE	9	7	4205	16858	0.00146469	0.00596872	5.15393
Unknown cluster	C5	GO_SOMATIC_STEM_CELL_POPULATION_MAINTENANCE	24	42	4190	16823	0.00146149	0.00596872	2.2942
Unknown cluster	C2	LIM_MAMMARY_STEM_CELL_DN	99	329	4115	19263	0.0024041	0.00602745	1.40859
Unknown cluster	C2	BIOCARTA_GCR_PATHWAY	10	12	4204	19580	0.00242018	0.00605494	3.88092
Unknown cluster	C2	BIOCARTA_IL2_PATHWAY	10	12	4204	19580	0.00242018	0.00605494	3.88092
Unknown cluster	C2	REACTOME_GRB2_EVENTS_IN_ERBB2_SIGNALING	10	12	4204	19580	0.00242018	0.00605494	3.88092
Unknown cluster	C2	VERNELL_RETINOBLASTOMA_PATHWAY_DN	10	12	4204	19580	0.00242018	0.00605494	3.88092
Unknown cluster	C2	BERENJENO_TRANSFORMED_BY_RHOA_REVERSIBLY_DN	12	17	4202	19575	0.00243471	0.00606561	3.28813
Unknown cluster	C2	BIOCARTA_INFLAM_PATHWAY	12	17	4202	19575	0.00243471	0.00606561	3.28813
Unknown cluster	C2	MA_PITUITARY_FETAL_VS_ADULT_UP	12	17	4202	19575	0.00243471	0.00606561	3.28813
Unknown cluster	C2	NAKAYAMA_FGF2_TARGETS	12	17	4202	19575	0.00243471	0.00606561	3.28813
Unknown cluster	C2	PID_TCR_CALCIUM_PATHWAY	12	17	4202	19575	0.00243471	0.00606561	3.28813
Unknown cluster	C2	REACTOME_PRE_NOTCH_TRANSCRIPTION_AND_TRANSLATION	12	17	4202	19575	0.00243471	0.00606561	3.28813
Unknown cluster	C2	TAKADA_GASTRIC_CANCER_COPY_NUMBER_DN	12	17	4202	19575	0.00243471	0.00606561	3.28813
Unknown cluster	C2	VALK_AML_CLUSTER_2	12	17	4202	19575	0.00243471	0.00606561	3.28813
Unknown cluster	C4	GNF2_BNIP2	16	18	4198	14429	0.00141439	0.00606771	3.05497
Unknown cluster	C4	MORF_PSMC2	41	76	4173	14371	0.00141393	0.00606771	1.85772
Unknown cluster	C3	NCX_01	52	119	4162	15407	0.00335829	0.00612997	1.61756
Unknown cluster	C5	GO_MITOCHONDRIAL_ENVELOPE	170	521	4044	16344	0.00150643	0.00613459	1.31872
Unknown cluster	C2	ZHANG_TLX_TARGETS_DN	27	62	4187	19530	0.00246376	0.00613477	2.03128
Unknown cluster	C7	GSE40225_WT_VS_RIP_B7X_DIABETIC_MOUSE_PANCREATIC_CD8_TCELL_UP	50	144	4164	19153	0.00391623	0.00614291	1.59707
Unknown cluster	C7	GSE40666_UNTREATED_VS_IFNA_STIM_EFFECTOR_CD8_TCELL_90MIN_UP	50	144	4164	19153	0.00391623	0.00614291	1.59707
Unknown cluster	C2	AKL_HTLV1_INFECTION_DN	22	46	4192	19546	0.00247008	0.00614403	2.2299
Unknown cluster	C2	SESTO_RESPONSE_TO_UV_C7	22	46	4192	19546	0.00247008	0.00614403	2.2299
Unknown cluster	C2	JAEGER_METASTASIS_UP	16	28	4198	19564	0.00248356	0.0061646	2.66289
Unknown cluster	C2	KEGG_VASOPRESSIN_REGULATED_WATER_REABSORPTION	16	28	4198	19564	0.00248356	0.0061646	2.66289
Unknown cluster	C2	STREICHER_LSM1_TARGETS_UP	16	28	4198	19564	0.00248356	0.0061646	2.66289
Unknown cluster	C2	XU_CREBBP_TARGETS_DN	16	28	4198	19564	0.00248356	0.0061646	2.66289
Unknown cluster	C5	GO_POSITIVE_REGULATION_OF_PROTEIN_KINASE_B_SIGNALING	28	53	4186	16812	0.00151646	0.00617116	2.12174
Unknown cluster	C5	GO_CELLULAR_RESPONSE_TO_TOXIC_SUBSTANCE	12	13	4202	16852	0.00152378	0.00617548	3.70167
Unknown cluster	C5	GO_COATED_VESICLE	66	168	4148	16697	0.00152113	0.00617548	1.58133
Unknown cluster	C5	GO_EPITHELIAL_CELL_APOPTOTIC_PROCESS	12	13	4202	16852	0.00152378	0.00617548	3.70167
Unknown cluster	C5	GO_NEGATIVE_REGULATION_OF_RNA_SPLICING	12	13	4202	16852	0.00152378	0.00617548	3.70167
Unknown cluster	C5	GO_PHOSPHATIDYLINOSITOL_3_KINASE_SIGNALING	12	13	4202	16852	0.00152378	0.00617548	3.70167
Unknown cluster	C5	GO_POSITIVE_REGULATION_OF_CHROMOSOME_SEGREGATION	12	13	4202	16852	0.00152378	0.00617548	3.70167
Unknown cluster	C3	AP1_C	78	197	4136	15329	0.00341002	0.00619734	1.46741
Unknown cluster	C3	EGR_Q6	78	197	4136	15329	0.00341002	0.00619734	1.46741
Unknown cluster	C5	GO_ENDOPLASMIC_RETICULUM_ORGANIZATION	16	22	4198	16843	0.00153687	0.00621575	2.91771
Unknown cluster	C5	GO_POSITIVE_REGULATION_OF_ORGAN_GROWTH	16	22	4198	16843	0.00153687	0.00621575	2.91771
Unknown cluster	C5	GO_SPINDLE_LOCALIZATION	16	22	4198	16843	0.00153687	0.00621575	2.91771
Unknown cluster	C2	BHAT_ESR1_TARGETS_NOT_VIA_AKT1_UP	54	157	4160	19435	0.00250794	0.00622186	1.60685
Unknown cluster	C3	IK2_01	76	191	4138	15335	0.003451	0.00624466	1.47456
Unknown cluster	C3	OCT1_B	76	191	4138	15335	0.003451	0.00624466	1.47456
Unknown cluster	C5	GO_COGNITION	70	181	4144	16684	0.00154705	0.00625268	1.557
Unknown cluster	C2	ANASTASSIOU_MULTICANCER_INVASIVENESS_SIGNATURE	21	43	4193	19549	0.00252741	0.00626687	2.27684
Unknown cluster	C5	GO_DNA_METHYLATION_OR_DEMETHYLATION	22	37	4192	16828	0.00155856	0.00629487	2.38677
Unknown cluster	C3	CREBP1CJUN_01	74	185	4140	15341	0.00348734	0.0062968	1.48219
Unknown cluster	C5	GO_1_PHOSPHATIDYLINOSITOL_BINDING	10	9	4204	16856	0.00156561	0.00631043	4.45459
Unknown cluster	C5	GO_NEGATIVE_REGULATION_OF_GENE_SILENCING	10	9	4204	16856	0.00156561	0.00631043	4.45459
Unknown cluster	C5	GO_POSITIVE_REGULATION_OF_CARDIAC_MUSCLE_CELL_PROLIFERATION	10	9	4204	16856	0.00156561	0.00631043	4.45459
Unknown cluster	C5	GO_MICROTUBULE_BASED_MOVEMENT	59	146	4155	16719	0.00156767	0.00631444	1.62602
Unknown cluster	C2	CHANGOLKAR_H2AFY_TARGETS_UP	17	31	4197	19561	0.00255431	0.0063203	2.55574
Unknown cluster	C2	GNATENKO_PLATELET_SIGNATURE	17	31	4197	19561	0.00255431	0.0063203	2.55574
Unknown cluster	C2	REACTOME_DEADENYLATION_DEPENDENT_MRNA_DECAY	17	31	4197	19561	0.00255431	0.0063203	2.55574
Unknown cluster	C2	REACTOME_PYRUVATE_METABOLISM_AND_CITRIC_ACID_TCA_CYCLE	17	31	4197	19561	0.00255431	0.0063203	2.55574
Unknown cluster	C6	MEK_UP.V1_DN	61	135	4153	15168	0.00113739	0.00632253	1.65025
Unknown cluster	C5	GO_POSITIVE_REGULATION_OF_PROTEIN_OLIGOMERIZATION	11	11	4203	16854	0.00157503	0.00632686	4.00964
Unknown cluster	C5	GO_REGULATION_OF_CYSTEINE_TYPE_ENDOPEPTIDASE_ACTIVITY_INVOLVED_IN_APOPTOTIC_SIGNALING_PATHWAY	11	11	4203	16854	0.00157503	0.00632686	4.00964
Unknown cluster	C5	GO_REGULATION_OF_MITOCHONDRIAL_MEMBRANE_PERMEABILITY_INVOLVED_IN_APOPTOTIC_PROCESS	11	11	4203	16854	0.00157503	0.00632686	4.00964
Unknown cluster	C5	GO_REGULATION_OF_PROTEIN_HOMODIMERIZATION_ACTIVITY	11	11	4203	16854	0.00157503	0.00632686	4.00964
Unknown cluster	C4	GCM_NUMA1	23	33	4191	14414	0.0014904	0.00633049	2.39694
Unknown cluster	C4	GNF2_CDC20	23	33	4191	14414	0.0014904	0.00633049	2.39694
Unknown cluster	C3	USF2_Q6	72	179	4142	15347	0.00351842	0.00633922	1.49033
Unknown cluster	C2	WIERENGA_STAT5A_TARGETS_GROUP2	20	40	4194	19552	0.00256915	0.00635372	2.33085
Unknown cluster	C7	GSE11057_CD4_CENT_MEM_VS_PBMC_DN	51	148	4163	19149	0.00406945	0.0063648	1.58503
Unknown cluster	C7	GSE18893_TCONV_VS_TREG_2H_TNF_STIM_UP	51	148	4163	19149	0.00406945	0.0063648	1.58503
Unknown cluster	C7	GSE22589_HIV_VS_HIV_AND_SIV_INFECTED_DC_UP	51	148	4163	19149	0.00406945	0.0063648	1.58503
Unknown cluster	C7	GSE2770_IL12_ACT_VS_ACT_CD4_TCELL_6H_UP	51	148	4163	19149	0.00406945	0.0063648	1.58503
Unknown cluster	C7	GSE34156_NOD2_LIGAND_VS_TLR1_TLR2_LIGAND_6H_TREATED_MONOCYTE_DN	51	148	4163	19149	0.00406945	0.0063648	1.58503
Unknown cluster	C7	GSE40666_STAT1_KO_VS_STAT4_KO_CD8_TCELL_WITH_IFNA_STIM_90MIN_UP	51	148	4163	19149	0.00406945	0.0063648	1.58503
Unknown cluster	C7	GSE42021_TCONV_PLN_VS_CD24INT_TCONV_THYMUS_DN	51	148	4163	19149	0.00406945	0.0063648	1.58503
Unknown cluster	C7	GSE4535_BM_DERIVED_DC_VS_FOLLICULAR_DC_DN	51	148	4163	19149	0.00406945	0.0063648	1.58503
Unknown cluster	C7	GSE9650_EFFECTOR_VS_MEMORY_CD8_TCELL_UP	51	148	4163	19149	0.00406945	0.0063648	1.58503
Unknown cluster	C5	GO_PALATE_DEVELOPMENT	29	56	4185	16809	0.00159	0.00638264	2.07993
Unknown cluster	C2	GALE_APL_WITH_FLT3_MUTATED_UP	19	37	4195	19555	0.00259101	0.00640443	2.39363
Unknown cluster	C7	GSE21033_3H_VS_24H_POLYIC_STIM_DC_DN	35	91	4179	19206	0.00409894	0.00640886	1.76758
Unknown cluster	C3	AACWWCAANK_UNKNOWN	32	63	4182	15463	0.00359393	0.00646134	1.87797
Unknown cluster	C5	GO_ENDOTHELIAL_CELL_DEVELOPMENT	18	27	4196	16838	0.00162312	0.00650238	2.67508
Unknown cluster	C5	GO_EXOCRINE_SYSTEM_DEVELOPMENT	18	27	4196	16838	0.00162312	0.00650238	2.67508
Unknown cluster	C5	GO_SPROUTING_ANGIOGENESIS	18	27	4196	16838	0.00162312	0.00650238	2.67508
Unknown cluster	C2	BUDHU_LIVER_CANCER_METASTASIS_DN	5	2	4209	19590	0.00265035	0.00653402	11.6339
Unknown cluster	C2	HE_PTEN_TARGETS_DN	5	2	4209	19590	0.00265035	0.00653402	11.6339
Unknown cluster	C2	MIKHAYLOVA_OXIDATIVE_STRESS_RESPONSE_VIA_VHL_UP	5	2	4209	19590	0.00265035	0.00653402	11.6339
Unknown cluster	C2	RAMJAUN_APOPTOSIS_BY_TGFB1_VIA_SMAD4_UP	5	2	4209	19590	0.00265035	0.00653402	11.6339
Unknown cluster	C2	ZHAN_EARLY_DIFFERENTIATION_GENES_UP	5	2	4209	19590	0.00265035	0.00653402	11.6339
Unknown cluster	C3	CAAGGAT_MIR362	24	42	4190	15484	0.00365216	0.00655194	2.11165
Unknown cluster	C3	GCTGAGT_MIR5125P	20	32	4194	15494	0.00366028	0.00655246	2.30885
Unknown cluster	C5	GO_SINGLE_ORGANISM_CATABOLIC_PROCESS	228	729	3986	16136	0.00164907	0.00660184	1.26608
Unknown cluster	C7	GSE37301_MULTIPOTENT_PROGENITOR_VS_COMMON_LYMPHOID_PROGENITOR_UP	44	123	4170	19174	0.00423607	0.00661904	1.6448
Unknown cluster	C7	GSE40274_CTRL_VS_SATB1_TRANSDUCED_ACTIVATED_CD4_TCELL_UP	44	123	4170	19174	0.00423607	0.00661904	1.6448
Unknown cluster	C5	GO_NEGATIVE_REGULATION_OF_CELL_PROJECTION_ORGANIZATION	44	100	4170	16765	0.00165821	0.00662054	1.76891
Unknown cluster	C5	GO_REGULATION_OF_LIPID_BIOSYNTHETIC_PROCESS	40	88	4174	16777	0.00165754	0.00662054	1.82693
Unknown cluster	C5	GO_REGULATION_OF_PHOSPHATASE_ACTIVITY	40	88	4174	16777	0.00165754	0.00662054	1.82693
Unknown cluster	C5	GO_RESPONSE_TO_HEAT	30	59	4184	16806	0.00165568	0.00662054	2.04239
Unknown cluster	C4	MODULE_147	38	69	4176	14378	0.00157111	0.00664047	1.89599
Unknown cluster	C3	XBP1_01	42	91	4172	15435	0.00374588	0.00669136	1.70748
Unknown cluster	H	HALLMARK_ANDROGEN_RESPONSE	37	64	4177	13286	0.00294707	0.0066979	1.83875
Unknown cluster	C5	GO_VASCULAR_ENDOTHELIAL_GROWTH_FACTOR_RECEPTOR_SIGNALING_PATHWAY	26	48	4188	16817	0.00168543	0.00672469	2.175
Unknown cluster	C2	JEPSEN_SMRT_TARGETS	13	20	4201	19572	0.00274459	0.00675229	3.02831
Unknown cluster	C2	PID_NCADHERIN_PATHWAY	13	20	4201	19572	0.00274459	0.00675229	3.02831
Unknown cluster	C2	REACTOME_TRANSPORT_TO_THE_GOLGI_AND_SUBSEQUENT_MODIFICATION	13	20	4201	19572	0.00274459	0.00675229	3.02831
Unknown cluster	C2	WENDT_COHESIN_TARGETS_UP	13	20	4201	19572	0.00274459	0.00675229	3.02831
Unknown cluster	C7	GSE13547_2H_VS_12_H_ANTI_IGM_STIM_BCELL_DN	47	134	4167	19163	0.00432723	0.00675931	1.61295
Unknown cluster	C2	LEE_EARLY_T_LYMPHOCYTE_UP	31	76	4183	19516	0.00276104	0.00678924	1.90291
Unknown cluster	C5	GO_DAMAGED_DNA_BINDING	23	40	4191	16825	0.00171086	0.00681694	2.30826
Unknown cluster	C5	GO_POSITIVE_REGULATION_OF_JUN_KINASE_ACTIVITY	23	40	4191	16825	0.00171086	0.00681694	2.30826
Unknown cluster	C7	GSE22601_IMMATURE_CD4_SINGLE_POSITIVE_VS_CD4_SINGLE_POSITIVE_THYMOCYTE_DN	50	145	4164	19152	0.00436782	0.00682052	1.58597
Unknown cluster	C5	GO_NEPHRON_EPITHELIUM_DEVELOPMENT	31	62	4183	16803	0.0017137	0.00682365	2.00849
Unknown cluster	C7	GSE10240_CTRL_VS_IL17_AND_IL22_STIM_PRIMARY_BRONCHIAL_EPITHELIAL_CELLS_UP	51	149	4163	19148	0.00452979	0.0068241	1.57431
Unknown cluster	C7	GSE10240_IL17_VS_IL17_AND_IL22_STIM_PRIMARY_BRONCHIAL_EPITHELIAL_CELLS_DN	51	149	4163	19148	0.00452979	0.0068241	1.57431
Unknown cluster	C7	GSE10273_HIGH_IL7_VS_HIGH_IL7_AND_IRF4_IN_IRF4_8_NULL_PRE_BCELL_DN	51	149	4163	19148	0.00452979	0.0068241	1.57431
Unknown cluster	C7	GSE10325_CD4_TCELL_VS_LUPUS_CD4_TCELL_DN	51	149	4163	19148	0.00452979	0.0068241	1.57431
Unknown cluster	C7	GSE10325_CD4_TCELL_VS_MYELOID_DN	51	149	4163	19148	0.00452979	0.0068241	1.57431
Unknown cluster	C7	GSE10325_LUPUS_CD4_TCELL_VS_LUPUS_BCELL_DN	51	149	4163	19148	0.00452979	0.0068241	1.57431
Unknown cluster	C7	GSE11864_CSF1_IFNG_VS_CSF1_IFNG_PAM3CYS_IN_MAC_DN	51	149	4163	19148	0.00452979	0.0068241	1.57431
Unknown cluster	C7	GSE11864_CSF1_PAM3CYS_VS_CSF1_IFNG_PAM3CYS_IN_MAC_UP	51	149	4163	19148	0.00452979	0.0068241	1.57431
Unknown cluster	C7	GSE11864_CSF1_VS_CSF1_IFNG_IN_MAC_DN	51	149	4163	19148	0.00452979	0.0068241	1.57431
Unknown cluster	C7	GSE11864_UNTREATED_VS_CSF1_IN_MAC_DN	51	149	4163	19148	0.00452979	0.0068241	1.57431
Unknown cluster	C7	GSE11961_GERMINAL_CENTER_BCELL_DAY7_VS_GERMINAL_CENTER_BCELL_DAY40_DN	51	149	4163	19148	0.00452979	0.0068241	1.57431
Unknown cluster	C7	GSE11961_GERMINAL_CENTER_BCELL_DAY7_VS_GERMINAL_CENTER_BCELL_DAY40_UP	51	149	4163	19148	0.00452979	0.0068241	1.57431
Unknown cluster	C7	GSE11961_PLASMA_CELL_DAY7_VS_MEMORY_BCELL_DAY40_UP	51	149	4163	19148	0.00452979	0.0068241	1.57431
Unknown cluster	C7	GSE11961_UNSTIM_VS_ANTI_IGM_AND_CD40_STIM_6H_FOLLICULAR_BCELL_DN	51	149	4163	19148	0.00452979	0.0068241	1.57431
Unknown cluster	C7	GSE12505_WT_VS_E2-2_HET_PDC_DN	40	109	4174	19188	0.0043723	0.0068241	1.68694
Unknown cluster	C7	GSE12845_IGD_NEG_BLOOD_VS_PRE_GC_TONSIL_BCELL_UP	51	149	4163	19148	0.00452979	0.0068241	1.57431
Unknown cluster	C7	GSE13306_TREG_RA_VS_TCONV_RA_UP	51	149	4163	19148	0.00452979	0.0068241	1.57431
Unknown cluster	C7	GSE1432_CTRL_VS_IFNG_1H_MICROGLIA_DN	51	149	4163	19148	0.00452979	0.0068241	1.57431
Unknown cluster	C7	GSE1460_DP_VS_CD4_THYMOCYTE_DN	51	149	4163	19148	0.00452979	0.0068241	1.57431
Unknown cluster	C7	GSE1460_DP_VS_CD4_THYMOCYTE_UP	51	149	4163	19148	0.00452979	0.0068241	1.57431
Unknown cluster	C7	GSE1460_INTRATHYMIC_T_PROGENITOR_VS_DP_THYMOCYTE_DN	51	149	4163	19148	0.00452979	0.0068241	1.57431
Unknown cluster	C7	GSE14769_UNSTIM_VS_360MIN_LPS_BMDM_UP	51	149	4163	19148	0.00452979	0.0068241	1.57431
Unknown cluster	C7	GSE15330_HSC_VS_PRO_BCELL_UP	51	149	4163	19148	0.00452979	0.0068241	1.57431
Unknown cluster	C7	GSE15330_LYMPHOID_MULTIPOTENT_VS_MEGAKARYOCYTE_ERYTHROID_PROGENITOR_DN	51	149	4163	19148	0.00452979	0.0068241	1.57431
Unknown cluster	C7	GSE15733_BM_VS_SPLEEN_MEMORY_CD4_TCELL_UP	51	149	4163	19148	0.00452979	0.0068241	1.57431
Unknown cluster	C7	GSE15930_NAIVE_VS_72H_IN_VITRO_STIM_CD8_TCELL_UP	51	149	4163	19148	0.00452979	0.0068241	1.57431
Unknown cluster	C7	GSE16385_MONOCYTE_VS_12H_IL4_TREATED_MACROPHAGE_UP	51	149	4163	19148	0.00452979	0.0068241	1.57431
Unknown cluster	C7	GSE16385_UNTREATED_VS_12H_ROSIGLITAZONE_IFNG_TNF_TREATED_MACROPHAGE_UP	51	149	4163	19148	0.00452979	0.0068241	1.57431
Unknown cluster	C7	GSE16522_ANTI_CD3CD28_STIM_VS_UNSTIM_MEMORY_CD8_TCELL_DN	51	149	4163	19148	0.00452979	0.0068241	1.57431
Unknown cluster	C7	GSE16522_MEMORY_VS_NAIVE_ANTI_CD3CD28_STIM_CD8_TCELL_DN	51	149	4163	19148	0.00452979	0.0068241	1.57431
Unknown cluster	C7	GSE17186_MEMORY_VS_CD21HIGH_TRANSITIONAL_BCELL_UP	51	149	4163	19148	0.00452979	0.0068241	1.57431
Unknown cluster	C7	GSE17721_0.5H_VS_4H_PAM3CSK4_BMDC_UP	51	149	4163	19148	0.00452979	0.0068241	1.57431
Unknown cluster	C7	GSE17721_0.5H_VS_8H_PAM3CSK4_BMDC_UP	51	149	4163	19148	0.00452979	0.0068241	1.57431
Unknown cluster	C7	GSE17721_12H_VS_24H_LPS_BMDC_DN	51	149	4163	19148	0.00452979	0.0068241	1.57431
Unknown cluster	C7	GSE17721_CPG_VS_GARDIQUIMOD_1H_BMDC_UP	51	149	4163	19148	0.00452979	0.0068241	1.57431
Unknown cluster	C7	GSE17721_CPG_VS_GARDIQUIMOD_4H_BMDC_UP	51	149	4163	19148	0.00452979	0.0068241	1.57431
Unknown cluster	C7	GSE17721_CTRL_VS_LPS_1H_BMDC_DN	51	149	4163	19148	0.00452979	0.0068241	1.57431
Unknown cluster	C7	GSE17721_CTRL_VS_LPS_24H_BMDC_DN	51	149	4163	19148	0.00452979	0.0068241	1.57431
Unknown cluster	C7	GSE17721_PAM3CSK4_VS_CPG_16H_BMDC_UP	51	149	4163	19148	0.00452979	0.0068241	1.57431
Unknown cluster	C7	GSE17721_PAM3CSK4_VS_GADIQUIMOD_1H_BMDC_DN	51	149	4163	19148	0.00452979	0.0068241	1.57431
Unknown cluster	C7	GSE17721_POLYIC_VS_PAM3CSK4_12H_BMDC_UP	51	149	4163	19148	0.00452979	0.0068241	1.57431
Unknown cluster	C7	GSE17812_WT_VS_THPOK_KO_MEMORY_CD8_TCELL_UP	51	149	4163	19148	0.00452979	0.0068241	1.57431
Unknown cluster	C7	GSE17974_0H_VS_24H_IN_VITRO_ACT_CD4_TCELL_UP	51	149	4163	19148	0.00452979	0.0068241	1.57431
Unknown cluster	C7	GSE18281_SUBCAPSULAR_VS_CENTRAL_CORTICAL_REGION_OF_THYMUS_DN	51	149	4163	19148	0.00452979	0.0068241	1.57431
Unknown cluster	C7	GSE19825_CD24LOW_VS_IL2RA_HIGH_DAY3_EFF_CD8_TCELL_UP	51	149	4163	19148	0.00452979	0.0068241	1.57431
Unknown cluster	C7	GSE19888_ADENOSINE_A3R_ACT_VS_TCELL_MEMBRANES_ACT_IN_MAST_CELL_UP	51	149	4163	19148	0.00452979	0.0068241	1.57431
Unknown cluster	C7	GSE19888_CTRL_VS_TCELL_MEMBRANES_ACT_MAST_CELL_PRETREAT_A3R_INH_UP	51	149	4163	19148	0.00452979	0.0068241	1.57431
Unknown cluster	C7	GSE19888_NO_PRETREAT_VS_ADENOSINE_A3R_INHIBITOR_PRETREATED_MAST_CELL_TCELL_MEMBRANES_ACT_DN	51	149	4163	19148	0.00452979	0.0068241	1.57431
Unknown cluster	C7	GSE22033_WT_VS_PPARG_KO_MEF_DN	51	149	4163	19148	0.00452979	0.0068241	1.57431
Unknown cluster	C7	GSE22611_MUTANT_NOD2_VS_CTRL_TRANSDUCED_HEK293T_CELL_DN	51	149	4163	19148	0.00452979	0.0068241	1.57431
Unknown cluster	C7	GSE22611_NOD2_VS_MUTANT_NOD2_TRANSDUCED_HEK293T_CELL_UP	51	149	4163	19148	0.00452979	0.0068241	1.57431
Unknown cluster	C7	GSE22886_NAIVE_CD4_TCELL_VS_DC_UP	51	149	4163	19148	0.00452979	0.0068241	1.57431
Unknown cluster	C7	GSE22886_NAIVE_VS_IGG_IGA_MEMORY_BCELL_UP	51	149	4163	19148	0.00452979	0.0068241	1.57431
Unknown cluster	C7	GSE22886_NAIVE_VS_IGM_MEMORY_BCELL_UP	51	149	4163	19148	0.00452979	0.0068241	1.57431
Unknown cluster	C7	GSE2405_0H_VS_12H_A_PHAGOCYTOPHILUM_STIM_NEUTROPHIL_UP	51	149	4163	19148	0.00452979	0.0068241	1.57431
Unknown cluster	C7	GSE2405_HEAT_KILLED_LYSATE_VS_LIVE_A_PHAGOCYTOPHILUM_STIM_NEUTROPHIL_24H_UP	51	149	4163	19148	0.00452979	0.0068241	1.57431
Unknown cluster	C7	GSE2405_S_AUREUS_VS_UNTREATED_NEUTROPHIL_DN	51	149	4163	19148	0.00452979	0.0068241	1.57431
Unknown cluster	C7	GSE24142_ADULT_VS_FETAL_DN3_THYMOCYTE_DN	51	149	4163	19148	0.00452979	0.0068241	1.57431
Unknown cluster	C7	GSE24972_WT_VS_IRF8_KO_SPLEEN_FOLLICULAR_BCELL_DN	51	149	4163	19148	0.00452979	0.0068241	1.57431
Unknown cluster	C7	GSE25087_TREG_VS_TCONV_FETUS_DN	51	149	4163	19148	0.00452979	0.0068241	1.57431
Unknown cluster	C7	GSE25123_CTRL_VS_IL4_STIM_PPARG_KO_MACROPHAGE_DN	51	149	4163	19148	0.00452979	0.0068241	1.57431
Unknown cluster	C7	GSE25846_IL10_POS_VS_NEG_CD8_TCELL_DAY7_POST_CORONAVIRUS_BRAIN_DN	51	149	4163	19148	0.00452979	0.0068241	1.57431
Unknown cluster	C7	GSE2706_2H_VS_8H_R848_STIM_DC_UP	51	149	4163	19148	0.00452979	0.0068241	1.57431
Unknown cluster	C7	GSE2706_LPS_VS_R848_AND_LPS_8H_STIM_DC_DN	51	149	4163	19148	0.00452979	0.0068241	1.57431
Unknown cluster	C7	GSE2706_UNSTIM_VS_8H_LPS_AND_R848_DC_UP	51	149	4163	19148	0.00452979	0.0068241	1.57431
Unknown cluster	C7	GSE27786_BCELL_VS_NKTCELL_DN	51	149	4163	19148	0.00452979	0.0068241	1.57431
Unknown cluster	C7	GSE27786_CD8_TCELL_VS_ERYTHROBLAST_UP	51	149	4163	19148	0.00452979	0.0068241	1.57431
Unknown cluster	C7	GSE27786_LIN_NEG_VS_NKCELL_UP	51	149	4163	19148	0.00452979	0.0068241	1.57431
Unknown cluster	C7	GSE27786_LSK_VS_NKTCELL_UP	51	149	4163	19148	0.00452979	0.0068241	1.57431
Unknown cluster	C7	GSE2826_WT_VS_XID_BCELL_UP	51	149	4163	19148	0.00452979	0.0068241	1.57431
Unknown cluster	C7	GSE28737_WT_VS_BCL6_HET_FOLLICULAR_BCELL_DN	51	149	4163	19148	0.00452979	0.0068241	1.57431
Unknown cluster	C7	GSE29164_UNTREATED_VS_CD8_TCELL_TREATED_MELANOMA_DAY7_UP	51	149	4163	19148	0.00452979	0.0068241	1.57431
Unknown cluster	C7	GSE29618_PRE_VS_DAY7_POST_LAIV_FLU_VACCINE_BCELL_DN	51	149	4163	19148	0.00452979	0.0068241	1.57431
Unknown cluster	C7	GSE29618_PRE_VS_DAY7_POST_TIV_FLU_VACCINE_MONOCYTE_UP	51	149	4163	19148	0.00452979	0.0068241	1.57431
Unknown cluster	C7	GSE3039_ALPHABETA_CD8_TCELL_VS_B2_BCELL_UP	51	149	4163	19148	0.00452979	0.0068241	1.57431
Unknown cluster	C7	GSE3039_CD4_TCELL_VS_NKT_CELL_DN	51	149	4163	19148	0.00452979	0.0068241	1.57431
Unknown cluster	C7	GSE3039_NKT_CELL_VS_ALPHABETA_CD8_TCELL_UP	51	149	4163	19148	0.00452979	0.0068241	1.57431
Unknown cluster	C7	GSE32986_UNSTIM_VS_GMCSF_STIM_DC_DN	51	149	4163	19148	0.00452979	0.0068241	1.57431
Unknown cluster	C7	GSE34156_NOD2_LIGAND_VS_NOD2_AND_TLR1_TLR2_LIGAND_6H_TREATED_MONOCYTE_UP	51	149	4163	19148	0.00452979	0.0068241	1.57431
Unknown cluster	C7	GSE360_L_DONOVANI_VS_L_MAJOR_MAC_DN	51	149	4163	19148	0.00452979	0.0068241	1.57431
Unknown cluster	C7	GSE36392_TYPE_2_MYELOID_VS_EOSINOPHIL_IL25_TREATED_LUNG_DN	51	149	4163	19148	0.00452979	0.0068241	1.57431
Unknown cluster	C7	GSE36392_TYPE_2_MYELOID_VS_NEUTROPHIL_IL25_TREATED_LUNG_DN	51	149	4163	19148	0.00452979	0.0068241	1.57431
Unknown cluster	C7	GSE369_PRE_VS_POST_IL6_INJECTION_SOCS3_KO_LIVER_DN	51	149	4163	19148	0.00452979	0.0068241	1.57431
Unknown cluster	C7	GSE369_SOCS3_KO_VS_IFNG_KO_LIVER_DN	51	149	4163	19148	0.00452979	0.0068241	1.57431
Unknown cluster	C7	GSE369_SOCS3_KO_VS_WT_LIVER_POST_IL6_INJECTION_UP	51	149	4163	19148	0.00452979	0.0068241	1.57431
Unknown cluster	C7	GSE3720_VD1_VS_VD2_GAMMADELTA_TCELL_UP	51	149	4163	19148	0.00452979	0.0068241	1.57431
Unknown cluster	C7	GSE37416_CTRL_VS_3H_F_TULARENSIS_LVS_NEUTROPHIL_UP	51	149	4163	19148	0.00452979	0.0068241	1.57431
Unknown cluster	C7	GSE37533_UNTREATED_VS_PIOGLIZATONE_TREATED_CD4_TCELL_PPARG1_AND_FOXP3_TRASDUCED_DN	51	149	4163	19148	0.00452979	0.0068241	1.57431
Unknown cluster	C7	GSE37534_GW1929_VS_PIOGLITAZONE_TREATED_CD4_TCELL_PPARG1_FOXP3_TRANSDUCED_UP	51	149	4163	19148	0.00452979	0.0068241	1.57431
Unknown cluster	C7	GSE39110_UNTREATED_VS_IL2_TREATED_CD8_TCELL_DAY3_POST_IMMUNIZATION_DN	51	149	4163	19148	0.00452979	0.0068241	1.57431
Unknown cluster	C7	GSE3982_BCELL_VS_TH2_UP	51	149	4163	19148	0.00452979	0.0068241	1.57431
Unknown cluster	C7	GSE3982_CTRL_VS_LPS_48H_DC_UP	51	149	4163	19148	0.00452979	0.0068241	1.57431
Unknown cluster	C7	GSE3982_CTRL_VS_PMA_STIM_EOSINOPHIL_UP	51	149	4163	19148	0.00452979	0.0068241	1.57431
Unknown cluster	C7	GSE3982_DC_VS_CENT_MEMORY_CD4_TCELL_UP	51	149	4163	19148	0.00452979	0.0068241	1.57431
Unknown cluster	C7	GSE3982_DC_VS_NKCELL_DN	51	149	4163	19148	0.00452979	0.0068241	1.57431
Unknown cluster	C7	GSE3982_MAST_CELL_VS_EFF_MEMORY_CD4_TCELL_DN	51	149	4163	19148	0.00452979	0.0068241	1.57431
Unknown cluster	C7	GSE39820_CTRL_VS_TGFBETA3_IL6_CD4_TCELL_DN	51	149	4163	19148	0.00452979	0.0068241	1.57431
Unknown cluster	C7	GSE40274_FOXP3_VS_FOXP3_AND_EOS_TRANSDUCED_ACTIVATED_CD4_TCELL_UP	51	149	4163	19148	0.00452979	0.0068241	1.57431
Unknown cluster	C7	GSE40666_WT_VS_STAT4_KO_CD8_TCELL_DN	51	149	4163	19148	0.00452979	0.0068241	1.57431
Unknown cluster	C7	GSE411_UNSTIM_VS_400MIN_IL6_STIM_SOCS3_KO_MACROPHAGE_UP	51	149	4163	19148	0.00452979	0.0068241	1.57431
Unknown cluster	C7	GSE411_WT_VS_SOCS3_KO_MACROPHAGE_UP	51	149	4163	19148	0.00452979	0.0068241	1.57431
Unknown cluster	C7	GSE4142_NAIVE_BCELL_VS_PLASMA_CELL_DN	51	149	4163	19148	0.00452979	0.0068241	1.57431
Unknown cluster	C7	GSE42021_TREG_PLN_VS_CD24LO_TREG_THYMUS_DN	51	149	4163	19148	0.00452979	0.0068241	1.57431
Unknown cluster	C7	GSE45365_CD8A_DC_VS_CD11B_DC_UP	51	149	4163	19148	0.00452979	0.0068241	1.57431
Unknown cluster	C7	GSE46606_IRF4_KO_VS_WT_UNSTIM_BCELL_DN	51	149	4163	19148	0.00452979	0.0068241	1.57431
Unknown cluster	C7	GSE46606_IRF4MID_VS_WT_CD40L_IL2_IL5_DAY1_STIMULATED_BCELL_UP	51	149	4163	19148	0.00452979	0.0068241	1.57431
Unknown cluster	C7	GSE5455_HEALTHY_VS_TUMOR_BEARING_MOUSE_SPLEEN_MONOCYTE_DN	51	149	4163	19148	0.00452979	0.0068241	1.57431
Unknown cluster	C7	GSE5503_LIVER_DC_VS_PLN_DC_ACTIVATED_ALLOGENIC_TCELL_UP	51	149	4163	19148	0.00452979	0.0068241	1.57431
Unknown cluster	C7	GSE5542_IFNG_VS_IFNA_AND_IFNG_TREATED_EPITHELIAL_CELLS_24H_DN	51	149	4163	19148	0.00452979	0.0068241	1.57431
Unknown cluster	C7	GSE557_WT_VS_I_AB_KO_DC_UP	51	149	4163	19148	0.00452979	0.0068241	1.57431
Unknown cluster	C7	GSE7460_CTRL_VS_TGFB_TREATED_ACT_TREG_UP	51	149	4163	19148	0.00452979	0.0068241	1.57431
Unknown cluster	C7	GSE8515_CTRL_VS_IL1_4H_STIM_MAC_UP	51	149	4163	19148	0.00452979	0.0068241	1.57431
Unknown cluster	C7	GSE8685_IL2_STARVED_VS_IL21_ACT_IL2_STARVED_CD4_TCELL_DN	51	149	4163	19148	0.00452979	0.0068241	1.57431
Unknown cluster	C7	GSE9509_10MIN_VS_30MIN_LPS_STIM_IL10_KO_MACROPHAGE_UP	51	149	4163	19148	0.00452979	0.0068241	1.57431
Unknown cluster	C7	GSE2770_IL12_VS_TGFB_AND_IL12_TREATED_ACT_CD4_TCELL_2H_DN	43	120	4171	19177	0.00454072	0.00683845	1.64746
Unknown cluster	C5	GO_CLATHRIN_MEDIATED_ENDOCYTOSIS	15	20	4199	16845	0.00172839	0.00686367	3.00849
Unknown cluster	C5	GO_NEGATIVE_REGULATION_OF_MRNA_METABOLIC_PROCESS	15	20	4199	16845	0.00172839	0.00686367	3.00849
Unknown cluster	C5	GO_REGULATION_OF_PROTEIN_OLIGOMERIZATION	15	20	4199	16845	0.00172839	0.00686367	3.00849
Unknown cluster	C5	GO_RESPONSE_TO_IRON_ION	15	20	4199	16845	0.00172839	0.00686367	3.00849
Unknown cluster	C2	ALCALAY_AML_BY_NPM1_LOCALIZATION_DN	48	136	4166	19456	0.00279821	0.00687705	1.64826
Unknown cluster	C2	BIOCARTA_TID_PATHWAY	9	10	4205	19582	0.00281732	0.00689535	4.19081
Unknown cluster	C2	FARMER_BREAST_CANCER_CLUSTER_4	9	10	4205	19582	0.00281732	0.00689535	4.19081
Unknown cluster	C2	GAVIN_IL2_RESPONSIVE_FOXP3_TARGETS_UP	9	10	4205	19582	0.00281732	0.00689535	4.19081
Unknown cluster	C2	HOLLEMAN_VINCRISTINE_RESISTANCE_ALL_DN	9	10	4205	19582	0.00281732	0.00689535	4.19081
Unknown cluster	C2	LE_NEURONAL_DIFFERENTIATION_DN	9	10	4205	19582	0.00281732	0.00689535	4.19081
Unknown cluster	C2	LI_WILMS_TUMOR_ANAPLASTIC_UP	9	10	4205	19582	0.00281732	0.00689535	4.19081
Unknown cluster	C2	MAHADEVAN_RESPONSE_TO_MP470_DN	9	10	4205	19582	0.00281732	0.00689535	4.19081
Unknown cluster	C2	PID_EPHA2_FWD_PATHWAY	9	10	4205	19582	0.00281732	0.00689535	4.19081
Unknown cluster	C3	ER_Q6_02	72	180	4142	15346	0.00391593	0.0069802	1.48196
Unknown cluster	C3	ACAWNRNSRCGG_UNKNOWN	34	69	4180	15457	0.00396279	0.0070487	1.82205
Unknown cluster	C6	GCNP_SHH_UP_EARLY.V1_UP	55	119	4159	15184	0.00130588	0.00705174	1.68733
Unknown cluster	C4	GNF2_DDX5	25	38	4189	14409	0.00169555	0.00713129	2.26288
Unknown cluster	C2	BILANGES_SERUM_SENSITIVE_GENES	27	63	4187	19529	0.0029362	0.0071826	1.99895
Unknown cluster	C5	GO_OUTFLOW_TRACT_MORPHOGENESIS	21	35	4193	16830	0.00181805	0.00721005	2.40818
Unknown cluster	C5	GO_VESICLE_DOCKING	21	35	4193	16830	0.00181805	0.00721005	2.40818
Unknown cluster	C2	BOQUEST_STEM_CELL_UP	64	196	4150	19396	0.00296794	0.0072565	1.52608
Unknown cluster	C2	BIOCARTA_PAR1_PATHWAY	14	23	4200	19569	0.0029742	0.00726159	2.83585
Unknown cluster	C2	FRASOR_RESPONSE_TO_ESTRADIOL_UP	14	23	4200	19569	0.0029742	0.00726159	2.83585
Unknown cluster	C2	MAGRANGEAS_MULTIPLE_MYELOMA_IGG_VS_IGA_DN	11	15	4203	19577	0.00297616	0.00726159	3.41552
Unknown cluster	C2	MCMURRAY_TP53_HRAS_COOPERATION_RESPONSE_UP	11	15	4203	19577	0.00297616	0.00726159	3.41552
Unknown cluster	C5	GO_CELLULAR_HOMEOSTASIS	166	510	4048	16355	0.00184655	0.00731817	1.31505
Unknown cluster	C7	GSE37301_PRO_BCELL_VS_CD4_TCELL_DN	42	117	4172	19180	0.00486735	0.00732357	1.65027
Unknown cluster	C7	GSE37534_PIOGLITAZONE_VS_ROSIGLITAZONE_TREATED_CD4_TCELL_PPARG1_FOXP3_TRANSDUCED_DN	42	117	4172	19180	0.00486735	0.00732357	1.65027
Unknown cluster	C7	GSE7348_UNSTIM_VS_TOLERIZED_AND_LPS_STIM_MACROPHAGE_DN	42	117	4172	19180	0.00486735	0.00732357	1.65027
Unknown cluster	C5	GO_METAPHASE_PLATE_CONGRESSION	17	25	4197	16840	0.00186163	0.00736316	2.72813
Unknown cluster	C5	GO_NUCLEAR_UBIQUITIN_LIGASE_COMPLEX	17	25	4197	16840	0.00186163	0.00736316	2.72813
Unknown cluster	C5	GO_POSITIVE_REGULATION_OF_PHOSPHOLIPID_METABOLIC_PROCESS	17	25	4197	16840	0.00186163	0.00736316	2.72813
Unknown cluster	C2	REACTOME_GLUCOSE_METABOLISM	22	47	4192	19545	0.00302994	0.00738898	2.18235
Unknown cluster	C5	GO_SNRNA_METABOLIC_PROCESS	28	54	4186	16811	0.00187005	0.0073915	2.08234
Unknown cluster	C5	GO_GLOMERULUS_DEVELOPMENT	19	30	4195	16835	0.00187838	0.00741452	2.54149
Unknown cluster	C5	GO_REGULATION_OF_NITRIC_OXIDE_SYNTHASE_ACTIVITY	19	30	4195	16835	0.00187838	0.00741452	2.54149
Unknown cluster	C3	COREBINDINGFACTOR_Q6	77	196	4137	15330	0.0042106	0.00747359	1.45573
Unknown cluster	C3	ER_Q6_01	76	193	4138	15333	0.00424132	0.00751216	1.45909
Unknown cluster	C5	GO_REGULATION_OF_RESPONSE_TO_WOUNDING	107	306	4107	16559	0.00191187	0.00754169	1.40982
Unknown cluster	C5	GO_ORGANONITROGEN_COMPOUND_METABOLIC_PROCESS	407	1389	3807	15476	0.00192032	0.00756996	1.19117
Unknown cluster	C3	TGCAAAC_MIR452	36	75	4178	15451	0.00429073	0.00758362	1.77507
Unknown cluster	C5	GO_NEGATIVE_REGULATION_OF_SIGNAL_TRANSDUCTION_IN_ABSENCE_OF_LIGAND	14	18	4200	16847	0.00192853	0.00758717	3.11947
Unknown cluster	C5	GO_REGULATION_OF_TRANSCRIPTION_FROM_RNA_POLYMERASE_II_PROMOTER_IN_RESPONSE_TO_HYPOXIA	14	18	4200	16847	0.00192853	0.00758717	3.11947
Unknown cluster	C5	GO_TELOMERE_MAINTENANCE_VIA_RECOMBINATION	14	18	4200	16847	0.00192853	0.00758717	3.11947
Unknown cluster	C2	GUO_HEX_TARGETS_DN	21	44	4193	19548	0.00312094	0.00760699	2.22499
Unknown cluster	C2	DELPUECH_FOXO3_TARGETS_DN	15	26	4199	19566	0.00313243	0.00762322	2.68812
Unknown cluster	C2	FLECHNER_PBL_KIDNEY_TRANSPLANT_OK_VS_DONOR_DN	15	26	4199	19566	0.00313243	0.00762322	2.68812
Unknown cluster	C2	REACTOME_IL_2_SIGNALING	15	26	4199	19566	0.00313243	0.00762322	2.68812
Unknown cluster	C5	GO_MULTI_ORGANISM_REPRODUCTIVE_PROCESS	213	678	4001	16187	0.00194026	0.00762825	1.27099
Unknown cluster	C5	GO_CARDIAC_MUSCLE_ADAPTATION	7	4	4207	16861	0.00195447	0.00762835	7.01282
Unknown cluster	C5	GO_GOLGI_RIBBON_FORMATION	7	4	4207	16861	0.00195447	0.00762835	7.01282
Unknown cluster	C5	GO_HETEROCHROMATIN_ORGANIZATION	7	4	4207	16861	0.00195447	0.00762835	7.01282
Unknown cluster	C5	GO_INSULIN_RECEPTOR_SUBSTRATE_BINDING	7	4	4207	16861	0.00195447	0.00762835	7.01282
Unknown cluster	C5	GO_NEGATIVE_REGULATION_OF_CELLULAR_SENESCENCE	7	4	4207	16861	0.00195447	0.00762835	7.01282
Unknown cluster	C5	GO_NEGATIVE_REGULATION_OF_GLIAL_CELL_PROLIFERATION	7	4	4207	16861	0.00195447	0.00762835	7.01282
Unknown cluster	C5	GO_NUCLEAR_PORE_COMPLEX_ASSEMBLY	7	4	4207	16861	0.00195447	0.00762835	7.01282
Unknown cluster	C5	GO_PLASMA_MEMBRANE_RAFT	29	57	4185	16808	0.00194769	0.00762835	2.04334
Unknown cluster	C5	GO_POSITIVE_REGULATION_OF_PRI_MIRNA_TRANSCRIPTION_FROM_RNA_POLYMERASE_II_PROMOTER	7	4	4207	16861	0.00195447	0.00762835	7.01282
Unknown cluster	C5	GO_TRANSCRIPTION_COACTIVATOR_BINDING	7	4	4207	16861	0.00195447	0.00762835	7.01282
Unknown cluster	C5	GO_WNT_SIGNALOSOME	7	4	4207	16861	0.00195447	0.00762835	7.01282
Unknown cluster	C3	YAATNANRNNNCAG_UNKNOWN	42	92	4172	15434	0.00435049	0.00767301	1.68881
Unknown cluster	C3	GATA4_Q3	71	178	4143	15348	0.00437574	0.0077013	1.47763
Unknown cluster	C2	BIOCARTA_ACH_PATHWAY	8	8	4206	19584	0.00318408	0.00771319	4.6558
Unknown cluster	C2	BIOCARTA_GATA3_PATHWAY	8	8	4206	19584	0.00318408	0.00771319	4.6558
Unknown cluster	C2	CHIN_BREAST_CANCER_COPY_NUMBER_DN	8	8	4206	19584	0.00318408	0.00771319	4.6558
Unknown cluster	C2	FINETTI_BREAST_CANCER_KINOME_RED	8	8	4206	19584	0.00318408	0.00771319	4.6558
Unknown cluster	C2	GHO_ATF5_TARGETS_DN	8	8	4206	19584	0.00318408	0.00771319	4.6558
Unknown cluster	C2	MACLACHLAN_BRCA1_TARGETS_DN	8	8	4206	19584	0.00318408	0.00771319	4.6558
Unknown cluster	C2	MATTIOLI_MULTIPLE_MYELOMA_SUBGROUPS	8	8	4206	19584	0.00318408	0.00771319	4.6558
Unknown cluster	C2	RODRIGUES_THYROID_CARCINOMA_UP	8	8	4206	19584	0.00318408	0.00771319	4.6558
Unknown cluster	C2	SUZUKI_AMPLIFIED_IN_ORAL_CANCER	8	8	4206	19584	0.00318408	0.00771319	4.6558
Unknown cluster	C4	GCM_CBFB	27	43	4187	14404	0.00185465	0.00772471	2.16004
Unknown cluster	C4	MODULE_189	12	11	4202	14436	0.00185089	0.00772471	3.74718
Unknown cluster	C2	MASSARWEH_RESPONSE_TO_ESTRADIOL	20	41	4194	19551	0.00319651	0.00773538	2.27389
Unknown cluster	C2	NADLER_OBESITY_UP	20	41	4194	19551	0.00319651	0.00773538	2.27389
Unknown cluster	C2	HUANG_FOXA2_TARGETS_UP	16	29	4198	19563	0.00322959	0.00779152	2.57091
Unknown cluster	C2	JAZAG_TGFB1_SIGNALING_UP	31	77	4183	19515	0.00322786	0.00779152	1.87813
Unknown cluster	C2	PID_HNF3B_PATHWAY	16	29	4198	19563	0.00322959	0.00779152	2.57091
Unknown cluster	C2	ST_T_CELL_SIGNAL_TRANSDUCTION	16	29	4198	19563	0.00322959	0.00779152	2.57091
Unknown cluster	C2	TRAYNOR_RETT_SYNDROM_UP	16	29	4198	19563	0.00322959	0.00779152	2.57091
Unknown cluster	C2	ZHAN_MULTIPLE_MYELOMA_PR_UP	16	29	4198	19563	0.00322959	0.00779152	2.57091
Unknown cluster	C5	GO_NEGATIVE_REGULATION_OF_CELL_DIVISION	22	38	4192	16827	0.00200263	0.00780091	2.32383
Unknown cluster	C5	GO_REGULATION_OF_GLUCOSE_IMPORT	22	38	4192	16827	0.00200263	0.00780091	2.32383
Unknown cluster	C5	GO_REGULATION_OF_PATHWAY_RESTRICTED_SMAD_PROTEIN_PHOSPHORYLATION	22	38	4192	16827	0.00200263	0.00780091	2.32383
Unknown cluster	C2	BHAT_ESR1_TARGETS_VIA_AKT1_DN	25	57	4189	19535	0.00324457	0.00782368	2.04534
Unknown cluster	C2	GRAHAM_CML_QUIESCENT_VS_NORMAL_DIVIDING_UP	19	38	4195	19554	0.00325166	0.00783278	2.33053
Unknown cluster	C2	REACTOME_P53_DEPENDENT_G1_DNA_DAMAGE_RESPONSE	19	38	4195	19554	0.00325166	0.00783278	2.33053
Unknown cluster	H	HALLMARK_APICAL_JUNCTION	65	135	4149	13215	0.0037648	0.00784334	1.53353
Unknown cluster	H	HALLMARK_GLYCOLYSIS	65	135	4149	13215	0.0037648	0.00784334	1.53353
Unknown cluster	C5	GO_METHYLTRANSFERASE_COMPLEX	30	60	4184	16805	0.00201589	0.00784739	2.00825
Unknown cluster	C2	RICKMAN_METASTASIS_DN	64	197	4150	19395	0.00326545	0.00786201	1.51826
Unknown cluster	C2	APRELIKOVA_BRCA1_TARGETS	17	32	4197	19560	0.00327582	0.00787895	2.47581
Unknown cluster	C2	BIOCARTA_TCR_PATHWAY	17	32	4197	19560	0.00327582	0.00787895	2.47581
Unknown cluster	C6	RB_DN.V1_DN	42	84	4172	15219	0.00150454	0.00789886	1.82386
Unknown cluster	C2	KAYO_CALORIE_RESTRICTION_MUSCLE_UP	28	67	4186	19525	0.00329331	0.007917	1.94933
Unknown cluster	C5	GO_GENERATION_OF_PRECURSOR_METABOLITES_AND_ENERGY	79	213	4135	16652	0.00205178	0.00798184	1.49358
Unknown cluster	C2	MISSIAGLIA_REGULATED_BY_METHYLATION_UP	35	91	4179	19501	0.00333184	0.00800148	1.79473
Unknown cluster	C2	SERVITJA_LIVER_HNF1A_TARGETS_UP	37	98	4177	19494	0.00333103	0.00800148	1.76197
Unknown cluster	C2	CHEN_HOXA5_TARGETS_6HR_UP	6	4	4208	19588	0.00335161	0.00802454	6.98108
Unknown cluster	C2	IYENGAR_RESPONSE_TO_ADIPOCYTE_FACTORS	6	4	4208	19588	0.00335161	0.00802454	6.98108
Unknown cluster	C2	KONG_E2F1_TARGETS	6	4	4208	19588	0.00335161	0.00802454	6.98108
Unknown cluster	C2	MIKKELSEN_PARTIALLY_REPROGRAMMED_TO_PLURIPOTENCY	6	4	4208	19588	0.00335161	0.00802454	6.98108
Unknown cluster	C2	REACTOME_RAF_MAP_KINASE_CASCADE	6	4	4208	19588	0.00335161	0.00802454	6.98108
Unknown cluster	C2	YEMELYANOV_GR_TARGETS_DN	6	4	4208	19588	0.00335161	0.00802454	6.98108
Unknown cluster	C5	GO_FILOPODIUM	31	63	4183	16802	0.00207504	0.00806702	1.97651
Unknown cluster	C7	GSE13522_CTRL_VS_T_CRUZI_Y_STRAIN_INF_SKIN_BALBC_MOUSE_DN	35	93	4179	19204	0.00537838	0.00808999	1.72939
Unknown cluster	C2	BIOCARTA_CARM1_PATHWAY	7	6	4207	19586	0.00342366	0.00812712	5.43102
Unknown cluster	C2	BIOCARTA_SALMONELLA_PATHWAY	7	6	4207	19586	0.00342366	0.00812712	5.43102
Unknown cluster	C2	CHEOK_RESPONSE_TO_MERCAPTOPURINE_UP	7	6	4207	19586	0.00342366	0.00812712	5.43102
Unknown cluster	C2	DAZARD_UV_RESPONSE_CLUSTER_G2	12	18	4202	19574	0.00341181	0.00812712	3.10536
Unknown cluster	C2	DISTECHE_ESCAPED_FROM_X_INACTIVATION	7	6	4207	19586	0.00342366	0.00812712	5.43102
Unknown cluster	C2	FRIDMAN_SENESCENCE_DN	7	6	4207	19586	0.00342366	0.00812712	5.43102
Unknown cluster	C2	KEGG_CIRCADIAN_RHYTHM_MAMMAL	7	6	4207	19586	0.00342366	0.00812712	5.43102
Unknown cluster	C2	MYLLYKANGAS_AMPLIFICATION_HOT_SPOT_22	7	6	4207	19586	0.00342366	0.00812712	5.43102
Unknown cluster	C2	REACTOME_APOPTOSIS_INDUCED_DNA_FRAGMENTATION	7	6	4207	19586	0.00342366	0.00812712	5.43102
Unknown cluster	C2	REACTOME_DNA_STRAND_ELONGATION	12	18	4202	19574	0.00341181	0.00812712	3.10536
Unknown cluster	C2	REACTOME_EXTRINSIC_PATHWAY_FOR_APOPTOSIS	7	6	4207	19586	0.00342366	0.00812712	5.43102
Unknown cluster	C2	REACTOME_OPIOID_SIGNALLING	24	54	4190	19538	0.00339818	0.00812712	2.07242
Unknown cluster	C2	REACTOME_P38MAPK_EVENTS	7	6	4207	19586	0.00342366	0.00812712	5.43102
Unknown cluster	C2	REACTOME_SIGNALING_BY_FGFR1_MUTANTS	12	18	4202	19574	0.00341181	0.00812712	3.10536
Unknown cluster	C2	ROSS_LEUKEMIA_WITH_MLL_FUSIONS	24	54	4190	19538	0.00339818	0.00812712	2.07242
Unknown cluster	C2	SEITZ_NEOPLASTIC_TRANSFORMATION_BY_8P_DELETION_DN	12	18	4202	19574	0.00341181	0.00812712	3.10536
Unknown cluster	C2	TSAI_DNAJB4_TARGETS_UP	7	6	4207	19586	0.00342366	0.00812712	5.43102
Unknown cluster	C7	GSE18281_MEDULLARY_THYMOCYTE_VS_WHOLE_MEDULLA_THYMUS_DN	50	147	4164	19150	0.00540586	0.00812882	1.56423
Unknown cluster	C5	GO_NEURAL_CREST_CELL_DIFFERENTIATION	26	49	4188	16816	0.0020964	0.00814471	2.1305
Unknown cluster	C4	GNF2_CCNB2	23	34	4191	14413	0.00197151	0.00817175	2.32629
Unknown cluster	C5	GO_ANATOMICAL_STRUCTURE_MATURATION	16	23	4198	16842	0.00212782	0.00818276	2.79072
Unknown cluster	C5	GO_CELLULAR_RESPONSE_TO_NUTRIENT	16	23	4198	16842	0.00212782	0.00818276	2.79072
Unknown cluster	C5	GO_DNA_REPLICATION_INITIATION	13	16	4201	16849	0.0021297	0.00818276	3.25819
Unknown cluster	C5	GO_EXTRINSIC_APOPTOTIC_SIGNALING_PATHWAY_VIA_DEATH_DOMAIN_RECEPTORS	16	23	4198	16842	0.00212782	0.00818276	2.79072
Unknown cluster	C5	GO_MUSCLE_ADAPTATION	13	16	4201	16849	0.0021297	0.00818276	3.25819
Unknown cluster	C5	GO_NEGATIVE_REGULATION_OF_AUTOPHAGY	20	33	4194	16832	0.00211959	0.00818276	2.43221
Unknown cluster	C5	GO_NEGATIVE_REGULATION_OF_CELL_SUBSTRATE_ADHESION	20	33	4194	16832	0.00211959	0.00818276	2.43221
Unknown cluster	C5	GO_NEGATIVE_REGULATION_OF_MITOCHONDRION_ORGANIZATION	16	23	4198	16842	0.00212782	0.00818276	2.79072
Unknown cluster	C5	GO_NEUROBLAST_PROLIFERATION	13	16	4201	16849	0.0021297	0.00818276	3.25819
Unknown cluster	C5	GO_POSITIVE_REGULATION_OF_PHOSPHOLIPASE_ACTIVITY	20	33	4194	16832	0.00211959	0.00818276	2.43221
Unknown cluster	C5	GO_PROTEIN_IMPORT_INTO_NUCLEUS_TRANSLOCATION	13	16	4201	16849	0.0021297	0.00818276	3.25819
Unknown cluster	C5	GO_PROTEIN_SERINE_THREONINE_TYROSINE_KINASE_ACTIVITY	16	23	4198	16842	0.00212782	0.00818276	2.79072
Unknown cluster	C5	GO_REGULATION_OF_CARDIAC_MUSCLE_CELL_PROLIFERATION	13	16	4201	16849	0.0021297	0.00818276	3.25819
Unknown cluster	C5	GO_REGULATION_OF_DEFENSE_RESPONSE_TO_VIRUS_BY_VIRUS	13	16	4201	16849	0.0021297	0.00818276	3.25819
Unknown cluster	C5	GO_REGULATION_OF_OLIGODENDROCYTE_DIFFERENTIATION	13	16	4201	16849	0.0021297	0.00818276	3.25819
Unknown cluster	C5	GO_RESPONSE_TO_ARSENIC_CONTAINING_SUBSTANCE	13	16	4201	16849	0.0021297	0.00818276	3.25819
Unknown cluster	C5	GO_UBIQUITIN_LIKE_PROTEIN_CONJUGATING_ENZYME_ACTIVITY	13	16	4201	16849	0.0021297	0.00818276	3.25819
Unknown cluster	C4	GCM_PPM1D	13	13	4201	14434	0.0019853	0.00818936	3.43546
Unknown cluster	C4	MORF_RAB6A	26	41	4188	14406	0.00201853	0.00828659	2.18128
Unknown cluster	C2	IVANOVA_HEMATOPOIESIS_INTERMEDIATE_PROGENITOR	40	109	4174	19483	0.0034983	0.00829597	1.71287
Unknown cluster	C2	LANDIS_ERBB2_BREAST_TUMORS_324_DN	40	109	4174	19483	0.0034983	0.00829597	1.71287
Unknown cluster	C3	NFAT_Q4_01	75	191	4139	15335	0.00472819	0.00830412	1.45481
Unknown cluster	C3	TTF1_Q6	74	188	4140	15338	0.00476308	0.00834787	1.45825
Unknown cluster	C4	GCM_BCL2L1	16	19	4198	14428	0.00206462	0.00835585	2.8939
Unknown cluster	C4	MODULE_299	16	19	4198	14428	0.00206462	0.00835585	2.8939
Unknown cluster	C4	MORF_EIF4E	31	53	4183	14394	0.0020484	0.00835585	2.0127
Unknown cluster	C7	GSE6259_DEC205_POS_DC_VS_CD8_TCELL_UP	45	129	4169	19168	0.00557594	0.00838197	1.60382
Unknown cluster	C2	SMID_BREAST_CANCER_BASAL_DN	152	549	4062	19043	0.00353976	0.00839008	1.29796
Unknown cluster	C2	SHEPARD_BMYB_TARGETS	23	51	4191	19541	0.0035485	0.00840237	2.1027
Unknown cluster	C2	TURASHVILI_BREAST_LOBULAR_CARCINOMA_VS_LOBULAR_NORMAL_DN	23	51	4191	19541	0.0035485	0.00840237	2.1027
Unknown cluster	C7	GSE32901_NAIVE_VS_TH17_ENRICHED_CD4_TCELL_UP	40	111	4174	19186	0.00559298	0.00840499	1.65637
Unknown cluster	C5	GO_DNA_MODIFICATION	27	52	4187	16813	0.00220029	0.00844114	2.08495
Unknown cluster	C5	GO_GLYCEROPHOSPHOLIPID_METABOLIC_PROCESS	80	217	4134	16648	0.00220093	0.00844114	1.48461
Unknown cluster	C5	GO_INNATE_IMMUNE_RESPONSE_ACTIVATING_CELL_SURFACE_RECEPTOR_SIGNALING_PATHWAY	34	72	4180	16793	0.00220266	0.00844114	1.89699
Unknown cluster	C5	GO_VESICLE_LUMEN	34	72	4180	16793	0.00220266	0.00844114	1.89699
Unknown cluster	C2	REACTOME_RNA_POL_I_RNA_POL_III_AND_MITOCHONDRIAL_TRANSCRIPTION	34	88	4180	19504	0.00356688	0.00844168	1.80273
Unknown cluster	C2	BIOCARTA_PTDINS_PATHWAY	10	13	4204	19579	0.0036091	0.00852028	3.58222
Unknown cluster	C2	EGUCHI_CELL_CYCLE_RB1_TARGETS	10	13	4204	19579	0.0036091	0.00852028	3.58222
Unknown cluster	C2	ONO_FOXP3_TARGETS_UP	10	13	4204	19579	0.0036091	0.00852028	3.58222
Unknown cluster	C2	WENG_POR_TARGETS_GLOBAL_DN	10	13	4204	19579	0.0036091	0.00852028	3.58222
Unknown cluster	C2	YANG_BREAST_CANCER_ESR1_BULK_DN	10	13	4204	19579	0.0036091	0.00852028	3.58222
Unknown cluster	C4	GCM_IL6ST	22	32	4192	14415	0.00211743	0.00852937	2.36398
Unknown cluster	C5	GO_T_CELL_RECEPTOR_SIGNALING_PATHWAY	44	102	4170	16763	0.00223407	0.008556	1.73402
Unknown cluster	C2	HOLLMANN_APOPTOSIS_VIA_CD40_DN	65	202	4149	19390	0.00365366	0.00861689	1.50379
Unknown cluster	C2	KEGG_CYTOKINE_CYTOKINE_RECEPTOR_INTERACTION	65	202	4149	19390	0.00365366	0.00861689	1.50379
Unknown cluster	C7	GSE13522_WT_VS_IFNG_KO_SKING_T_CRUZI_Y_STRAIN_INF_DN	34	90	4180	19207	0.00574651	0.00863306	1.73583
Unknown cluster	C5	GO_MEMBRANE_REGION	265	869	3949	15996	0.00226195	0.00865716	1.23522
Unknown cluster	C3	AAGTCCA_MIR422B_MIR422A	25	46	4189	15480	0.0049606	0.00867586	2.00837
Unknown cluster	C5	GO_LEADING_EDGE_MEMBRANE	41	93	4173	16772	0.00227247	0.00869179	1.77183
Unknown cluster	C5	GO_EMBRYONIC_SKELETAL_SYSTEM_DEVELOPMENT	38	84	4176	16781	0.00227493	0.00869558	1.8178
Unknown cluster	C2	KEGG_LONG_TERM_POTENTIATION	22	48	4192	19544	0.0036926	0.00869571	2.13679
Unknown cluster	C2	RAGHAVACHARI_PLATELET_SPECIFIC_GENES	22	48	4192	19544	0.0036926	0.00869571	2.13679
Unknown cluster	C2	SHETH_LIVER_CANCER_VS_TXNIP_LOSS_PAM3	22	48	4192	19544	0.0036926	0.00869571	2.13679
Unknown cluster	C7	GSE5542_UNTREATED_VS_IFNA_TREATED_EPITHELIAL_CELLS_24H_DN	49	144	4165	19153	0.00580583	0.00871949	1.56475
Unknown cluster	C5	GO_POSITIVE_REGULATION_OF_EXOCYTOSIS	28	55	4186	16810	0.00229212	0.00874999	2.04438
Unknown cluster	C5	GO_REGULATION_OF_LIPASE_ACTIVITY	28	55	4186	16810	0.00229212	0.00874999	2.04438
Unknown cluster	C2	PID_ATM_PATHWAY	13	21	4201	19571	0.00373288	0.0087862	2.88364
Unknown cluster	C5	GO_ANTEROGRADE_AXONAL_TRANSPORT	12	14	4202	16851	0.00231934	0.00881974	3.43724
Unknown cluster	C5	GO_INACTIVATION_OF_MAPK_ACTIVITY	12	14	4202	16851	0.00231934	0.00881974	3.43724
Unknown cluster	C5	GO_NEGATIVE_REGULATION_OF_STRIATED_MUSCLE_CELL_DIFFERENTIATION	12	14	4202	16851	0.00231934	0.00881974	3.43724
Unknown cluster	C5	GO_REGULATION_OF_P38MAPK_CASCADE	12	14	4202	16851	0.00231934	0.00881974	3.43724
Unknown cluster	C5	GO_SCHWANN_CELL_DEVELOPMENT	12	14	4202	16851	0.00231934	0.00881974	3.43724
Unknown cluster	C5	GO_TRANSCRIPTIONAL_ACTIVATOR_ACTIVITY_RNA_POLYMERASE_II_DISTAL_ENHANCER_SEQUENCE_SPECIFIC_BINDING	12	14	4202	16851	0.00231934	0.00881974	3.43724
Unknown cluster	C7	GSE13522_CTRL_VS_T_CRUZI_Y_STRAIN_INF_SKIN_IFNG_KO_UP	41	115	4173	19182	0.00587702	0.00882368	1.63878
Unknown cluster	C5	GO_ORGAN_GROWTH	24	44	4190	16821	0.00232719	0.00884391	2.18968
Unknown cluster	C2	ZHANG_BREAST_CANCER_PROGENITORS_DN	39	106	4175	19486	0.00376137	0.00884886	1.71717
Unknown cluster	C5	GO_PROTEIN_DNA_COMPLEX	51	124	4163	16741	0.00234596	0.00890952	1.65391
Unknown cluster	C3	GGCAGAC_MIR346	17	26	4197	15500	0.00514123	0.0089543	2.4146
Unknown cluster	C3	HMX1_01	17	26	4197	15500	0.00514123	0.0089543	2.4146
Unknown cluster	C2	MARKEY_RB1_CHRONIC_LOF_DN	33	85	4181	19507	0.00381698	0.00897522	1.81131
Unknown cluster	C7	GSE26030_TH1_VS_TH17_RESTIMULATED_DAY15_POST_POLARIZATION_UP	50	148	4164	19149	0.00599912	0.00899867	1.55358
Unknown cluster	C7	GSE45365_WT_VS_IFNAR_KO_CD11B_DC_UP	50	148	4164	19149	0.00599912	0.00899867	1.55358
Unknown cluster	C7	GSE4984_UNTREATED_VS_GALECTIN1_TREATED_DC_UP	50	148	4164	19149	0.00599912	0.00899867	1.55358
Unknown cluster	C5	GO_CRANIOFACIAL_SUTURE_MORPHOGENESIS	8	6	4206	16859	0.00238194	0.00901725	5.34385
Unknown cluster	C5	GO_EXTRACELLULAR_REGULATION_OF_SIGNAL_TRANSDUCTION	8	6	4206	16859	0.00238194	0.00901725	5.34385
Unknown cluster	C5	GO_METANEPHRIC_MESENCHYME_DEVELOPMENT	8	6	4206	16859	0.00238194	0.00901725	5.34385
Unknown cluster	C5	GO_NEGATIVE_REGULATION_OF_RHO_PROTEIN_SIGNAL_TRANSDUCTION	8	6	4206	16859	0.00238194	0.00901725	5.34385
Unknown cluster	C5	GO_NUCLEOTIDE_EXCISION_REPAIR_COMPLEX	8	6	4206	16859	0.00238194	0.00901725	5.34385
Unknown cluster	C2	MARIADASON_REGULATED_BY_HISTONE_ACETYLATION_UP	25	58	4189	19534	0.00387641	0.00911043	2.00999
Unknown cluster	C5	GO_BETA_TUBULIN_BINDING	15	21	4199	16844	0.00242142	0.00913165	2.86511
Unknown cluster	C5	GO_CORTICAL_CYTOSKELETON_ORGANIZATION	15	21	4199	16844	0.00242142	0.00913165	2.86511
Unknown cluster	C5	GO_POSITIVE_REGULATION_OF_GLUCOSE_METABOLIC_PROCESS	15	21	4199	16844	0.00242142	0.00913165	2.86511
Unknown cluster	C5	GO_RNA_POLYMERASE_II_ACTIVATING_TRANSCRIPTION_FACTOR_BINDING	15	21	4199	16844	0.00242142	0.00913165	2.86511
Unknown cluster	C5	GO_SEMAPHORIN_PLEXIN_SIGNALING_PATHWAY	15	21	4199	16844	0.00242142	0.00913165	2.86511
Unknown cluster	C5	GO_T_CELL_SELECTION	15	21	4199	16844	0.00242142	0.00913165	2.86511
Unknown cluster	C7	GSE13522_CTRL_VS_T_CRUZI_G_STRAIN_INF_SKIN_DN	35	94	4179	19203	0.0061348	0.00919936	1.7109
Unknown cluster	C3	AMEF2_Q6	73	186	4141	15340	0.00531051	0.00921076	1.45385
Unknown cluster	C3	ZID_01	73	186	4141	15340	0.00531051	0.00921076	1.45385
Unknown cluster	C7	GSE40274_CTRL_VS_IRF4_TRANSDUCED_ACTIVATED_CD4_TCELL_UP	42	119	4172	19178	0.00615482	0.00922655	1.62237
Unknown cluster	C3	PAX6_01	33	68	4181	15458	0.00535246	0.00923054	1.79417
Unknown cluster	C3	PITX2_Q2	72	183	4142	15343	0.00535017	0.00923054	1.45738
Unknown cluster	C3	RORA2_01	46	105	4168	15421	0.00535504	0.00923054	1.62084
Unknown cluster	C3	TTCNRGNNNNTTC_HSF_Q6	118	328	4096	15198	0.00537966	0.0092539	1.33484
Unknown cluster	C2	KEGG_GLYCOLYSIS_GLUCONEOGENESIS	20	42	4194	19550	0.00394673	0.00927108	2.21964
Unknown cluster	C2	KAAB_FAILED_HEART_ATRIUM_UP	14	24	4200	19568	0.00395279	0.00927153	2.71761
Unknown cluster	C2	ONGUSAHA_TP53_TARGETS	14	24	4200	19568	0.00395279	0.00927153	2.71761
Unknown cluster	C2	PENG_GLUTAMINE_DEPRIVATION_UP	14	24	4200	19568	0.00395279	0.00927153	2.71761
Unknown cluster	C5	GO_REGULATION_OF_COFACTOR_METABOLIC_PROCESS	19	31	4195	16834	0.00246945	0.00930685	2.45937
Unknown cluster	C5	GO_POSITIVE_REGULATION_OF_ERYTHROCYTE_DIFFERENTIATION	11	12	4203	16853	0.0024775	0.00931939	3.6753
Unknown cluster	C5	GO_REGULATION_OF_TRANSCRIPTION_INITIATION_FROM_RNA_POLYMERASE_II_PROMOTER	11	12	4203	16853	0.0024775	0.00931939	3.6753
Unknown cluster	C5	GO_STRIATED_MUSCLE_ADAPTATION	11	12	4203	16853	0.0024775	0.00931939	3.6753
Unknown cluster	C5	GO_CANONICAL_WNT_SIGNALING_PATHWAY	31	64	4183	16801	0.00249997	0.00939194	1.9453
Unknown cluster	C5	GO_FC_GAMMA_RECEPTOR_SIGNALING_PATHWAY	31	64	4183	16801	0.00249997	0.00939194	1.9453
Unknown cluster	C5	GO_CELL_FATE_DETERMINATION	17	26	4197	16839	0.00251259	0.00942141	2.6231
Unknown cluster	C5	GO_CEREBRAL_CORTEX_CELL_MIGRATION	17	26	4197	16839	0.00251259	0.00942141	2.6231
Unknown cluster	C5	GO_REGULATION_OF_INSULIN_RECEPTOR_SIGNALING_PATHWAY	17	26	4197	16839	0.00251259	0.00942141	2.6231
Unknown cluster	C2	REACTOME_TCA_CYCLE_AND_RESPIRATORY_ELECTRON_TRANSPORT	38	103	4176	19489	0.00404392	0.00948056	1.72172
Unknown cluster	C5	GO_ACTIVATION_OF_NF_KAPPAB_INDUCING_KINASE_ACTIVITY	9	8	4205	16857	0.00256278	0.00949407	4.50946
Unknown cluster	C5	GO_CELL_SEPARATION_AFTER_CYTOKINESIS	9	8	4205	16857	0.00256278	0.00949407	4.50946
Unknown cluster	C5	GO_CHROMATIN_DISASSEMBLY	9	8	4205	16857	0.00256278	0.00949407	4.50946
Unknown cluster	C5	GO_DNA_DEALKYLATION	10	10	4204	16855	0.00257368	0.00949407	4.00892
Unknown cluster	C5	GO_DNA_DEPENDENT_DNA_REPLICATION	32	67	4182	16798	0.00254862	0.00949407	1.91828
Unknown cluster	C5	GO_EMBRYONIC_DIGIT_MORPHOGENESIS	22	39	4192	16826	0.00254957	0.00949407	2.26412
Unknown cluster	C5	GO_GENETIC_IMPRINTING	10	10	4204	16855	0.00257368	0.00949407	4.00892
Unknown cluster	C5	GO_HISTONE_DEACETYLASE_COMPLEX	22	39	4192	16826	0.00254957	0.00949407	2.26412
Unknown cluster	C5	GO_LAMIN_BINDING	9	8	4205	16857	0.00256278	0.00949407	4.50946
Unknown cluster	C5	GO_LOW_DENSITY_LIPOPROTEIN_PARTICLE_RECEPTOR_BINDING	9	8	4205	16857	0.00256278	0.00949407	4.50946
Unknown cluster	C5	GO_LRR_DOMAIN_BINDING	9	8	4205	16857	0.00256278	0.00949407	4.50946
Unknown cluster	C5	GO_MICROTUBULE_ANCHORING	9	8	4205	16857	0.00256278	0.00949407	4.50946
Unknown cluster	C5	GO_MICROVILLUS_ORGANIZATION	10	10	4204	16855	0.00257368	0.00949407	4.00892
Unknown cluster	C5	GO_MUSCLE_ORGAN_DEVELOPMENT	75	202	4139	16663	0.00255827	0.00949407	1.49471
Unknown cluster	C5	GO_NEGATIVE_REGULATION_OF_ANOIKIS	9	8	4205	16857	0.00256278	0.00949407	4.50946
Unknown cluster	C5	GO_NEGATIVE_REGULATION_OF_CELL_CYCLE_ARREST	10	10	4204	16855	0.00257368	0.00949407	4.00892
Unknown cluster	C5	GO_NUCLEAR_ENVELOPE_REASSEMBLY	9	8	4205	16857	0.00256278	0.00949407	4.50946
Unknown cluster	C5	GO_POSITIVE_REGULATION_OF_GLYCOGEN_METABOLIC_PROCESS	9	8	4205	16857	0.00256278	0.00949407	4.50946
Unknown cluster	C5	GO_POSITIVE_REGULATION_OF_GLYCOPROTEIN_METABOLIC_PROCESS	10	10	4204	16855	0.00257368	0.00949407	4.00892
Unknown cluster	C5	GO_POSITIVE_REGULATION_OF_STEM_CELL_PROLIFERATION	22	39	4192	16826	0.00254957	0.00949407	2.26412
Unknown cluster	C5	GO_PROTEIN_EXIT_FROM_ENDOPLASMIC_RETICULUM	10	10	4204	16855	0.00257368	0.00949407	4.00892
Unknown cluster	C5	GO_REGULATION_OF_DNA_METHYLATION	9	8	4205	16857	0.00256278	0.00949407	4.50946
Unknown cluster	C5	GO_REGULATION_OF_GLUCOSE_IMPORT_IN_RESPONSE_TO_INSULIN_STIMULUS	9	8	4205	16857	0.00256278	0.00949407	4.50946
Unknown cluster	C5	GO_RESPONSE_TO_LEAD_ION	10	10	4204	16855	0.00257368	0.00949407	4.00892
Unknown cluster	C5	GO_TRANSLATION_REPRESSOR_ACTIVITY	10	10	4204	16855	0.00257368	0.00949407	4.00892
Unknown cluster	C5	GO_TRANSMEMBRANE_RECEPTOR_PROTEIN_SERINE_THREONINE_KINASE_ACTIVITY	9	8	4205	16857	0.00256278	0.00949407	4.50946
Unknown cluster	C5	GO_REGULATION_OF_T_CELL_PROLIFERATION	44	103	4170	16762	0.00258206	0.00951902	1.71708
Unknown cluster	C5	GO_EXTRACELLULAR_MATRIX_DISASSEMBLY	26	50	4188	16815	0.00258993	0.00954211	2.08779
Unknown cluster	C2	MCCLUNG_COCAINE_REWARD_5D	24	55	4190	19537	0.0040765	0.00955221	2.03465
Unknown cluster	C2	CHEN_LVAD_SUPPORT_OF_FAILING_HEART_DN	15	27	4199	19565	0.0040871	0.00955811	2.58836
Unknown cluster	C2	EPPERT_LSC_R	15	27	4199	19565	0.0040871	0.00955811	2.58836
Unknown cluster	C2	LENAOUR_DENDRITIC_CELL_MATURATION_UP	32	82	4182	19510	0.00408278	0.00955811	1.82052
Unknown cluster	C2	LI_INDUCED_T_TO_NATURAL_KILLER_UP	73	234	4141	19358	0.00408615	0.00955811	1.45832
Unknown cluster	C3	TTGGGAG_MIR150	30	60	4184	15466	0.00558745	0.00959159	1.84813
Unknown cluster	C2	KANG_DOXORUBICIN_RESISTANCE_UP	18	36	4196	19556	0.00411981	0.00962985	2.33021
Unknown cluster	C6	IL15_UP.V1_UP	59	133	4155	15170	0.00189022	0.00965544	1.61958
Unknown cluster	C2	LEE_AGING_MUSCLE_DN	16	30	4198	19562	0.00415092	0.00968343	2.48526
Unknown cluster	C2	NAKAMURA_CANCER_MICROENVIRONMENT_DN	16	30	4198	19562	0.00415092	0.00968343	2.48526
Unknown cluster	C2	PARENT_MTOR_SIGNALING_DN	16	30	4198	19562	0.00415092	0.00968343	2.48526
Unknown cluster	C2	PEDERSEN_METASTASIS_BY_ERBB2_ISOFORM_1	16	30	4198	19562	0.00415092	0.00968343	2.48526
Unknown cluster	C2	HOFFMANN_SMALL_PRE_BII_TO_IMMATURE_B_LYMPHOCYTE_DN	17	33	4197	19559	0.00415789	0.00968536	2.40061
Unknown cluster	C2	PARK_APL_PATHOGENESIS_DN	17	33	4197	19559	0.00415789	0.00968536	2.40061
Unknown cluster	C2	ROY_WOUND_BLOOD_VESSEL_UP	17	33	4197	19559	0.00415789	0.00968536	2.40061
Unknown cluster	C4	MODULE_552	10	8	4204	14439	0.00242909	0.00973907	4.29303
Unknown cluster	C5	GO_NUCLEOTIDYLTRANSFERASE_ACTIVITY	40	91	4174	16774	0.00265698	0.00977732	1.7664
Unknown cluster	C5	GO_RESPONSE_TO_CALCIUM_ION	36	79	4178	16786	0.00265708	0.00977732	1.83078
Unknown cluster	C2	BOYAULT_LIVER_CANCER_SUBCLASS_G5_DN	11	16	4203	19576	0.00422837	0.00977733	3.2019
Unknown cluster	C2	GENTILE_UV_LOW_DOSE_UP	11	16	4203	19576	0.00422837	0.00977733	3.2019
Unknown cluster	C2	HAHTOLA_MYCOSIS_FUNGOIDES_SKIN_DN	11	16	4203	19576	0.00422837	0.00977733	3.2019
Unknown cluster	C2	HOEGERKORP_CD44_TARGETS_DIRECT_UP	11	16	4203	19576	0.00422837	0.00977733	3.2019
Unknown cluster	C2	HOLLEMAN_VINCRISTINE_RESISTANCE_ALL_UP	11	16	4203	19576	0.00422837	0.00977733	3.2019
Unknown cluster	C2	IKEDA_MIR30_TARGETS_DN	11	16	4203	19576	0.00422837	0.00977733	3.2019
Unknown cluster	C2	INAMURA_LUNG_CANCER_SCC_SUBTYPES_DN	4	1	4210	19591	0.00420953	0.00977733	18.6083
Unknown cluster	C2	JONES_TCOF1_TARGETS	4	1	4210	19591	0.00420953	0.00977733	18.6083
Unknown cluster	C2	MYLLYKANGAS_AMPLIFICATION_HOT_SPOT_2	4	1	4210	19591	0.00420953	0.00977733	18.6083
Unknown cluster	C2	NICK_RESPONSE_TO_PROC_TREATMENT_DN	11	16	4203	19576	0.00422837	0.00977733	3.2019
Unknown cluster	C2	OZANNE_AP1_TARGETS_DN	4	1	4210	19591	0.00420953	0.00977733	18.6083
Unknown cluster	C2	REACTOME_EXTENSION_OF_TELOMERES	11	16	4203	19576	0.00422837	0.00977733	3.2019
Unknown cluster	C2	REACTOME_SEMA4D_INDUCED_CELL_MIGRATION_AND_GROWTH_CONE_COLLAPSE	11	16	4203	19576	0.00422837	0.00977733	3.2019
Unknown cluster	C2	REACTOME_SIGNALLING_TO_RAS	11	16	4203	19576	0.00422837	0.00977733	3.2019
Unknown cluster	C2	XU_HGF_TARGETS_INDUCED_BY_AKT1_48HR_DN	11	16	4203	19576	0.00422837	0.00977733	3.2019
Unknown cluster	C3	AACGGTT_MIR451	7	5	4207	15521	0.00572577	0.0098089	5.16448
Unknown cluster	C2	VERHAAK_AML_WITH_NPM1_MUTATED_UP	47	136	4167	19456	0.00424829	0.0098186	1.61353
Unknown cluster	C2	CHESLER_BRAIN_QTL_CIS	23	52	4191	19540	0.00427604	0.00986347	2.06218
Unknown cluster	C2	FONTAINE_FOLLICULAR_THYROID_ADENOMA_UP	23	52	4191	19540	0.00427604	0.00986347	2.06218
Unknown cluster	C2	KIM_ALL_DISORDERS_DURATION_CORR_DN	39	107	4175	19485	0.00427276	0.00986347	1.70103
Unknown cluster	C2	PECE_MAMMARY_STEM_CELL_UP	39	107	4175	19485	0.00427276	0.00986347	1.70103
Unknown cluster	C5	GO_NEGATIVE_REGULATION_OF_LIPID_METABOLIC_PROCESS	27	53	4187	16812	0.00269864	0.00992409	2.04551
Unknown cluster	C3	OSF2_Q6	74	190	4140	15336	0.00582137	0.00993198	1.44272
Unknown cluster	C3	PR_02	42	94	4172	15432	0.00581157	0.00993198	1.65267
Unknown cluster	C7	GSE1112_OT1_VS_HY_CD8AB_THYMOCYTE_RTOC_CULTURE_UP	50	149	4164	19148	0.00664666	0.00993633	1.54307
Unknown cluster	C7	GSE17721_0.5H_VS_12H_LPS_BMDC_UP	50	149	4164	19148	0.00664666	0.00993633	1.54307
Unknown cluster	C7	GSE17721_LPS_VS_GARDIQUIMOD_12H_BMDC_DN	50	149	4164	19148	0.00664666	0.00993633	1.54307
Unknown cluster	C7	GSE19888_ADENOSINE_A3R_INH_VS_TCELL_MEMBRANES_ACT_MAST_CELL_UP	50	149	4164	19148	0.00664666	0.00993633	1.54307
Unknown cluster	C7	GSE2585_AIRE_KO_VS_WT_CD80_HIGH_MTEC_DN	50	149	4164	19148	0.00664666	0.00993633	1.54307
Unknown cluster	C7	GSE2770_TGFB_AND_IL4_VS_TGFB_AND_IL12_TREATED_ACT_CD4_TCELL_48H_UP	50	149	4164	19148	0.00664666	0.00993633	1.54307
Unknown cluster	C7	GSE2770_UNTREATED_VS_TGFB_AND_IL12_TREATED_ACT_CD4_TCELL_48H_UP	50	149	4164	19148	0.00664666	0.00993633	1.54307
Unknown cluster	C7	GSE3982_MAST_CELL_VS_TH2_UP	50	149	4164	19148	0.00664666	0.00993633	1.54307
Unknown cluster	C7	GSE5589_WT_VS_IL10_KO_LPS_AND_IL6_STIM_MACROPHAGE_45MIN_DN	50	149	4164	19148	0.00664666	0.00993633	1.54307
Unknown cluster	C2	AMIT_EGF_RESPONSE_240_MCF10A	9	11	4205	19581	0.00432511	0.00994754	3.80965
Unknown cluster	C2	BIOCARTA_CCR5_PATHWAY	9	11	4205	19581	0.00432511	0.00994754	3.80965
Unknown cluster	C2	CLASPER_LYMPHATIC_VESSELS_DURING_METASTASIS_UP	9	11	4205	19581	0.00432511	0.00994754	3.80965
Unknown cluster	C2	HEDENFALK_BREAST_CANCER_BRACX_UP	9	11	4205	19581	0.00432511	0.00994754	3.80965
Unknown cluster	C2	LANDIS_ERBB2_BREAST_PRENEOPLASTIC_UP	9	11	4205	19581	0.00432511	0.00994754	3.80965
Unknown cluster	C2	MCCABE_HOXC6_TARGETS_CANCER_DN	9	11	4205	19581	0.00432511	0.00994754	3.80965
Unknown cluster	C2	KEGG_NATURAL_KILLER_CELL_MEDIATED_CYTOTOXICITY	37	100	4177	19492	0.0043473	0.00999371	1.72656
Unknown cluster	C2	ASTON_MAJOR_DEPRESSIVE_DISORDER_DN	42	118	4172	19474	0.00437532	0.0100533	1.66137
Unknown cluster	C5	GO_PEROXISOME_ORGANIZATION	14	19	4200	16846	0.00274005	0.0100677	2.95521
Unknown cluster	C5	GO_POSTREPLICATION_REPAIR	20	34	4194	16831	0.0027428	0.0100677	2.36054
Unknown cluster	C5	GO_REGULATION_OF_LYMPHOCYTE_APOPTOTIC_PROCESS	20	34	4194	16831	0.0027428	0.0100677	2.36054
Unknown cluster	C3	PBX1_01	71	181	4143	15345	0.00596589	0.0101578	1.45286
Unknown cluster	C4	MODULE_38	131	334	4083	14113	0.0025454	0.0101579	1.35568
Unknown cluster	C3	GAANYNYGACNY_UNKNOWN	28	55	4186	15471	0.00604783	0.010271	1.88141
Unknown cluster	C3	TCCAGAG_MIR518C	45	103	4169	15423	0.00605691	0.010271	1.61622
Unknown cluster	C3	CTGYNNCTYTAA_UNKNOWN	37	80	4177	15446	0.00607491	0.0102806	1.71021
Unknown cluster	C5	GO_CHAPERONE_MEDIATED_PROTEIN_FOLDING	18	29	4196	16836	0.00287457	0.0105318	2.49032
Unknown cluster	C5	GO_POSITIVE_REGULATION_OF_ORGANELLE_ASSEMBLY	18	29	4196	16836	0.00287457	0.0105318	2.49032
Unknown cluster	C5	GO_POSITIVE_REGULATION_OF_PEPTIDYL_SERINE_PHOSPHORYLATION	29	59	4185	16806	0.00287365	0.0105318	1.97388
Unknown cluster	C5	GO_CELL_PART_MORPHOGENESIS	155	478	4059	16387	0.00287755	0.0105362	1.30912
Unknown cluster	C5	GO_AXON	107	311	4107	16554	0.00289045	0.0105769	1.38674
Unknown cluster	C2	RUAN_RESPONSE_TO_TNF_DN	25	59	4189	19533	0.00460831	0.0105835	1.97584
Unknown cluster	C5	GO_ENDODERMAL_CELL_DIFFERENTIATION	16	24	4198	16841	0.00289651	0.0105925	2.67428
Unknown cluster	C5	GO_NEGATIVE_REGULATION_OF_RESPONSE_TO_WOUNDING	46	110	4168	16755	0.0028994	0.0105965	1.681
Unknown cluster	C2	WANG_MLL_TARGETS	69	220	4145	19372	0.0046323	0.0106334	1.46578
Unknown cluster	C7	GSE10240_IL22_VS_IL22_AND_IL17_STIM_PRIMARY_BRONCHIAL_EPITHELIAL_CELLS_UP	50	150	4164	19147	0.00735228	0.0106355	1.53271
Unknown cluster	C7	GSE10273_LOW_IL7_VS_HIGH_IL7_AND_IRF4_IN_IRF4_8_NULL_PRE_BCELL_DN	50	150	4164	19147	0.00735228	0.0106355	1.53271
Unknown cluster	C7	GSE10273_LOW_IL7_VS_HIGH_IL7_AND_IRF4_IN_IRF4_8_NULL_PRE_BCELL_UP	50	150	4164	19147	0.00735228	0.0106355	1.53271
Unknown cluster	C7	GSE10325_LUPUS_CD4_TCELL_VS_LUPUS_BCELL_UP	50	150	4164	19147	0.00735228	0.0106355	1.53271
Unknown cluster	C7	GSE10856_CTRL_VS_TNFRSF6B_IN_MACROPHAGE_DN	50	150	4164	19147	0.00735228	0.0106355	1.53271
Unknown cluster	C7	GSE11864_CSF1_IFNG_VS_CSF1_IFNG_PAM3CYS_IN_MAC_UP	50	150	4164	19147	0.00735228	0.0106355	1.53271
Unknown cluster	C7	GSE11864_CSF1_VS_CSF1_IFNG_IN_MAC_UP	50	150	4164	19147	0.00735228	0.0106355	1.53271
Unknown cluster	C7	GSE11864_CSF1_VS_CSF1_IFNG_PAM3CYS_IN_MAC_DN	50	150	4164	19147	0.00735228	0.0106355	1.53271
Unknown cluster	C7	GSE11864_UNTREATED_VS_CSF1_IN_MAC_UP	50	150	4164	19147	0.00735228	0.0106355	1.53271
Unknown cluster	C7	GSE13493_DP_VS_CD8POS_THYMOCYTE_DN	50	150	4164	19147	0.00735228	0.0106355	1.53271
Unknown cluster	C7	GSE14308_NAIVE_CD4_TCELL_VS_INDUCED_TREG_UP	50	150	4164	19147	0.00735228	0.0106355	1.53271
Unknown cluster	C7	GSE14308_TH2_VS_INDUCED_TREG_DN	50	150	4164	19147	0.00735228	0.0106355	1.53271
Unknown cluster	C7	GSE14699_NAIVE_VS_ACT_CD8_TCELL_UP	50	150	4164	19147	0.00735228	0.0106355	1.53271
Unknown cluster	C7	GSE14908_ATOPIC_VS_NONATOPIC_PATIENT_HDM_STIM_CD4_TCELL_DN	50	150	4164	19147	0.00735228	0.0106355	1.53271
Unknown cluster	C7	GSE15324_ELF4_KO_VS_WT_NAIVE_CD8_TCELL_UP	50	150	4164	19147	0.00735228	0.0106355	1.53271
Unknown cluster	C7	GSE15659_NONSUPPRESSIVE_TCELL_VS_ACTIVATED_TREG_DN	50	150	4164	19147	0.00735228	0.0106355	1.53271
Unknown cluster	C7	GSE15750_WT_VS_TRAF6KO_DAY10_EFF_CD8_TCELL_UP	50	150	4164	19147	0.00735228	0.0106355	1.53271
Unknown cluster	C7	GSE16522_MEMORY_VS_NAIVE_CD8_TCELL_UP	50	150	4164	19147	0.00735228	0.0106355	1.53271
Unknown cluster	C7	GSE17186_CD21LOW_VS_CD21HIGH_TRANSITIONAL_BCELL_CORD_BLOOD_DN	50	150	4164	19147	0.00735228	0.0106355	1.53271
Unknown cluster	C7	GSE17186_NAIVE_VS_CD21LOW_TRANSITIONAL_BCELL_DN	50	150	4164	19147	0.00735228	0.0106355	1.53271
Unknown cluster	C7	GSE17721_0.5H_VS_8H_POLYIC_BMDC_UP	50	150	4164	19147	0.00735228	0.0106355	1.53271
Unknown cluster	C7	GSE17721_ALL_VS_24H_PAM3CSK4_BMDC_UP	50	150	4164	19147	0.00735228	0.0106355	1.53271
Unknown cluster	C7	GSE17721_CTRL_VS_GARDIQUIMOD_24H_BMDC_UP	50	150	4164	19147	0.00735228	0.0106355	1.53271
Unknown cluster	C7	GSE17721_LPS_VS_CPG_8H_BMDC_UP	50	150	4164	19147	0.00735228	0.0106355	1.53271
Unknown cluster	C7	GSE17721_LPS_VS_POLYIC_8H_BMDC_DN	50	150	4164	19147	0.00735228	0.0106355	1.53271
Unknown cluster	C7	GSE17721_PAM3CSK4_VS_CPG_0.5H_BMDC_DN	50	150	4164	19147	0.00735228	0.0106355	1.53271
Unknown cluster	C7	GSE17721_PAM3CSK4_VS_CPG_8H_BMDC_UP	50	150	4164	19147	0.00735228	0.0106355	1.53271
Unknown cluster	C7	GSE17721_PAM3CSK4_VS_GADIQUIMOD_12H_BMDC_UP	50	150	4164	19147	0.00735228	0.0106355	1.53271
Unknown cluster	C7	GSE17721_PAM3CSK4_VS_GADIQUIMOD_16H_BMDC_UP	50	150	4164	19147	0.00735228	0.0106355	1.53271
Unknown cluster	C7	GSE17721_PAM3CSK4_VS_GADIQUIMOD_1H_BMDC_UP	50	150	4164	19147	0.00735228	0.0106355	1.53271
Unknown cluster	C7	GSE17721_POLYIC_VS_GARDIQUIMOD_24H_BMDC_UP	50	150	4164	19147	0.00735228	0.0106355	1.53271
Unknown cluster	C7	GSE17974_0.5H_VS_72H_IL4_AND_ANTI_IL12_ACT_CD4_TCELL_DN	50	150	4164	19147	0.00735228	0.0106355	1.53271
Unknown cluster	C7	GSE17974_CTRL_VS_ACT_IL4_AND_ANTI_IL12_4H_CD4_TCELL_UP	50	150	4164	19147	0.00735228	0.0106355	1.53271
Unknown cluster	C7	GSE18791_UNSTIM_VS_NEWCATSLE_VIRUS_DC_10H_DN	50	150	4164	19147	0.00735228	0.0106355	1.53271
Unknown cluster	C7	GSE19888_CTRL_VS_TCELL_MEMBRANES_ACT_MAST_CELL_PRETREAT_A3R_INH_DN	50	150	4164	19147	0.00735228	0.0106355	1.53271
Unknown cluster	C7	GSE19923_WT_VS_HEB_KO_DP_THYMOCYTE_UP	50	150	4164	19147	0.00735228	0.0106355	1.53271
Unknown cluster	C7	GSE19941_UNSTIM_VS_LPS_STIM_IL10_KO_NFKBP50_KO_MACROPHAGE_UP	50	150	4164	19147	0.00735228	0.0106355	1.53271
Unknown cluster	C7	GSE20198_UNTREATED_VS_IFNA_TREATED_ACT_CD4_TCELL_UP	50	150	4164	19147	0.00735228	0.0106355	1.53271
Unknown cluster	C7	GSE20500_CTRL_VS_RETINOIC_ACID_TREATED_CD4_TCELL_UP	50	150	4164	19147	0.00735228	0.0106355	1.53271
Unknown cluster	C7	GSE20715_0H_VS_24H_OZONE_LUNG_DN	50	150	4164	19147	0.00735228	0.0106355	1.53271
Unknown cluster	C7	GSE20715_WT_VS_TLR4_KO_6H_OZONE_LUNG_DN	50	150	4164	19147	0.00735228	0.0106355	1.53271
Unknown cluster	C7	GSE21360_PRIMARY_VS_SECONDARY_MEMORY_CD8_TCELL_DN	50	150	4164	19147	0.00735228	0.0106355	1.53271
Unknown cluster	C7	GSE21670_STAT3_KO_VS_WT_CD4_TCELL_IL6_TREATED_UP	50	150	4164	19147	0.00735228	0.0106355	1.53271
Unknown cluster	C7	GSE21670_STAT3_KO_VS_WT_CD4_TCELL_TGFB_IL6_TREATED_UP	50	150	4164	19147	0.00735228	0.0106355	1.53271
Unknown cluster	C7	GSE22025_UNTREATED_VS_TGFB1_AND_PROGESTERONE_TREATED_CD4_TCELL_UP	50	150	4164	19147	0.00735228	0.0106355	1.53271
Unknown cluster	C7	GSE22033_WT_VS_PPARG_KO_MEF_UP	50	150	4164	19147	0.00735228	0.0106355	1.53271
Unknown cluster	C7	GSE22229_RENAL_TRANSPLANT_IMMUNOSUPP_THERAPY_VS_HEALTHY_PBMC_DN	50	150	4164	19147	0.00735228	0.0106355	1.53271
Unknown cluster	C7	GSE22501_PERIPHERAL_BLOOD_VS_CORD_BLOOD_TREG_UP	50	150	4164	19147	0.00735228	0.0106355	1.53271
Unknown cluster	C7	GSE22886_CD8_TCELL_VS_BCELL_NAIVE_UP	50	150	4164	19147	0.00735228	0.0106355	1.53271
Unknown cluster	C7	GSE22886_NAIVE_CD4_TCELL_VS_MONOCYTE_DN	50	150	4164	19147	0.00735228	0.0106355	1.53271
Unknown cluster	C7	GSE22886_NAIVE_CD4_TCELL_VS_MONOCYTE_UP	50	150	4164	19147	0.00735228	0.0106355	1.53271
Unknown cluster	C7	GSE24081_CONTROLLER_VS_PROGRESSOR_HIV_SPECIFIC_CD8_TCELL_DN	50	150	4164	19147	0.00735228	0.0106355	1.53271
Unknown cluster	C7	GSE24210_TCONV_VS_TREG_DN	50	150	4164	19147	0.00735228	0.0106355	1.53271
Unknown cluster	C7	GSE24634_IL4_VS_CTRL_TREATED_NAIVE_CD4_TCELL_DAY10_DN	50	150	4164	19147	0.00735228	0.0106355	1.53271
Unknown cluster	C7	GSE24634_IL4_VS_CTRL_TREATED_NAIVE_CD4_TCELL_DAY5_UP	50	150	4164	19147	0.00735228	0.0106355	1.53271
Unknown cluster	C7	GSE25123_ROSIGLITAZONE_VS_IL4_AND_ROSIGLITAZONE_STIM_PPARG_KO_MACROPHAGE_DAY10_DN	50	150	4164	19147	0.00735228	0.0106355	1.53271
Unknown cluster	C7	GSE25890_CTRL_VS_IL33_IL7_TREATED_NUOCYTES_UP	50	150	4164	19147	0.00735228	0.0106355	1.53271
Unknown cluster	C7	GSE26890_CXCR1_NEG_VS_POS_EFFECTOR_CD8_TCELL_DN	50	150	4164	19147	0.00735228	0.0106355	1.53271
Unknown cluster	C7	GSE26928_EFF_MEM_VS_CENTR_MEM_CD4_TCELL_UP	50	150	4164	19147	0.00735228	0.0106355	1.53271
Unknown cluster	C7	GSE26928_NAIVE_VS_CENT_MEMORY_CD4_TCELL_DN	50	150	4164	19147	0.00735228	0.0106355	1.53271
Unknown cluster	C7	GSE2706_R848_VS_R848_AND_LPS_8H_STIM_DC_DN	50	150	4164	19147	0.00735228	0.0106355	1.53271
Unknown cluster	C7	GSE2770_IL12_VS_IL4_TREATED_ACT_CD4_TCELL_48H_UP	50	150	4164	19147	0.00735228	0.0106355	1.53271
Unknown cluster	C7	GSE2770_IL4_ACT_VS_ACT_CD4_TCELL_6H_UP	50	150	4164	19147	0.00735228	0.0106355	1.53271
Unknown cluster	C7	GSE2770_UNTREATED_VS_IL12_TREATED_ACT_CD4_TCELL_6H_DN	50	150	4164	19147	0.00735228	0.0106355	1.53271
Unknown cluster	C7	GSE27786_LSK_VS_CD4_TCELL_UP	50	150	4164	19147	0.00735228	0.0106355	1.53271
Unknown cluster	C7	GSE2826_XID_VS_BTK_KO_BCELL_UP	50	150	4164	19147	0.00735228	0.0106355	1.53271
Unknown cluster	C7	GSE28737_BCL6_HET_VS_BCL6_KO_MARGINAL_ZONE_BCELL_DN	50	150	4164	19147	0.00735228	0.0106355	1.53271
Unknown cluster	C7	GSE28783_CTRL_ANTI_MIR_VS_UNTREATED_ATHEROSCLEROSIS_MACROPHAGE_UP	50	150	4164	19147	0.00735228	0.0106355	1.53271
Unknown cluster	C7	GSE29618_PRE_VS_DAY7_POST_TIV_FLU_VACCINE_BCELL_DN	50	150	4164	19147	0.00735228	0.0106355	1.53271
Unknown cluster	C7	GSE29618_PRE_VS_DAY7_POST_TIV_FLU_VACCINE_MDC_UP	50	150	4164	19147	0.00735228	0.0106355	1.53271
Unknown cluster	C7	GSE30083_SP3_VS_SP4_THYMOCYTE_DN	50	150	4164	19147	0.00735228	0.0106355	1.53271
Unknown cluster	C7	GSE3039_ALPHABETA_CD8_TCELL_VS_B1_BCELL_DN	50	150	4164	19147	0.00735228	0.0106355	1.53271
Unknown cluster	C7	GSE3039_CD4_TCELL_VS_B2_BCELL_UP	50	150	4164	19147	0.00735228	0.0106355	1.53271
Unknown cluster	C7	GSE30971_2H_VS_4H_LPS_STIM_MACROPHAGE_WBP7_KO_DN	50	150	4164	19147	0.00735228	0.0106355	1.53271
Unknown cluster	C7	GSE31082_DP_VS_CD8_SP_THYMOCYTE_DN	50	150	4164	19147	0.00735228	0.0106355	1.53271
Unknown cluster	C7	GSE32034_LY6C_HIGH_VS_LOW_MONOCYTE_UP	50	150	4164	19147	0.00735228	0.0106355	1.53271
Unknown cluster	C7	GSE32986_UNSTIM_VS_GMCSF_AND_CURDLAN_LOWDOSE_STIM_DC_DN	50	150	4164	19147	0.00735228	0.0106355	1.53271
Unknown cluster	C7	GSE360_CTRL_VS_B_MALAYI_HIGH_DOSE_DC_DN	50	150	4164	19147	0.00735228	0.0106355	1.53271
Unknown cluster	C7	GSE360_HIGH_VS_LOW_DOSE_B_MALAYI_DC_UP	50	150	4164	19147	0.00735228	0.0106355	1.53271
Unknown cluster	C7	GSE360_T_GONDII_VS_B_MALAYI_HIGH_DOSE_DC_UP	50	150	4164	19147	0.00735228	0.0106355	1.53271
Unknown cluster	C7	GSE36078_UNTREATED_VS_AD5_INF_MOUSE_LUNG_DC_DN	50	150	4164	19147	0.00735228	0.0106355	1.53271
Unknown cluster	C7	GSE36078_UNTREATED_VS_AD5_T425A_HEXON_INF_MOUSE_LUNG_DC_DN	50	150	4164	19147	0.00735228	0.0106355	1.53271
Unknown cluster	C7	GSE369_PRE_VS_POST_IL6_INJECTION_IFNG_KO_LIVER_UP	50	150	4164	19147	0.00735228	0.0106355	1.53271
Unknown cluster	C7	GSE37301_COMMON_LYMPHOID_PROGENITOR_VS_PRO_BCELL_DN	50	150	4164	19147	0.00735228	0.0106355	1.53271
Unknown cluster	C7	GSE37301_MULTIPOTENT_PROGENITOR_VS_PRO_BCELL_UP	50	150	4164	19147	0.00735228	0.0106355	1.53271
Unknown cluster	C7	GSE3920_IFNA_VS_IFNB_TREATED_ENDOTHELIAL_CELL_UP	43	124	4171	19173	0.0071854	0.0106355	1.59399
Unknown cluster	C7	GSE3982_DC_VS_NEUTROPHIL_DN	50	150	4164	19147	0.00735228	0.0106355	1.53271
Unknown cluster	C7	GSE3982_MAC_VS_NEUTROPHIL_LPS_STIM_DN	50	150	4164	19147	0.00735228	0.0106355	1.53271
Unknown cluster	C7	GSE3982_MAST_CELL_VS_BCELL_UP	50	150	4164	19147	0.00735228	0.0106355	1.53271
Unknown cluster	C7	GSE39820_CTRL_VS_TGFBETA1_IL6_CD4_TCELL_DN	50	150	4164	19147	0.00735228	0.0106355	1.53271
Unknown cluster	C7	GSE40274_FOXP3_VS_FOXP3_AND_IRF4_TRANSDUCED_ACTIVATED_CD4_TCELL_DN	50	150	4164	19147	0.00735228	0.0106355	1.53271
Unknown cluster	C7	GSE40274_HELIOS_VS_FOXP3_AND_HELIOS_TRANSDUCED_ACTIVATED_CD4_TCELL_DN	50	150	4164	19147	0.00735228	0.0106355	1.53271
Unknown cluster	C7	GSE40666_NAIVE_VS_EFFECTOR_CD8_TCELL_WITH_IFNA_STIM_90MIN_UP	50	150	4164	19147	0.00735228	0.0106355	1.53271
Unknown cluster	C7	GSE411_WT_VS_SOCS3_KO_MACROPHAGE_IL6_STIM_100MIN_DN	50	150	4164	19147	0.00735228	0.0106355	1.53271
Unknown cluster	C7	GSE41176_WT_VS_TAK1_KO_ANTI_IGM_STIM_BCELL_1H_UP	50	150	4164	19147	0.00735228	0.0106355	1.53271
Unknown cluster	C7	GSE41867_NAIVE_VS_DAY6_LCMV_EFFECTOR_CD8_TCELL_UP	50	150	4164	19147	0.00735228	0.0106355	1.53271
Unknown cluster	C7	GSE43955_10H_VS_30H_ACT_CD4_TCELL_DN	50	150	4164	19147	0.00735228	0.0106355	1.53271
Unknown cluster	C7	GSE43955_1H_VS_20H_ACT_CD4_TCELL_WITH_TGFB_IL6_UP	50	150	4164	19147	0.00735228	0.0106355	1.53271
Unknown cluster	C7	GSE45739_UNSTIM_VS_ACD3_ACD28_STIM_NRAS_KO_CD4_TCELL_UP	50	150	4164	19147	0.00735228	0.0106355	1.53271
Unknown cluster	C7	GSE45837_WT_VS_GFI1_KO_PDC_DN	50	150	4164	19147	0.00735228	0.0106355	1.53271
Unknown cluster	C7	GSE4748_CTRL_VS_CYANOBACTERIUM_LPSLIKE_STIM_DC_3H_DN	50	150	4164	19147	0.00735228	0.0106355	1.53271
Unknown cluster	C7	GSE4984_GALECTIN1_VS_VEHICLE_CTRL_TREATED_DC_UP	50	150	4164	19147	0.00735228	0.0106355	1.53271
Unknown cluster	C7	GSE5099_UNSTIM_VS_MCSF_TREATED_MONOCYTE_DAY3_UP	50	150	4164	19147	0.00735228	0.0106355	1.53271
Unknown cluster	C7	GSE5589_IL6_KO_VS_IL10_KO_LPS_STIM_MACROPHAGE_45MIN_DN	50	150	4164	19147	0.00735228	0.0106355	1.53271
Unknown cluster	C7	GSE5589_LPS_AND_IL10_VS_LPS_AND_IL6_STIM_IL10_KO_MACROPHAGE_45MIN_UP	50	150	4164	19147	0.00735228	0.0106355	1.53271
Unknown cluster	C7	GSE5589_LPS_AND_IL10_VS_LPS_AND_IL6_STIM_IL6_KO_MACROPHAGE_45MIN_UP	50	150	4164	19147	0.00735228	0.0106355	1.53271
Unknown cluster	C7	GSE6259_FLT3L_INDUCED_DEC205_POS_DC_VS_CD8_TCELL_DN	43	124	4171	19173	0.0071854	0.0106355	1.59399
Unknown cluster	C7	GSE7460_FOXP3_MUT_VS_HET_ACT_TCONV_UP	50	150	4164	19147	0.00735228	0.0106355	1.53271
Unknown cluster	C7	GSE8515_CTRL_VS_IL6_4H_STIM_MAC_UP	50	150	4164	19147	0.00735228	0.0106355	1.53271
Unknown cluster	C2	MCMURRAY_TP53_HRAS_COOPERATION_RESPONSE_DN	21	46	4193	19546	0.00466078	0.0106936	2.12806
Unknown cluster	C2	REACTOME_TRANSPORT_OF_VITAMINS_NUCLEOSIDES_AND_RELATED_MOLECULES	12	19	4202	19573	0.00468194	0.0107369	2.94154
Unknown cluster	C3	HNF4_01	75	194	4139	15332	0.00636178	0.0107443	1.43204
Unknown cluster	C2	WIERENGA_STAT5A_TARGETS_UP	54	163	4160	19429	0.00470937	0.0107946	1.54722
Unknown cluster	C2	DOANE_RESPONSE_TO_ANDROGEN_UP	47	137	4167	19455	0.00474577	0.0108727	1.60167
Unknown cluster	C5	GO_POSITIVE_REGULATION_OF_CYTOKINE_BIOSYNTHETIC_PROCESS	21	37	4193	16828	0.00299239	0.0109296	2.27775
Unknown cluster	C4	MORF_RFC1	38	72	4176	14375	0.00275791	0.0109551	1.81667
Unknown cluster	C5	GO_CELLULAR_CARBOHYDRATE_METABOLIC_PROCESS	43	101	4171	16764	0.00300986	0.0109799	1.71108
Unknown cluster	C5	GO_REGULATION_OF_RESPONSE_TO_CYTOKINE_STIMULUS	43	101	4171	16764	0.00300986	0.0109799	1.71108
Unknown cluster	C7	GSE32901_TH1_VS_TH17_ENRICHED_CD4_TCELL_DN	39	110	4175	19187	0.00760967	0.0110045	1.62934
Unknown cluster	C4	MODULE_277	22	33	4192	14414	0.00278681	0.0110188	2.2922
Unknown cluster	C2	RODWELL_AGING_KIDNEY_NO_BLOOD_UP	55	167	4159	19425	0.0048226	0.0110434	1.53819
Unknown cluster	C4	MORF_PPP6C	36	67	4178	14380	0.00280761	0.0110501	1.84923
Unknown cluster	C2	JOHNSTONE_PARVB_TARGETS_1_DN	20	43	4194	19549	0.00483737	0.0110719	2.16792
Unknown cluster	C5	GO_MODIFICATION_OF_MORPHOLOGY_OR_PHYSIOLOGY_OF_OTHER_ORGANISM	32	68	4182	16797	0.00304178	0.0110895	1.88998
Unknown cluster	C3	HNF1_Q6	71	182	4143	15344	0.00659558	0.0110944	1.44478
Unknown cluster	C3	RGTTAMWNATT_HNF1_01	41	92	4173	15434	0.00658665	0.0110944	1.64821
Unknown cluster	C5	GO_TRANSCRIPTION_COUPLED_NUCLEOTIDE_EXCISION_REPAIR	25	48	4189	16817	0.00304996	0.0111124	2.09088
Unknown cluster	C3	MGGAAGTG_GABP_B	139	399	4075	15127	0.00663681	0.011119	1.29319
Unknown cluster	C3	TGACCTY_ERR1_Q2	139	399	4075	15127	0.00663681	0.011119	1.29319
Unknown cluster	C3	GGCACAT_MIR455	21	37	4193	15489	0.00668092	0.0111558	2.09656
Unknown cluster	C3	TGCACGA_MIR517A_MIR517C	9	9	4205	15517	0.00668547	0.0111558	3.6901
Unknown cluster	C5	GO_RESPONSE_TO_ETHANOL	41	95	4173	16770	0.003067	0.0111677	1.73433
Unknown cluster	C4	MODULE_407	8	5	4206	14442	0.00285224	0.0111745	5.49323
Unknown cluster	H	HALLMARK_ANGIOGENESIS	16	20	4198	13330	0.00559106	0.0111821	2.5401
Unknown cluster	C5	GO_NUCLEOSOMAL_DNA_BINDING	13	17	4201	16848	0.00307779	0.0111863	3.06653
Unknown cluster	C5	GO_REGULATION_OF_ENDOPLASMIC_RETICULUM_STRESS_INDUCED_INTRINSIC_APOPTOTIC_SIGNALING_PATHWAY	13	17	4201	16848	0.00307779	0.0111863	3.06653
Unknown cluster	C5	GO_TELOMERIC_DNA_BINDING	13	17	4201	16848	0.00307779	0.0111863	3.06653
Unknown cluster	C5	GO_BINDING_BRIDGING	50	123	4164	16742	0.00309749	0.0112441	1.63436
Unknown cluster	C5	GO_REGULATION_OF_CELLULAR_KETONE_METABOLIC_PROCESS	50	123	4164	16742	0.00309749	0.0112441	1.63436
Unknown cluster	C5	GO_NEGATIVE_REGULATION_OF_GENE_EXPRESSION_EPIGENETIC	35	77	4179	16788	0.00311647	0.0113061	1.82594
Unknown cluster	C5	GO_PROTEIN_SECRETION	36	80	4178	16785	0.00312433	0.0113276	1.8078
Unknown cluster	C2	KRIEG_KDM3A_TARGETS_NOT_HYPOXIA	52	156	4162	19436	0.00495481	0.0113352	1.55659
Unknown cluster	C2	HAN_JNK_SINGALING_UP	13	22	4201	19570	0.00499032	0.011367	2.75252
Unknown cluster	C2	KANG_IMMORTALIZED_BY_TERT_DN	29	73	4185	19519	0.00498004	0.011367	1.85275
Unknown cluster	C2	PID_ARF6_PATHWAY	13	22	4201	19570	0.00499032	0.011367	2.75252
Unknown cluster	C2	REACTOME_E2F_MEDIATED_REGULATION_OF_DNA_REPLICATION	13	22	4201	19570	0.00499032	0.011367	2.75252
Unknown cluster	C2	REACTOME_GLOBAL_GENOMIC_NER_GG_NER	13	22	4201	19570	0.00499032	0.011367	2.75252
Unknown cluster	C2	RODRIGUES_NTN1_AND_DCC_TARGETS	13	22	4201	19570	0.00499032	0.011367	2.75252
Unknown cluster	C2	WESTON_VEGFA_TARGETS_12HR	13	22	4201	19570	0.00499032	0.011367	2.75252
Unknown cluster	C2	XU_HGF_SIGNALING_NOT_VIA_AKT1_48HR_UP	13	22	4201	19570	0.00499032	0.011367	2.75252
Unknown cluster	C2	YAGI_AML_RELAPSE_PROGNOSIS	13	22	4201	19570	0.00499032	0.011367	2.75252
Unknown cluster	C2	WESTON_VEGFA_TARGETS_6HR	19	40	4195	19552	0.00499578	0.0113739	2.21379
Unknown cluster	C3	GGCNKCCATNK_UNKNOWN	44	101	4170	15425	0.00685099	0.0114092	1.61142
Unknown cluster	C7	GSE1791_CTRL_VS_NEUROMEDINU_IN_T_CELL_LINE_3H_UP	49	147	4165	19150	0.00790067	0.0114152	1.53258
Unknown cluster	C7	GSE41867_DAY15_EFFECTOR_VS_DAY30_MEMORY_CD8_TCELL_LCMV_ARMSTRONG_DN	49	147	4165	19150	0.00790067	0.0114152	1.53258
Unknown cluster	C7	GSE45365_NK_CELL_VS_CD8A_DC_MCMV_INFECTION_DN	49	147	4165	19150	0.00790067	0.0114152	1.53258
Unknown cluster	H	HALLMARK_ESTROGEN_RESPONSE_EARLY	64	136	4150	13214	0.00593638	0.0114161	1.49836
Unknown cluster	C4	MODULE_82	12	12	4202	14435	0.00294702	0.0114934	3.43488
Unknown cluster	C2	REACTOME_CELL_CELL_COMMUNICATION	33	87	4181	19505	0.00505991	0.0115144	1.76949
Unknown cluster	C5	GO_VESICLE_TARGETING	26	51	4188	16814	0.00317874	0.0115178	2.04675
Unknown cluster	C2	BIOCARTA_IL7_PATHWAY	8	9	4206	19583	0.00508874	0.0115467	4.1383
Unknown cluster	C2	JI_CARCINOGENESIS_BY_KRAS_AND_STK11_DN	8	9	4206	19583	0.00508874	0.0115467	4.1383
Unknown cluster	C2	PID_NFKAPPAB_ATYPICAL_PATHWAY	8	9	4206	19583	0.00508874	0.0115467	4.1383
Unknown cluster	C2	REACTOME_SHC_RELATED_EVENTS	8	9	4206	19583	0.00508874	0.0115467	4.1383
Unknown cluster	C2	REACTOME_TIE2_SIGNALING	8	9	4206	19583	0.00508874	0.0115467	4.1383
Unknown cluster	C2	RUAN_RESPONSE_TO_TNF_TROGLITAZONE_UP	8	9	4206	19583	0.00508874	0.0115467	4.1383
Unknown cluster	C7	GSE6269_STAPH_AUREUS_VS_STREP_PNEUMO_INF_PBMC_UP	46	136	4168	19161	0.00799421	0.0115469	1.55489
Unknown cluster	C2	BROWNE_HCMV_INFECTION_4HR_UP	18	37	4196	19555	0.00512842	0.0116144	2.26713
Unknown cluster	C2	KEGG_BASAL_CELL_CARCINOMA	18	37	4196	19555	0.00512842	0.0116144	2.26713
Unknown cluster	C2	MIDORIKAWA_AMPLIFIED_IN_LIVER_CANCER	18	37	4196	19555	0.00512842	0.0116144	2.26713
Unknown cluster	C2	YAO_TEMPORAL_RESPONSE_TO_PROGESTERONE_CLUSTER_0	23	53	4191	19539	0.00512377	0.0116144	2.02319
Unknown cluster	C5	GO_POSITIVE_REGULATION_OF_TRANSCRIPTION_FACTOR_IMPORT_INTO_NUCLEUS	19	32	4195	16833	0.00320877	0.0116195	2.38238
Unknown cluster	C2	BOYLAN_MULTIPLE_MYELOMA_D_UP	26	63	4188	19529	0.0051392	0.0116333	1.92428
Unknown cluster	C5	GO_CARDIAC_VENTRICLE_MORPHOGENESIS	22	40	4192	16825	0.0032173	0.0116433	2.2074
Unknown cluster	C5	GO_GLYCEROLIPID_BIOSYNTHETIC_PROCESS	59	152	4155	16713	0.00322416	0.011661	1.56128
Unknown cluster	C2	BIOCARTA_FMLP_PATHWAY	14	25	4200	19567	0.00517741	0.0117086	2.60862
Unknown cluster	C2	GENTILE_UV_RESPONSE_CLUSTER_D5	14	25	4200	19567	0.00517741	0.0117086	2.60862
Unknown cluster	C2	CHIARADONNA_NEOPLASTIC_TRANSFORMATION_KRAS_CDC25_DN	17	34	4197	19558	0.00522588	0.011762	2.32989
Unknown cluster	C2	HOFMANN_MYELODYSPLASTIC_SYNDROM_RISK_UP	10	14	4204	19578	0.00521706	0.011762	3.32619
Unknown cluster	C2	LEE_CALORIE_RESTRICTION_MUSCLE_DN	17	34	4197	19558	0.00522588	0.011762	2.32989
Unknown cluster	C2	MISHRA_CARCINOMA_ASSOCIATED_FIBROBLAST_DN	10	14	4204	19578	0.00521706	0.011762	3.32619
Unknown cluster	C2	REACTOME_GROWTH_HORMONE_RECEPTOR_SIGNALING	10	14	4204	19578	0.00521706	0.011762	3.32619
Unknown cluster	C2	REACTOME_NUCLEAR_EVENTS_KINASE_AND_TRANSCRIPTION_FACTOR_ACTIVATION	10	14	4204	19578	0.00521706	0.011762	3.32619
Unknown cluster	C2	REACTOME_NUCLEOTIDE_EXCISION_REPAIR	17	34	4197	19558	0.00522588	0.011762	2.32989
Unknown cluster	C2	REACTOME_RORA_ACTIVATES_CIRCADIAN_EXPRESSION	10	14	4204	19578	0.00521706	0.011762	3.32619
Unknown cluster	C2	TSUNODA_CISPLATIN_RESISTANCE_DN	17	34	4197	19558	0.00522588	0.011762	2.32989
Unknown cluster	C2	YIH_RESPONSE_TO_ARSENITE_C1	10	14	4204	19578	0.00521706	0.011762	3.32619
Unknown cluster	C2	ZHOU_INFLAMMATORY_RESPONSE_LIVE_DN	88	296	4126	19296	0.00524736	0.0118047	1.39034
Unknown cluster	C2	AMIT_EGF_RESPONSE_120_MCF10A	15	28	4199	19564	0.00526607	0.0118299	2.49572
Unknown cluster	C2	PAPASPYRIDONOS_UNSTABLE_ATEROSCLEROTIC_PLAQUE_DN	15	28	4199	19564	0.00526607	0.0118299	2.49572
Unknown cluster	C2	ULE_SPLICING_VIA_NOVA2	15	28	4199	19564	0.00526607	0.0118299	2.49572
Unknown cluster	C2	MCCLUNG_DELTA_FOSB_TARGETS_8WK	16	31	4198	19561	0.0052765	0.0118477	2.40484
Unknown cluster	C3	CEBPB_01	73	189	4141	15337	0.00714487	0.0118514	1.4305
Unknown cluster	C3	TST1_01	73	189	4141	15337	0.00714487	0.0118514	1.4305
Unknown cluster	C3	MYC_Q2	54	131	4160	15395	0.0071732	0.0118748	1.52545
Unknown cluster	C2	PANGAS_TUMOR_SUPPRESSION_BY_SMAD1_AND_SMAD5_UP	36	98	4178	19494	0.00532272	0.0119458	1.71394
Unknown cluster	C7	GSE6269_HEALTHY_VS_E_COLI_INF_PBMC_UP	44	129	4170	19168	0.00830998	0.0119995	1.56781
Unknown cluster	C5	GO_MYOBLAST_DIFFERENTIATION	15	22	4199	16843	0.00332919	0.0120261	2.73458
Unknown cluster	C5	GO_REGULATION_OF_MUSCLE_HYPERTROPHY	15	22	4199	16843	0.00332919	0.0120261	2.73458
Unknown cluster	C3	CREB_02	71	183	4143	15343	0.00728106	0.0120296	1.43679
Unknown cluster	C5	GO_AUTOPHAGOSOME_ORGANIZATION	17	27	4197	16838	0.00334246	0.0120593	2.52588
Unknown cluster	C5	GO_BRANCHING_INVOLVED_IN_URETERIC_BUD_MORPHOGENESIS	17	27	4197	16838	0.00334246	0.0120593	2.52588
Unknown cluster	C3	GRE_C	39	87	4175	15439	0.00734642	0.0120908	1.65766
Unknown cluster	C3	MYB_Q3	70	180	4144	15346	0.00734706	0.0120908	1.4401
Unknown cluster	C2	ROESSLER_LIVER_CANCER_METASTASIS_UP	30	77	4184	19515	0.00540517	0.0121251	1.81716
Unknown cluster	C2	BOYLAN_MULTIPLE_MYELOMA_C_D_DN	61	191	4153	19401	0.00541215	0.012135	1.49193
Unknown cluster	C5	GO_HELICASE_ACTIVITY	45	108	4169	16757	0.0033719	0.0121582	1.67471
Unknown cluster	C5	GO_TOLL_LIKE_RECEPTOR_SIGNALING_PATHWAY	28	57	4186	16808	0.00338391	0.012194	1.97245
Unknown cluster	C2	CHIANG_LIVER_CANCER_SUBCLASS_UNANNOTATED_UP	25	60	4189	19532	0.00545203	0.0122013	1.94284
Unknown cluster	C2	REACTOME_REGULATION_OF_MITOTIC_CELL_CYCLE	25	60	4189	19532	0.00545203	0.0122013	1.94284
Unknown cluster	C2	SANA_RESPONSE_TO_IFNG_DN	25	60	4189	19532	0.00545203	0.0122013	1.94284
Unknown cluster	C2	SMID_BREAST_CANCER_RELAPSE_IN_BRAIN_DN	25	60	4189	19532	0.00545203	0.0122013	1.94284
Unknown cluster	C3	TATA_C	78	205	4136	15321	0.00744771	0.0122324	1.40941
Unknown cluster	C7	GSE25088_CTRL_VS_IL4_STIM_STAT6_KO_MACROPHAGE_UP	48	144	4166	19153	0.00849106	0.0122573	1.53245
Unknown cluster	C5	GO_CELLULAR_RESPONSE_TO_DEXAMETHASONE_STIMULUS	12	15	4202	16850	0.00342307	0.0122977	3.20755
Unknown cluster	C5	GO_GOLGI_TO_VACUOLE_TRANSPORT	12	15	4202	16850	0.00342307	0.0122977	3.20755
Unknown cluster	C5	GO_HIPPO_SIGNALING	12	15	4202	16850	0.00342307	0.0122977	3.20755
Unknown cluster	C5	GO_REGULATION_OF_CATENIN_IMPORT_INTO_NUCLEUS	12	15	4202	16850	0.00342307	0.0122977	3.20755
Unknown cluster	C5	GO_REGULATION_OF_HISTONE_H3_K4_METHYLATION	12	15	4202	16850	0.00342307	0.0122977	3.20755
Unknown cluster	C2	MULLIGHAN_NPM1_SIGNATURE_3_DN	42	120	4172	19472	0.00553572	0.0123827	1.63351
Unknown cluster	C5	GO_B_CELL_DIFFERENTIATION	29	60	4185	16805	0.00346234	0.0124237	1.94066
Unknown cluster	C5	GO_CATALYTIC_STEP_2_SPLICEOSOME	29	60	4185	16805	0.00346234	0.0124237	1.94066
Unknown cluster	C7	GSE3920_IFNB_VS_IFNG_TREATED_ENDOTHELIAL_CELL_UP	42	122	4172	19175	0.00861643	0.0124346	1.58223
Unknown cluster	C3	SREBP1_02	29	59	4185	15467	0.00759864	0.0124558	1.81651
Unknown cluster	C4	GNF2_BUB1B	20	29	4194	14418	0.00322879	0.0125353	2.37075
Unknown cluster	C7	GSE1740_UNSTIM_VS_IFNA_STIMULATED_MCSF_DERIVED_MACROPHAGE_DN	49	148	4165	19149	0.00872665	0.01259	1.52214
Unknown cluster	C2	FONTAINE_FOLLICULAR_THYROID_ADENOMA_DN	21	47	4193	19545	0.00563961	0.0126092	2.08269
Unknown cluster	C5	GO_EMBRYONIC_SKELETAL_SYSTEM_MORPHOGENESIS	30	63	4184	16802	0.0035261	0.0126448	1.91212
Unknown cluster	C5	GO_I_KAPPAB_KINASE_NF_KAPPAB_SIGNALING	24	46	4190	16819	0.00359344	0.0128629	2.09426
Unknown cluster	C5	GO_POSITIVE_REGULATION_OF_TYPE_I_INTERFERON_PRODUCTION	24	46	4190	16819	0.00359344	0.0128629	2.09426
Unknown cluster	C5	GO_VIRUS_RECEPTOR_ACTIVITY	24	46	4190	16819	0.00359344	0.0128629	2.09426
Unknown cluster	C7	GSE37301_MULTIPOTENT_PROGENITOR_VS_CD4_TCELL_UP	43	126	4171	19171	0.00893122	0.0128813	1.56853
Unknown cluster	C2	REACTOME_M_G1_TRANSITION	24	57	4190	19535	0.00577499	0.0129058	1.9631
Unknown cluster	C5	GO_PROTEIN_ACETYLATION	39	90	4175	16775	0.00360962	0.012913	1.74106
Unknown cluster	C2	AMIT_EGF_RESPONSE_20_MCF10A	7	7	4207	19585	0.0058079	0.0129365	4.65493
Unknown cluster	C2	BIOCARTA_DREAM_PATHWAY	7	7	4207	19585	0.0058079	0.0129365	4.65493
Unknown cluster	C2	INAMURA_LUNG_CANCER_SCC_SUBTYPES_UP	7	7	4207	19585	0.0058079	0.0129365	4.65493
Unknown cluster	C2	ONGUSAHA_BRCA1_TARGETS_DN	7	7	4207	19585	0.0058079	0.0129365	4.65493
Unknown cluster	C2	PID_IL5_PATHWAY	7	7	4207	19585	0.0058079	0.0129365	4.65493
Unknown cluster	C2	REACTOME_REGULATION_OF_IFNG_SIGNALING	7	7	4207	19585	0.0058079	0.0129365	4.65493
Unknown cluster	C2	REACTOME_SPRY_REGULATION_OF_FGF_SIGNALING	7	7	4207	19585	0.0058079	0.0129365	4.65493
Unknown cluster	C3	LXR_DR4_Q3	30	62	4184	15464	0.00791179	0.0129438	1.78832
Unknown cluster	C3	PPAR_DR1_Q2	72	187	4142	15339	0.00794637	0.0129749	1.42583
Unknown cluster	C5	GO_TRANSCRIPTIONAL_REPRESSOR_ACTIVITY_RNA_POLYMERASE_II_CORE_PROMOTER_PROXIMAL_REGION_SEQUENCE_SPECIFIC_BINDING	33	72	4181	16793	0.00364029	0.0130148	1.84081
Unknown cluster	C3	HEN1_02	57	141	4157	15385	0.00799109	0.0130225	1.49611
Unknown cluster	C3	OCT1_07	48	114	4166	15412	0.00800875	0.0130259	1.55763
Unknown cluster	C2	MOREIRA_RESPONSE_TO_TSA_UP	11	17	4203	19575	0.00586564	0.0130283	3.01366
Unknown cluster	C2	REACTOME_G_PROTEIN_BETA_GAMMA_SIGNALLING	11	17	4203	19575	0.00586564	0.0130283	3.01366
Unknown cluster	C2	REACTOME_MYOGENESIS	11	17	4203	19575	0.00586564	0.0130283	3.01366
Unknown cluster	C2	SHIN_B_CELL_LYMPHOMA_CLUSTER_3	11	17	4203	19575	0.00586564	0.0130283	3.01366
Unknown cluster	C2	TERAO_AOX4_TARGETS_HG_UP	11	17	4203	19575	0.00586564	0.0130283	3.01366
Unknown cluster	C2	WANG_ADIPOGENIC_GENES_REPRESSED_BY_SIRT1	11	17	4203	19575	0.00586564	0.0130283	3.01366
Unknown cluster	C3	NKX22_01	55	135	4159	15391	0.00803641	0.0130455	1.50764
Unknown cluster	C2	INGRAM_SHH_TARGETS_DN	20	44	4194	19548	0.00588735	0.0130704	2.11856
Unknown cluster	C3	T3R_Q6	70	181	4144	15345	0.00810459	0.0131307	1.43205
Unknown cluster	C5	GO_ANTERIOR_POSTERIOR_AXIS_SPECIFICATION	18	30	4196	16835	0.00375256	0.0132981	2.40717
Unknown cluster	C5	GO_ATP_DEPENDENT_CHROMATIN_REMODELING	25	49	4189	16816	0.00374615	0.0132981	2.04811
Unknown cluster	C5	GO_CELL_CELL_JUNCTION_ASSEMBLY	25	49	4189	16816	0.00374615	0.0132981	2.04811
Unknown cluster	C5	GO_ESTABLISHMENT_OF_MITOTIC_SPINDLE_LOCALIZATION	11	13	4203	16852	0.00375547	0.0132981	3.39264
Unknown cluster	C5	GO_MITOGEN_ACTIVATED_PROTEIN_KINASE_BINDING	11	13	4203	16852	0.00375547	0.0132981	3.39264
Unknown cluster	C5	GO_PHOSPHATASE_COMPLEX	18	30	4196	16835	0.00375256	0.0132981	2.40717
Unknown cluster	C5	GO_POSITIVE_REGULATION_OF_EPITHELIAL_CELL_APOPTOTIC_PROCESS	11	13	4203	16852	0.00375547	0.0132981	3.39264
Unknown cluster	C5	GO_POSITIVE_REGULATION_OF_PATHWAY_RESTRICTED_SMAD_PROTEIN_PHOSPHORYLATION	18	30	4196	16835	0.00375256	0.0132981	2.40717
Unknown cluster	C5	GO_PRE_MRNA_BINDING	11	13	4203	16852	0.00375547	0.0132981	3.39264
Unknown cluster	C5	GO_REGULATION_OF_ACTIN_FILAMENT_DEPOLYMERIZATION	18	30	4196	16835	0.00375256	0.0132981	2.40717
Unknown cluster	C5	GO_REGULATION_OF_ANOIKIS	11	13	4203	16852	0.00375547	0.0132981	3.39264
Unknown cluster	C5	GO_REGULATION_OF_EXECUTION_PHASE_OF_APOPTOSIS	11	13	4203	16852	0.00375547	0.0132981	3.39264
Unknown cluster	C5	GO_REGULATION_OF_HISTONE_DEACETYLATION	11	13	4203	16852	0.00375547	0.0132981	3.39264
Unknown cluster	C5	GO_RESPONSE_TO_GLUCAGON	18	30	4196	16835	0.00375256	0.0132981	2.40717
Unknown cluster	C5	GO_RESPONSE_TO_STEROL	11	13	4203	16852	0.00375547	0.0132981	3.39264
Unknown cluster	C5	GO_RETROGRADE_TRANSPORT_ENDOSOME_TO_GOLGI	25	49	4189	16816	0.00374615	0.0132981	2.04811
Unknown cluster	C2	CAFFAREL_RESPONSE_TO_THC_24HR_3_UP	5	3	4209	19589	0.00603644	0.0133326	7.75516
Unknown cluster	C2	GALIE_TUMOR_ANGIOGENESIS	5	3	4209	19589	0.00603644	0.0133326	7.75516
Unknown cluster	C2	GROSS_HYPOXIA_VIA_HIF1A_ONLY	5	3	4209	19589	0.00603644	0.0133326	7.75516
Unknown cluster	C2	KOINUMA_COLON_CANCER_MSI_DN	5	3	4209	19589	0.00603644	0.0133326	7.75516
Unknown cluster	C2	MYLLYKANGAS_AMPLIFICATION_HOT_SPOT_7	5	3	4209	19589	0.00603644	0.0133326	7.75516
Unknown cluster	C2	NEBEN_AML_WITH_FLT3_OR_NRAS_UP	5	3	4209	19589	0.00603644	0.0133326	7.75516
Unknown cluster	C2	PHONG_TNF_TARGETS_DN	5	3	4209	19589	0.00603644	0.0133326	7.75516
Unknown cluster	C2	RAMJAUN_APOPTOSIS_BY_TGFB1_VIA_MAPK1_DN	5	3	4209	19589	0.00603644	0.0133326	7.75516
Unknown cluster	C2	RAMJAUN_APOPTOSIS_BY_TGFB1_VIA_SMAD4_DN	5	3	4209	19589	0.00603644	0.0133326	7.75516
Unknown cluster	C2	STANHILL_HRAS_TRANSFROMATION_UP	5	3	4209	19589	0.00603644	0.0133326	7.75516
Unknown cluster	C2	YAGUE_PRETUMOR_DRUG_RESISTANCE_UP	5	3	4209	19589	0.00603644	0.0133326	7.75516
Unknown cluster	C5	GO_REGULATION_OF_CELL_CYCLE_G2_M_PHASE_TRANSITION	21	38	4193	16827	0.00378476	0.0133938	2.21769
Unknown cluster	C2	IVANOVA_HEMATOPOIESIS_STEM_CELL_LONG_TERM	71	231	4143	19361	0.00607972	0.0134219	1.43632
Unknown cluster	C5	GO_REGULATION_OF_MESENCHYMAL_CELL_PROLIFERATION	14	20	4200	16845	0.00381185	0.0134735	2.80732
Unknown cluster	C5	GO_SNRNA_BINDING	14	20	4200	16845	0.00381185	0.0134735	2.80732
Unknown cluster	C2	LEE_LIVER_CANCER_CIPROFIBRATE_UP	19	41	4195	19551	0.00612031	0.0135052	2.1597
Unknown cluster	C3	SMTTTTGT_UNKNOWN	76	200	4138	15326	0.00835838	0.0135157	1.40739
Unknown cluster	C7	GSE12963_UNINF_VS_ENV_AND_NEF_DEFICIENT_HIV1_INF_CD4_TCELL_UP	36	101	4178	19196	0.00941441	0.0135741	1.63761
Unknown cluster	C5	GO_3_UTR_MEDIATED_MRNA_STABILIZATION	7	5	4207	16860	0.00388276	0.0135782	5.61002
Unknown cluster	C5	GO_ACTIVIN_BINDING	7	5	4207	16860	0.00388276	0.0135782	5.61002
Unknown cluster	C5	GO_CARDIAC_LEFT_VENTRICLE_MORPHOGENESIS	7	5	4207	16860	0.00388276	0.0135782	5.61002
Unknown cluster	C5	GO_CELLULAR_RESPONSE_TO_ESTROGEN_STIMULUS	16	25	4198	16840	0.00388101	0.0135782	2.56717
Unknown cluster	C5	GO_HEART_FORMATION	7	5	4207	16860	0.00388276	0.0135782	5.61002
Unknown cluster	C5	GO_I_KAPPAB_PHOSPHORYLATION	7	5	4207	16860	0.00388276	0.0135782	5.61002
Unknown cluster	C5	GO_LUNG_ALVEOLUS_DEVELOPMENT	16	25	4198	16840	0.00388101	0.0135782	2.56717
Unknown cluster	C5	GO_MAP_KINASE_KINASE_ACTIVITY	7	5	4207	16860	0.00388276	0.0135782	5.61002
Unknown cluster	C5	GO_MYELIN_MAINTENANCE	7	5	4207	16860	0.00388276	0.0135782	5.61002
Unknown cluster	C5	GO_NEPHRIC_DUCT_MORPHOGENESIS	7	5	4207	16860	0.00388276	0.0135782	5.61002
Unknown cluster	C5	GO_NUCLEOSIDE_TRIPHOSPHATASE_REGULATOR_ACTIVITY	86	243	4128	16622	0.00385109	0.0135782	1.42504
Unknown cluster	C5	GO_POLY_A_SPECIFIC_RIBONUCLEASE_ACTIVITY	7	5	4207	16860	0.00388276	0.0135782	5.61002
Unknown cluster	C5	GO_POSITIVE_REGULATION_OF_ASTROCYTE_DIFFERENTIATION	7	5	4207	16860	0.00388276	0.0135782	5.61002
Unknown cluster	C5	GO_POSITIVE_REGULATION_OF_CATENIN_IMPORT_INTO_NUCLEUS	7	5	4207	16860	0.00388276	0.0135782	5.61002
Unknown cluster	C5	GO_POSITIVE_REGULATION_OF_GLUCOSE_IMPORT_IN_RESPONSE_TO_INSULIN_STIMULUS	7	5	4207	16860	0.00388276	0.0135782	5.61002
Unknown cluster	C5	GO_PRC1_COMPLEX	7	5	4207	16860	0.00388276	0.0135782	5.61002
Unknown cluster	C5	GO_RHO_GTPASE_BINDING	26	52	4188	16813	0.00387677	0.0135782	2.00729
Unknown cluster	C5	GO_TAU_PROTEIN_BINDING	7	5	4207	16860	0.00388276	0.0135782	5.61002
Unknown cluster	C2	LE_EGR2_TARGETS_DN	30	78	4184	19514	0.0062426	0.0137622	1.79378
Unknown cluster	C2	TAVAZOIE_METASTASIS	30	78	4184	19514	0.0062426	0.0137622	1.79378
Unknown cluster	C2	BIOCARTA_SRCRPTP_PATHWAY	6	5	4208	19587	0.00627338	0.0137659	5.58514
Unknown cluster	C2	GARGALOVIC_RESPONSE_TO_OXIDIZED_PHOSPHOLIPIDS_BLACK_DN	6	5	4208	19587	0.00627338	0.0137659	5.58514
Unknown cluster	C2	IIZUKA_LIVER_CANCER_EARLY_RECURRENCE	6	5	4208	19587	0.00627338	0.0137659	5.58514
Unknown cluster	C2	LIANG_SILENCED_BY_METHYLATION_DN	6	5	4208	19587	0.00627338	0.0137659	5.58514
Unknown cluster	C2	MUNSHI_MULTIPLE_MYELOMA_DN	6	5	4208	19587	0.00627338	0.0137659	5.58514
Unknown cluster	C2	PEDERSEN_METASTASIS_BY_ERBB2_ISOFORM_5	6	5	4208	19587	0.00627338	0.0137659	5.58514
Unknown cluster	C2	PID_RANBP2_PATHWAY	6	5	4208	19587	0.00627338	0.0137659	5.58514
Unknown cluster	C2	REACTOME_PURINE_RIBONUCLEOSIDE_MONOPHOSPHATE_BIOSYNTHESIS	6	5	4208	19587	0.00627338	0.0137659	5.58514
Unknown cluster	C2	SEIKE_LUNG_CANCER_POOR_SURVIVAL	6	5	4208	19587	0.00627338	0.0137659	5.58514
Unknown cluster	C2	SHIN_B_CELL_LYMPHOMA_CLUSTER_6	6	5	4208	19587	0.00627338	0.0137659	5.58514
Unknown cluster	C2	BANDRES_RESPONSE_TO_CARMUSTIN_WITHOUT_MGMT_48HR_DN	12	20	4202	19572	0.00630269	0.0137919	2.79446
Unknown cluster	C2	BARRIER_CANCER_RELAPSE_NORMAL_SAMPLE_UP	12	20	4202	19572	0.00630269	0.0137919	2.79446
Unknown cluster	C2	DORSAM_HOXA9_TARGETS_DN	12	20	4202	19572	0.00630269	0.0137919	2.79446
Unknown cluster	C2	PID_SYNDECAN_4_PATHWAY	12	20	4202	19572	0.00630269	0.0137919	2.79446
Unknown cluster	C2	REACTOME_THROMBIN_SIGNALLING_THROUGH_PROTEINASE_ACTIVATED_RECEPTORS_PARS	12	20	4202	19572	0.00630269	0.0137919	2.79446
Unknown cluster	C2	TRACEY_RESISTANCE_TO_IFNA2_DN	12	20	4202	19572	0.00630269	0.0137919	2.79446
Unknown cluster	C4	MORF_BUB1B	25	41	4189	14406	0.00357027	0.0137986	2.09691
Unknown cluster	C3	CREB_Q4	74	194	4140	15332	0.00855125	0.0138009	1.4126
Unknown cluster	C3	RACTNNRTTTNC_UNKNOWN	40	91	4174	15435	0.00857815	0.0138176	1.6254
Unknown cluster	C2	GRADE_COLON_VS_RECTAL_CANCER_DN	18	38	4196	19554	0.00633035	0.0138332	2.20736
Unknown cluster	C2	KEGG_HEDGEHOG_SIGNALING_PATHWAY	18	38	4196	19554	0.00633035	0.0138332	2.20736
Unknown cluster	C2	SCHAEFFER_PROSTATE_DEVELOPMENT_48HR_UP	108	379	4106	19213	0.00632649	0.0138332	1.33338
Unknown cluster	C7	GSE18804_SPLEEN_MACROPHAGE_VS_BRAIN_TUMORAL_MACROPHAGE_UP	49	149	4165	19148	0.00962363	0.0138635	1.51185
Unknown cluster	C7	GSE27291_6H_VS_7D_STIM_GAMMADELTA_TCELL_UP	49	149	4165	19148	0.00962363	0.0138635	1.51185
Unknown cluster	C7	GSE6259_BCELL_VS_CD8_TCELL_UP	49	149	4165	19148	0.00962363	0.0138635	1.51185
Unknown cluster	C2	BIOCARTA_ATRBRCA_PATHWAY	9	12	4205	19580	0.00639384	0.0138822	3.49202
Unknown cluster	C2	DELLA_RESPONSE_TO_TSA_AND_BUTYRATE	9	12	4205	19580	0.00639384	0.0138822	3.49202
Unknown cluster	C2	FOURNIER_ACINAR_DEVELOPMENT_EARLY_UP	9	12	4205	19580	0.00639384	0.0138822	3.49202
Unknown cluster	C2	MOOTHA_GLYCOGEN_METABOLISM	9	12	4205	19580	0.00639384	0.0138822	3.49202
Unknown cluster	C2	PID_ECADHERIN_KERATINOCYTE_PATHWAY	9	12	4205	19580	0.00639384	0.0138822	3.49202
Unknown cluster	C2	PID_S1P_S1P1_PATHWAY	9	12	4205	19580	0.00639384	0.0138822	3.49202
Unknown cluster	C2	RAO_BOUND_BY_SALL4_ISOFORM_A	46	136	4168	19456	0.00635909	0.0138822	1.57883
Unknown cluster	C2	REACTOME_CTLA4_INHIBITORY_SIGNALING	9	12	4205	19580	0.00639384	0.0138822	3.49202
Unknown cluster	C2	SARTIPY_NORMAL_AT_INSULIN_RESISTANCE_DN	9	12	4205	19580	0.00639384	0.0138822	3.49202
Unknown cluster	C2	SCHAEFFER_SOX9_TARGETS_IN_PROSTATE_DEVELOPMENT_UP	9	12	4205	19580	0.00639384	0.0138822	3.49202
Unknown cluster	C2	SPIELMAN_LYMPHOBLAST_EUROPEAN_VS_ASIAN_2FC_DN	9	12	4205	19580	0.00639384	0.0138822	3.49202
Unknown cluster	C2	VERRECCHIA_RESPONSE_TO_TGFB1_C5	9	12	4205	19580	0.00639384	0.0138822	3.49202
Unknown cluster	C2	WANG_NEOPLASTIC_TRANSFORMATION_BY_CCND1_MYC	9	12	4205	19580	0.00639384	0.0138822	3.49202
Unknown cluster	C2	WILSON_PROTEASES_AT_TUMOR_BONE_INTERFACE_UP	9	12	4205	19580	0.00639384	0.0138822	3.49202
Unknown cluster	C4	GCM_PPP1CC	22	34	4192	14413	0.00362567	0.0139499	2.22464
Unknown cluster	C3	GATA2_01	33	71	4181	15455	0.0087048	0.0139946	1.71803
Unknown cluster	C5	GO_REGULATION_OF_CARTILAGE_DEVELOPMENT	22	41	4192	16824	0.00402563	0.0140529	2.15345
Unknown cluster	C5	GO_REGULATION_OF_OSTEOCLAST_DIFFERENTIATION	22	41	4192	16824	0.00402563	0.0140529	2.15345
Unknown cluster	C5	GO_RESPONSE_TO_OSMOTIC_STRESS	22	41	4192	16824	0.00402563	0.0140529	2.15345
Unknown cluster	C5	GO_ANTIGEN_PROCESSING_AND_PRESENTATION	59	154	4155	16711	0.00404182	0.0140762	1.54082
Unknown cluster	C5	GO_DECIDUALIZATION	10	11	4204	16854	0.00404065	0.0140762	3.64428
Unknown cluster	C5	GO_REGULATION_OF_RECEPTOR_BIOSYNTHETIC_PROCESS	10	11	4204	16854	0.00404065	0.0140762	3.64428
Unknown cluster	C5	GO_SYMPATHETIC_NERVOUS_SYSTEM_DEVELOPMENT	10	11	4204	16854	0.00404065	0.0140762	3.64428
Unknown cluster	C4	GCM_RAF1	18	25	4196	14422	0.00368607	0.014119	2.47456
Unknown cluster	C2	WANG_RESPONSE_TO_GSK3_INHIBITOR_SB216763_UP	90	307	4124	19285	0.00652291	0.0141559	1.37088
Unknown cluster	C2	BURTON_ADIPOGENESIS_12	13	23	4201	19569	0.00656566	0.0142031	2.63282
Unknown cluster	C2	FONTAINE_THYROID_TUMOR_UNCERTAIN_MALIGNANCY_UP	13	23	4201	19569	0.00656566	0.0142031	2.63282
Unknown cluster	C2	KEGG_BASAL_TRANSCRIPTION_FACTORS	13	23	4201	19569	0.00656566	0.0142031	2.63282
Unknown cluster	C2	REACTOME_FRS2_MEDIATED_CASCADE	13	23	4201	19569	0.00656566	0.0142031	2.63282
Unknown cluster	C2	ST_ADRENERGIC	13	23	4201	19569	0.00656566	0.0142031	2.63282
Unknown cluster	C2	SUBTIL_PROGESTIN_TARGETS	13	23	4201	19569	0.00656566	0.0142031	2.63282
Unknown cluster	C2	WEIGEL_OXIDATIVE_STRESS_BY_TBH_AND_H2O2	13	23	4201	19569	0.00656566	0.0142031	2.63282
Unknown cluster	C2	AMUNDSON_POOR_SURVIVAL_AFTER_GAMMA_RADIATION_8G	27	68	4187	19524	0.00660703	0.0142795	1.8514
Unknown cluster	C2	GRAHAM_CML_DIVIDING_VS_NORMAL_QUIESCENT_DN	27	68	4187	19524	0.00660703	0.0142795	1.8514
Unknown cluster	C3	FREAC7_01	56	139	4158	15387	0.00895685	0.0142899	1.49085
Unknown cluster	C3	GAGCCTG_MIR484	34	74	4180	15452	0.00892334	0.0142899	1.69841
Unknown cluster	C3	TAATTA_CHX10_01	45	106	4169	15420	0.00895504	0.0142899	1.57017
Unknown cluster	C3	WYAAANNRNNNGCG_UNKNOWN	56	139	4158	15387	0.00895685	0.0142899	1.49085
Unknown cluster	C7	GSE14415_ACT_VS_CTRL_NATURAL_TREG_UP	43	127	4171	19170	0.00992854	0.0142985	1.5561
Unknown cluster	C2	ENGELMANN_CANCER_PROGENITORS_UP	16	32	4198	19560	0.0066376	0.0143194	2.32958
Unknown cluster	C2	FAELT_B_CLL_WITH_VH_REARRANGEMENTS_UP	16	32	4198	19560	0.0066376	0.0143194	2.32958
Unknown cluster	C2	MCCLUNG_DELTA_FOSB_TARGETS_2WK	16	32	4198	19560	0.0066376	0.0143194	2.32958
Unknown cluster	C2	PID_HEDGEHOG_GLI_PATHWAY	16	32	4198	19560	0.0066376	0.0143194	2.32958
Unknown cluster	C3	AAGWWRNYGGC_UNKNOWN	22	41	4192	15485	0.00901476	0.0143276	1.98213
Unknown cluster	C3	TGACGTCA_ATF3_Q6	22	41	4192	15485	0.00901476	0.0143276	1.98213
Unknown cluster	C7	GSE13547_WT_VS_ZFX_KO_BCELL_ANTI_IGM_STIM_2H_DN	40	116	4174	19181	0.00995282	0.0143292	1.58457
Unknown cluster	C5	GO_NEGATIVE_REGULATION_OF_ERK1_AND_ERK2_CASCADE	19	33	4195	16832	0.00412341	0.014335	2.31006
Unknown cluster	C5	GO_NEGATIVE_REGULATION_OF_T_CELL_PROLIFERATION	19	33	4195	16832	0.00412341	0.014335	2.31006
Unknown cluster	C5	GO_POSITIVE_REGULATION_OF_STRIATED_MUSCLE_CELL_DIFFERENTIATION	19	33	4195	16832	0.00412341	0.014335	2.31006
Unknown cluster	C2	BOYAULT_LIVER_CANCER_SUBCLASS_G1_DN	14	26	4200	19566	0.00668972	0.0143794	2.50824
Unknown cluster	C2	BURTON_ADIPOGENESIS_PEAK_AT_16HR	14	26	4200	19566	0.00668972	0.0143794	2.50824
Unknown cluster	C2	GOBERT_CORE_OLIGODENDROCYTE_DIFFERENTIATION	14	26	4200	19566	0.00668972	0.0143794	2.50824
Unknown cluster	C2	GRAESSMANN_RESPONSE_TO_MC_AND_SERUM_DEPRIVATION_UP	52	159	4162	19433	0.00668766	0.0143794	1.52698
Unknown cluster	C2	KEGG_PYRUVATE_METABOLISM	14	26	4200	19566	0.00668972	0.0143794	2.50824
Unknown cluster	C2	LIAO_HAVE_SOX4_BINDING_SITES	14	26	4200	19566	0.00668972	0.0143794	2.50824
Unknown cluster	C2	NABA_BASEMENT_MEMBRANES	14	26	4200	19566	0.00668972	0.0143794	2.50824
Unknown cluster	C2	TOMLINS_PROSTATE_CANCER_UP	14	26	4200	19566	0.00668972	0.0143794	2.50824
Unknown cluster	C5	GO_REGULATION_OF_CALCIUM_ION_TRANSPORT	58	151	4156	16714	0.00415179	0.0144252	1.5447
Unknown cluster	C5	GO_APOPTOTIC_DNA_FRAGMENTATION	8	7	4206	16858	0.00421423	0.014561	4.58022
Unknown cluster	C5	GO_KIDNEY_MESENCHYME_DEVELOPMENT	9	9	4205	16856	0.00422285	0.014561	4.0082
Unknown cluster	C5	GO_MITOGEN_ACTIVATED_PROTEIN_KINASE_KINASE_KINASE_BINDING	9	9	4205	16856	0.00422285	0.014561	4.0082
Unknown cluster	C5	GO_NEGATIVE_REGULATION_OF_B_CELL_PROLIFERATION	8	7	4206	16858	0.00421423	0.014561	4.58022
Unknown cluster	C5	GO_NEGATIVE_REGULATION_OF_PEPTIDYL_THREONINE_PHOSPHORYLATION	8	7	4206	16858	0.00421423	0.014561	4.58022
Unknown cluster	C5	GO_NUCLEAR_PORE_ORGANIZATION	8	7	4206	16858	0.00421423	0.014561	4.58022
Unknown cluster	C5	GO_PEROXISOME_PROLIFERATOR_ACTIVATED_RECEPTOR_BINDING	8	7	4206	16858	0.00421423	0.014561	4.58022
Unknown cluster	C5	GO_POSITIVE_REGULATION_OF_CELL_CYCLE_G2_M_PHASE_TRANSITION	9	9	4205	16856	0.00422285	0.014561	4.0082
Unknown cluster	C5	GO_PRONUCLEUS	8	7	4206	16858	0.00421423	0.014561	4.58022
Unknown cluster	C5	GO_REGULATION_OF_B_CELL_APOPTOTIC_PROCESS	9	9	4205	16856	0.00422285	0.014561	4.0082
Unknown cluster	C5	GO_RESPONSE_TO_PLATELET_DERIVED_GROWTH_FACTOR	9	9	4205	16856	0.00422285	0.014561	4.0082
Unknown cluster	C5	GO_SWI_SNF_COMPLEX	8	7	4206	16858	0.00421423	0.014561	4.58022
Unknown cluster	C5	GO_TRANSLATION_REGULATOR_ACTIVITY_NUCLEIC_ACID_BINDING	9	9	4205	16856	0.00422285	0.014561	4.0082
Unknown cluster	C5	GO_REGULATION_OF_EPITHELIAL_CELL_DIFFERENTIATION	37	85	4177	16780	0.00424862	0.0146328	1.74862
Unknown cluster	C5	GO_RNA_3_END_PROCESSING	31	67	4183	16798	0.00424754	0.0146328	1.85794
Unknown cluster	C3	FXR_Q3	36	80	4178	15446	0.00929777	0.0147494	1.66359
Unknown cluster	C5	GO_NOTCH_SIGNALING_PATHWAY	35	79	4179	16786	0.00428767	0.0147501	1.77951
Unknown cluster	C5	GO_REGULATION_OF_ENDOTHELIAL_CELL_MIGRATION	35	79	4179	16786	0.00428767	0.0147501	1.77951
Unknown cluster	C5	GO_REGULATION_OF_RAS_PROTEIN_SIGNAL_TRANSDUCTION	52	132	4162	16733	0.00430414	0.0147981	1.58376
Unknown cluster	C4	GNF2_MCM4	21	32	4193	14415	0.00393272	0.0147994	2.25601
Unknown cluster	C4	GNF2_NS	17	23	4197	14424	0.0039085	0.0147994	2.54005
Unknown cluster	C4	MODULE_321	38	74	4176	14373	0.00392132	0.0147994	1.76735
Unknown cluster	C4	MORF_GMPS	21	32	4193	14415	0.00393272	0.0147994	2.25601
Unknown cluster	C7	GSE3720_UNSTIM_VS_PMA_STIM_VD1_GAMMADELTA_TCELL_DN	33	91	4181	19206	0.0103104	0.0148396	1.66578
Unknown cluster	C7	GSE37301_HEMATOPOIETIC_STEM_CELL_VS_MULTIPOTENT_PROGENITOR_DN	41	120	4173	19177	0.0103208	0.0148459	1.57009
Unknown cluster	C7	GSE40274_CTRL_VS_FOXP3_AND_PBX1_TRANSDUCED_ACTIVATED_CD4_TCELL_UP	41	120	4173	19177	0.0103208	0.0148459	1.57009
Unknown cluster	C7	GSE1566_WT_VS_EZH2_KO_LN_TCELL_DN	48	146	4166	19151	0.0103451	0.014872	1.5113
Unknown cluster	C7	GSE5542_UNTREATED_VS_IFNA_AND_IFNG_TREATED_EPITHELIAL_CELLS_6H_UP	48	146	4166	19151	0.0103451	0.014872	1.5113
Unknown cluster	C5	GO_NEGATIVE_REGULATION_OF_CELLULAR_RESPONSE_TO_INSULIN_STIMULUS	13	18	4201	16847	0.00434256	0.0149129	2.89607
Unknown cluster	C5	GO_REGULATION_OF_VIRAL_RELEASE_FROM_HOST_CELL	13	18	4201	16847	0.00434256	0.0149129	2.89607
Unknown cluster	C2	MARTORIATI_MDM4_TARGETS_NEUROEPITHELIUM_DN	42	122	4172	19470	0.00694634	0.0149242	1.60657
Unknown cluster	C3	GNCF_01	26	52	4188	15474	0.00944976	0.0149621	1.84732
Unknown cluster	C2	TARTE_PLASMA_CELL_VS_PLASMABLAST_UP	90	308	4124	19284	0.00699397	0.0150197	1.36636
Unknown cluster	C5	GO_DNA_ALKYLATION	17	28	4197	16837	0.00438634	0.0150458	2.43553
Unknown cluster	C5	GO_VESICLE_COAT	17	28	4197	16837	0.00438634	0.0150458	2.43553
Unknown cluster	C2	INGRAM_SHH_TARGETS_UP	34	93	4180	19499	0.00701224	0.0150521	1.70537
Unknown cluster	C7	GSE18791_CTRL_VS_NEWCASTLE_VIRUS_DC_18H_DN	49	150	4165	19147	0.0105961	0.0151836	1.50169
Unknown cluster	C7	GSE21063_CTRL_VS_ANTI_IGM_STIM_BCELL_NFATC1_KO_8H_DN	49	150	4165	19147	0.0105961	0.0151836	1.50169
Unknown cluster	C7	GSE21546_WT_VS_SAP1A_KO_DP_THYMOCYTES_UP	49	150	4165	19147	0.0105961	0.0151836	1.50169
Unknown cluster	C7	GSE21927_SPLEEN_VS_4T1_TUMOR_MONOCYTE_BALBC_DN	49	150	4165	19147	0.0105961	0.0151836	1.50169
Unknown cluster	C7	GSE26030_UNSTIM_VS_RESTIM_TH17_DAY5_POST_POLARIZATION_DN	49	150	4165	19147	0.0105961	0.0151836	1.50169
Unknown cluster	C7	GSE2770_TGFB_AND_IL4_ACT_VS_ACT_CD4_TCELL_48H_DN	49	150	4165	19147	0.0105961	0.0151836	1.50169
Unknown cluster	C7	GSE37301_COMMON_LYMPHOID_PROGENITOR_VS_PRO_BCELL_UP	49	150	4165	19147	0.0105961	0.0151836	1.50169
Unknown cluster	C7	GSE41176_UNSTIM_VS_ANTI_IGM_STIM_TAK1_KO_BCELL_1H_DN	49	150	4165	19147	0.0105961	0.0151836	1.50169
Unknown cluster	C7	GSE4142_PLASMA_CELL_VS_MEMORY_BCELL_DN	49	150	4165	19147	0.0105961	0.0151836	1.50169
Unknown cluster	C7	GSE43863_NAIVE_VS_LY6C_LOW_CXCR5NEG_CD4_EFF_TCELL_D6_LCMV_DN	49	150	4165	19147	0.0105961	0.0151836	1.50169
Unknown cluster	C7	GSE46242_CTRL_VS_EGR2_DELETED_ANERGIC_TH1_CD4_TCELL_UP	49	150	4165	19147	0.0105961	0.0151836	1.50169
Unknown cluster	C2	WALLACE_PROSTATE_CANCER_RACE_UP	70	229	4144	19363	0.00709608	0.0152252	1.42826
Unknown cluster	C2	GOLDRATH_IMMUNE_MEMORY	20	45	4194	19547	0.00711687	0.0152629	2.0714
Unknown cluster	C5	GO_SMAD_PROTEIN_SIGNAL_TRANSDUCTION	20	36	4194	16829	0.00445388	0.0152686	2.22916
Unknown cluster	C2	LEE_NEURAL_CREST_STEM_CELL_DN	32	86	4182	19506	0.0071279	0.0152796	1.73549
Unknown cluster	C7	GSE4590_PRE_BCELL_VS_VPREB_POS_LARGE_PRE_BCELL_UP	39	113	4175	19184	0.0106991	0.0153266	1.58584
Unknown cluster	C5	GO_CYTOKINE_SECRETION	15	23	4199	16842	0.00449809	0.0154112	2.61558
Unknown cluster	C5	GO_NEGATIVE_REGULATION_OF_HYDROLASE_ACTIVITY	101	296	4113	16569	0.00451162	0.0154487	1.37455
Unknown cluster	C2	EBAUER_TARGETS_OF_PAX3_FOXO1_FUSION_UP	51	156	4163	19436	0.00721897	0.0154678	1.52629
Unknown cluster	C2	LINDVALL_IMMORTALIZED_BY_TERT_UP	23	55	4191	19537	0.00723857	0.0155028	1.94946
Unknown cluster	C2	ONDER_CDH1_TARGETS_2_DN	103	361	4111	19231	0.00730191	0.0156314	1.33468
Unknown cluster	C5	GO_REGULATION_OF_VIRAL_GENOME_REPLICATION	25	50	4189	16815	0.00457102	0.015643	2.00705
Unknown cluster	C2	BIOCARTA_MCALPAIN_PATHWAY	10	15	4204	19577	0.007335	0.0156738	3.10437
Unknown cluster	C2	FLECHNER_BIOPSY_KIDNEY_TRANSPLANT_OK_VS_DONOR_DN	10	15	4204	19577	0.007335	0.0156738	3.10437
Unknown cluster	C2	REACTOME_DARPP_32_EVENTS	10	15	4204	19577	0.007335	0.0156738	3.10437
Unknown cluster	C2	RUAN_RESPONSE_TO_TROGLITAZONE_UP	10	15	4204	19577	0.007335	0.0156738	3.10437
Unknown cluster	C4	MORF_PRDX3	30	54	4184	14393	0.00422084	0.0158143	1.91095
Unknown cluster	C4	GNF2_HAT1	20	30	4194	14417	0.00425601	0.0158768	2.29158
Unknown cluster	C4	GCM_RAP2A	15	19	4199	14428	0.00429885	0.0159671	2.71259
Unknown cluster	C4	MODULE_212	95	234	4119	14213	0.00434225	0.0160588	1.40085
Unknown cluster	C2	NAKAYAMA_SOFT_TISSUE_TUMORS_PCA2_UP	25	62	4189	19530	0.00752574	0.0160669	1.87981
Unknown cluster	C2	SMITH_TERT_TARGETS_DN	25	62	4189	19530	0.00752574	0.0160669	1.87981
Unknown cluster	C5	GO_COATED_VESICLE_MEMBRANE	41	98	4173	16767	0.004701	0.0160785	1.68094
Unknown cluster	C7	GSE10239_MEMORY_VS_KLRG1INT_EFF_CD8_TCELL_UP	49	151	4165	19146	0.0116487	0.0161504	1.49167
Unknown cluster	C7	GSE10325_LUPUS_CD4_TCELL_VS_LUPUS_MYELOID_DN	49	151	4165	19146	0.0116487	0.0161504	1.49167
Unknown cluster	C7	GSE10500_ARTHRITIC_SYNOVIAL_FLUID_VS_HEALTHY_MACROPHAGE_UP	38	110	4176	19187	0.011503	0.0161504	1.58718
Unknown cluster	C7	GSE11057_NAIVE_CD4_VS_PBMC_CD4_TCELL_UP	49	151	4165	19146	0.0116487	0.0161504	1.49167
Unknown cluster	C7	GSE11057_NAIVE_VS_EFF_MEMORY_CD4_TCELL_UP	49	151	4165	19146	0.0116487	0.0161504	1.49167
Unknown cluster	C7	GSE11961_FOLLICULAR_BCELL_VS_GERMINAL_CENTER_BCELL_DAY7_DN	49	151	4165	19146	0.0116487	0.0161504	1.49167
Unknown cluster	C7	GSE11961_MARGINAL_ZONE_BCELL_VS_MEMORY_BCELL_DAY40_DN	49	151	4165	19146	0.0116487	0.0161504	1.49167
Unknown cluster	C7	GSE12845_IGD_NEG_BLOOD_VS_DARKZONE_GC_TONSIL_BCELL_UP	49	151	4165	19146	0.0116487	0.0161504	1.49167
Unknown cluster	C7	GSE13411_NAIVE_BCELL_VS_PLASMA_CELL_DN	49	151	4165	19146	0.0116487	0.0161504	1.49167
Unknown cluster	C7	GSE13485_CTRL_VS_DAY3_YF17D_VACCINE_PBMC_DN	49	151	4165	19146	0.0116487	0.0161504	1.49167
Unknown cluster	C7	GSE13522_CTRL_VS_T_CRUZI_G_STRAIN_INF_SKIN_UP	49	151	4165	19146	0.0116487	0.0161504	1.49167
Unknown cluster	C7	GSE14000_4H_VS_16H_LPS_DC_TRANSLATED_RNA_UP	49	151	4165	19146	0.0116487	0.0161504	1.49167
Unknown cluster	C7	GSE14000_UNSTIM_VS_4H_LPS_DC_UP	49	151	4165	19146	0.0116487	0.0161504	1.49167
Unknown cluster	C7	GSE14308_TH17_VS_NAIVE_CD4_TCELL_DN	49	151	4165	19146	0.0116487	0.0161504	1.49167
Unknown cluster	C7	GSE14308_TH17_VS_NATURAL_TREG_UP	49	151	4165	19146	0.0116487	0.0161504	1.49167
Unknown cluster	C7	GSE1432_6H_VS_24H_IFNG_MICROGLIA_DN	49	151	4165	19146	0.0116487	0.0161504	1.49167
Unknown cluster	C7	GSE1432_CTRL_VS_IFNG_24H_MICROGLIA_DN	49	151	4165	19146	0.0116487	0.0161504	1.49167
Unknown cluster	C7	GSE1460_INTRATHYMIC_T_PROGENITOR_VS_DP_THYMOCYTE_UP	49	151	4165	19146	0.0116487	0.0161504	1.49167
Unknown cluster	C7	GSE15659_NAIVE_VS_PTPRC_NEG_CD4_TCELL_DN	49	151	4165	19146	0.0116487	0.0161504	1.49167
Unknown cluster	C7	GSE16385_MONOCYTE_VS_12H_ROSIGLITAZONE_TREATED_MACROPHAGE_UP	49	151	4165	19146	0.0116487	0.0161504	1.49167
Unknown cluster	C7	GSE16450_CTRL_VS_IFNA_12H_STIM_IMMATURE_NEURON_CELL_LINE_UP	49	151	4165	19146	0.0116487	0.0161504	1.49167
Unknown cluster	C7	GSE17186_BLOOD_VS_CORD_BLOOD_CD21HIGH_TRANSITIONAL_BCELL_DN	49	151	4165	19146	0.0116487	0.0161504	1.49167
Unknown cluster	C7	GSE17322_CD103_POS_VS_CD11B_HIGH_LUNG_DC_DN	49	151	4165	19146	0.0116487	0.0161504	1.49167
Unknown cluster	C7	GSE17580_TREG_VS_TEFF_S_MANSONI_INF_UP	49	151	4165	19146	0.0116487	0.0161504	1.49167
Unknown cluster	C7	GSE17721_0.5H_VS_24H_CPG_BMDC_UP	49	151	4165	19146	0.0116487	0.0161504	1.49167
Unknown cluster	C7	GSE17721_12H_VS_24H_LPS_BMDC_UP	49	151	4165	19146	0.0116487	0.0161504	1.49167
Unknown cluster	C7	GSE17721_CPG_VS_GARDIQUIMOD_0.5H_BMDC_UP	49	151	4165	19146	0.0116487	0.0161504	1.49167
Unknown cluster	C7	GSE17721_CTRL_VS_CPG_4H_BMDC_DN	49	151	4165	19146	0.0116487	0.0161504	1.49167
Unknown cluster	C7	GSE17721_CTRL_VS_LPS_12H_BMDC_DN	49	151	4165	19146	0.0116487	0.0161504	1.49167
Unknown cluster	C7	GSE17721_CTRL_VS_LPS_8H_BMDC_DN	49	151	4165	19146	0.0116487	0.0161504	1.49167
Unknown cluster	C7	GSE17721_CTRL_VS_POLYIC_8H_BMDC_DN	49	151	4165	19146	0.0116487	0.0161504	1.49167
Unknown cluster	C7	GSE17721_LPS_VS_PAM3CSK4_0.5H_BMDC_DN	49	151	4165	19146	0.0116487	0.0161504	1.49167
Unknown cluster	C7	GSE17721_PAM3CSK4_VS_CPG_2H_BMDC_UP	49	151	4165	19146	0.0116487	0.0161504	1.49167
Unknown cluster	C7	GSE17721_PAM3CSK4_VS_CPG_4H_BMDC_DN	49	151	4165	19146	0.0116487	0.0161504	1.49167
Unknown cluster	C7	GSE17974_CTRL_VS_ACT_IL4_AND_ANTI_IL12_2H_CD4_TCELL_UP	49	151	4165	19146	0.0116487	0.0161504	1.49167
Unknown cluster	C7	GSE17974_IL4_AND_ANTI_IL12_VS_UNTREATED_4H_ACT_CD4_TCELL_UP	49	151	4165	19146	0.0116487	0.0161504	1.49167
Unknown cluster	C7	GSE18791_UNSTIM_VS_NEWCATSLE_VIRUS_DC_6H_DN	49	151	4165	19146	0.0116487	0.0161504	1.49167
Unknown cluster	C7	GSE18893_TCONV_VS_TREG_2H_CULTURE_UP	49	151	4165	19146	0.0116487	0.0161504	1.49167
Unknown cluster	C7	GSE19198_1H_VS_24H_IL21_TREATED_TCELL_DN	49	151	4165	19146	0.0116487	0.0161504	1.49167
Unknown cluster	C7	GSE19772_CTRL_VS_HCMV_INF_MONOCYTES_AND_PI3K_INHIBITION_DN	49	151	4165	19146	0.0116487	0.0161504	1.49167
Unknown cluster	C7	GSE19888_ADENOSINE_A3R_INH_VS_INH_PRETREAT_AND_ACT_WITH_TCELL_MEMBRANES_MAST_CELL_UP	49	151	4165	19146	0.0116487	0.0161504	1.49167
Unknown cluster	C7	GSE2128_C57BL6_VS_NOD_CD4CD8_DP_THYMOCYTE_DN	49	151	4165	19146	0.0116487	0.0161504	1.49167
Unknown cluster	C7	GSE21379_WT_VS_SAP_KO_TFH_CD4_TCELL_DN	49	151	4165	19146	0.0116487	0.0161504	1.49167
Unknown cluster	C7	GSE21379_WT_VS_SAP_KO_TFH_CD4_TCELL_UP	49	151	4165	19146	0.0116487	0.0161504	1.49167
Unknown cluster	C7	GSE21670_UNTREATED_VS_IL6_TREATED_STAT3_KO_CD4_TCELL_UP	49	151	4165	19146	0.0116487	0.0161504	1.49167
Unknown cluster	C7	GSE22025_TGFB1_VS_TGFB1_AND_PROGESTERONE_TREATED_CD4_TCELL_UP	49	151	4165	19146	0.0116487	0.0161504	1.49167
Unknown cluster	C7	GSE22025_UNTREATED_VS_TGFB1_AND_PROGESTERONE_TREATED_CD4_TCELL_DN	49	151	4165	19146	0.0116487	0.0161504	1.49167
Unknown cluster	C7	GSE22103_UNSTIM_VS_LPS_STIM_NEUTROPHIL_DN	49	151	4165	19146	0.0116487	0.0161504	1.49167
Unknown cluster	C7	GSE22229_RENAL_TRANSPLANT_VS_HEALTHY_PBMC_DN	49	151	4165	19146	0.0116487	0.0161504	1.49167
Unknown cluster	C7	GSE22501_PERIPHERAL_BLOOD_VS_CORD_BLOOD_TREG_DN	49	151	4165	19146	0.0116487	0.0161504	1.49167
Unknown cluster	C7	GSE22589_HEALTHY_VS_HIV_INFECTED_DC_DN	49	151	4165	19146	0.0116487	0.0161504	1.49167
Unknown cluster	C7	GSE22611_NOD2_TRANSD_VS_CTRL_TRANSD_HEK293_MDP_STIM_6H_UP	49	151	4165	19146	0.0116487	0.0161504	1.49167
Unknown cluster	C7	GSE22611_UNSTIM_VS_6H_MDP_STIM_MUTANT_NOD2_TRANSDUCED_HEK293T_CELL_DN	49	151	4165	19146	0.0116487	0.0161504	1.49167
Unknown cluster	C7	GSE22886_DC_VS_MONOCYTE_UP	49	151	4165	19146	0.0116487	0.0161504	1.49167
Unknown cluster	C7	GSE22886_NAIVE_BCELL_VS_BM_PLASMA_CELL_DN	49	151	4165	19146	0.0116487	0.0161504	1.49167
Unknown cluster	C7	GSE22886_NAIVE_CD8_TCELL_VS_NEUTROPHIL_DN	49	151	4165	19146	0.0116487	0.0161504	1.49167
Unknown cluster	C7	GSE23321_CD8_STEM_CELL_MEMORY_VS_CENTRAL_MEMORY_CD8_TCELL_DN	49	151	4165	19146	0.0116487	0.0161504	1.49167
Unknown cluster	C7	GSE2405_0H_VS_3H_A_PHAGOCYTOPHILUM_STIM_NEUTROPHIL_UP	49	151	4165	19146	0.0116487	0.0161504	1.49167
Unknown cluster	C7	GSE24574_BCL6_HIGH_TFH_VS_TCONV_CD4_TCELL_DN	49	151	4165	19146	0.0116487	0.0161504	1.49167
Unknown cluster	C7	GSE24634_IL4_VS_CTRL_TREATED_NAIVE_CD4_TCELL_DAY3_UP	49	151	4165	19146	0.0116487	0.0161504	1.49167
Unknown cluster	C7	GSE24634_TEFF_VS_TCONV_DAY3_IN_CULTURE_DN	49	151	4165	19146	0.0116487	0.0161504	1.49167
Unknown cluster	C7	GSE25085_FETAL_LIVER_VS_ADULT_BM_SP4_THYMIC_IMPLANT_UP	49	151	4165	19146	0.0116487	0.0161504	1.49167
Unknown cluster	C7	GSE25123_CTRL_VS_ROSIGLITAZONE_STIM_PPARG_KO_MACROPHAGE_UP	49	151	4165	19146	0.0116487	0.0161504	1.49167
Unknown cluster	C7	GSE26030_UNSTIM_VS_RESTIM_TH17_DAY5_POST_POLARIZATION_UP	44	132	4170	19165	0.011344	0.0161504	1.53194
Unknown cluster	C7	GSE26351_UNSTIM_VS_BMP_PATHWAY_STIM_HEMATOPOIETIC_PROGENITORS_DN	49	151	4165	19146	0.0116487	0.0161504	1.49167
Unknown cluster	C7	GSE2770_UNTREATED_VS_IL4_TREATED_ACT_CD4_TCELL_2H_UP	49	151	4165	19146	0.0116487	0.0161504	1.49167
Unknown cluster	C7	GSE27786_LIN_NEG_VS_NEUTROPHIL_DN	49	151	4165	19146	0.0116487	0.0161504	1.49167
Unknown cluster	C7	GSE27786_LIN_NEG_VS_NKTCELL_DN	49	151	4165	19146	0.0116487	0.0161504	1.49167
Unknown cluster	C7	GSE29617_DAY3_VS_DAY7_TIV_FLU_VACCINE_PBMC_2008_DN	49	151	4165	19146	0.0116487	0.0161504	1.49167
Unknown cluster	C7	GSE29618_PDC_VS_MDC_DAY7_FLU_VACCINE_DN	49	151	4165	19146	0.0116487	0.0161504	1.49167
Unknown cluster	C7	GSE29949_MICROGLIA_BRAIN_VS_CD8_NEG_DC_SPLEEN_DN	49	151	4165	19146	0.0116487	0.0161504	1.49167
Unknown cluster	C7	GSE30971_CTRL_VS_LPS_STIM_MACROPHAGE_WBP7_HET_4H_DN	49	151	4165	19146	0.0116487	0.0161504	1.49167
Unknown cluster	C7	GSE3203_INFLUENZA_INF_VS_IFNB_TREATED_LN_BCELL_DN	49	151	4165	19146	0.0116487	0.0161504	1.49167
Unknown cluster	C7	GSE34205_HEALTHY_VS_RSV_INF_INFANT_PBMC_UP	49	151	4165	19146	0.0116487	0.0161504	1.49167
Unknown cluster	C7	GSE34205_RSV_VS_FLU_INF_INFANT_PBMC_DN	49	151	4165	19146	0.0116487	0.0161504	1.49167
Unknown cluster	C7	GSE360_DC_VS_MAC_B_MALAYI_LOW_DOSE_DN	49	151	4165	19146	0.0116487	0.0161504	1.49167
Unknown cluster	C7	GSE360_DC_VS_MAC_M_TUBERCULOSIS_UP	49	151	4165	19146	0.0116487	0.0161504	1.49167
Unknown cluster	C7	GSE360_HIGH_VS_LOW_DOSE_B_MALAYI_DC_DN	49	151	4165	19146	0.0116487	0.0161504	1.49167
Unknown cluster	C7	GSE360_L_MAJOR_VS_B_MALAYI_LOW_DOSE_DC_DN	49	151	4165	19146	0.0116487	0.0161504	1.49167
Unknown cluster	C7	GSE360_T_GONDII_VS_B_MALAYI_HIGH_DOSE_MAC_DN	49	151	4165	19146	0.0116487	0.0161504	1.49167
Unknown cluster	C7	GSE36392_MAC_VS_NEUTROPHIL_IL25_TREATED_LUNG_DN	49	151	4165	19146	0.0116487	0.0161504	1.49167
Unknown cluster	C7	GSE36476_YOUNG_VS_OLD_DONOR_MEMORY_CD4_TCELL_UP	49	151	4165	19146	0.0116487	0.0161504	1.49167
Unknown cluster	C7	GSE36888_UNTREATED_VS_IL2_TREATED_STAT5_AB_KNOCKIN_TCELL_17H_UP	49	151	4165	19146	0.0116487	0.0161504	1.49167
Unknown cluster	C7	GSE3720_VD1_VS_VD2_GAMMADELTA_TCELL_WITH_PMA_STIM_DN	49	151	4165	19146	0.0116487	0.0161504	1.49167
Unknown cluster	C7	GSE37532_WT_VS_PPARG_KO_VISCERAL_ADIPOSE_TISSUE_TCONV_UP	49	151	4165	19146	0.0116487	0.0161504	1.49167
Unknown cluster	C7	GSE37533_PPARG1_FOXP3_VS_PPARG2_FOXP3_TRANSDUCED_CD4_TCELL_PIOGLITAZONE_TREATED_UP	49	151	4165	19146	0.0116487	0.0161504	1.49167
Unknown cluster	C7	GSE37534_UNTREATED_VS_PIOGLITAZONE_TREATED_CD4_TCELL_PPARG1_AND_FOXP3_TRASDUCED_DN	49	151	4165	19146	0.0116487	0.0161504	1.49167
Unknown cluster	C7	GSE3982_BCELL_VS_EFF_MEMORY_CD4_TCELL_UP	49	151	4165	19146	0.0116487	0.0161504	1.49167
Unknown cluster	C7	GSE3982_CENT_MEMORY_CD4_TCELL_VS_TH2_UP	49	151	4165	19146	0.0116487	0.0161504	1.49167
Unknown cluster	C7	GSE3982_CTRL_VS_LPS_1H_NEUTROPHIL_DN	49	151	4165	19146	0.0116487	0.0161504	1.49167
Unknown cluster	C7	GSE3982_EOSINOPHIL_VS_NKCELL_DN	49	151	4165	19146	0.0116487	0.0161504	1.49167
Unknown cluster	C7	GSE3982_MAC_VS_NKCELL_DN	49	151	4165	19146	0.0116487	0.0161504	1.49167
Unknown cluster	C7	GSE40274_CTRL_VS_FOXP3_AND_EOS_TRANSDUCED_ACTIVATED_CD4_TCELL_UP	41	121	4173	19176	0.0114802	0.0161504	1.55703
Unknown cluster	C7	GSE40274_FOXP3_VS_FOXP3_AND_LEF1_TRANSDUCED_ACTIVATED_CD4_TCELL_UP	49	151	4165	19146	0.0116487	0.0161504	1.49167
Unknown cluster	C7	GSE40443_INDUCED_VS_TOTAL_TREG_DN	49	151	4165	19146	0.0116487	0.0161504	1.49167
Unknown cluster	C7	GSE41867_DAY6_EFFECTOR_VS_DAY30_MEMORY_CD8_TCELL_LCMV_ARMSTRONG_UP	49	151	4165	19146	0.0116487	0.0161504	1.49167
Unknown cluster	C7	GSE42021_CD24HI_VS_CD24LOW_TCONV_THYMUS_UP	49	151	4165	19146	0.0116487	0.0161504	1.49167
Unknown cluster	C7	GSE42724_NAIVE_VS_MEMORY_BCELL_UP	49	151	4165	19146	0.0116487	0.0161504	1.49167
Unknown cluster	C7	GSE43863_LY6C_INT_CXCR5POS_VS_LY6C_LOW_CXCR5NEG_EFFECTOR_CD4_TCELL_DN	49	151	4165	19146	0.0116487	0.0161504	1.49167
Unknown cluster	C7	GSE43863_TFH_VS_LY6C_LOW_CXCR5NEG_EFFECTOR_CD4_TCELL_DN	49	151	4165	19146	0.0116487	0.0161504	1.49167
Unknown cluster	C7	GSE43955_TGFB_IL6_VS_TGFB_IL6_IL23_TH17_ACT_CD4_TCELL_60H_UP	49	151	4165	19146	0.0116487	0.0161504	1.49167
Unknown cluster	C7	GSE43955_TH0_VS_TGFB_IL6_TH17_ACT_CD4_TCELL_60H_DN	49	151	4165	19146	0.0116487	0.0161504	1.49167
Unknown cluster	C7	GSE45739_UNSTIM_VS_ACD3_ACD28_STIM_WT_CD4_TCELL_UP	49	151	4165	19146	0.0116487	0.0161504	1.49167
Unknown cluster	C7	GSE5679_PPARG_LIGAND_ROSIGLITAZONE_VS_RARA_AGONIST_AM580_TREATED_DC_DN	49	151	4165	19146	0.0116487	0.0161504	1.49167
Unknown cluster	C7	GSE5679_PPARG_LIGAND_ROSIGLITAZONE_VS_RARA_AGONIST_AM580_TREATED_DC_UP	49	151	4165	19146	0.0116487	0.0161504	1.49167
Unknown cluster	C7	GSE6092_UNSTIM_VS_IFNG_STIM_AND_B_BURGDORFERI_INF_ENDOTHELIAL_CELL_UP	49	151	4165	19146	0.0116487	0.0161504	1.49167
Unknown cluster	C7	GSE6259_FLT3L_INDUCED_33D1_POS_DC_VS_BCELL_UP	49	151	4165	19146	0.0116487	0.0161504	1.49167
Unknown cluster	C7	GSE7460_CTRL_VS_FOXP3_OVEREXPR_TCONV_DN	49	151	4165	19146	0.0116487	0.0161504	1.49167
Unknown cluster	C7	GSE7460_CTRL_VS_TGFB_TREATED_ACT_FOXP3_MUT_TCONV_UP	49	151	4165	19146	0.0116487	0.0161504	1.49167
Unknown cluster	C7	GSE7831_1H_VS_4H_CPG_STIM_PDC_DN	49	151	4165	19146	0.0116487	0.0161504	1.49167
Unknown cluster	C7	GSE8835_HEALTHY_VS_CLL_CD8_TCELL_DN	49	151	4165	19146	0.0116487	0.0161504	1.49167
Unknown cluster	C7	GSE9006_HEALTHY_VS_TYPE_1_DIABETES_PBMC_AT_DX_DN	49	151	4165	19146	0.0116487	0.0161504	1.49167
Unknown cluster	C7	KAECH_DAY8_EFF_VS_DAY15_EFF_CD8_TCELL_UP	49	151	4165	19146	0.0116487	0.0161504	1.49167
Unknown cluster	C5	GO_REGULATION_OF_PHOSPHOPROTEIN_PHOSPHATASE_ACTIVITY	21	39	4193	16826	0.00474437	0.0162175	2.16072
Unknown cluster	C3	GCTCTTG_MIR335	28	58	4186	15468	0.010287	0.016257	1.78381
Unknown cluster	C4	GCM_DEAF1	13	15	4201	14432	0.00452099	0.0162984	2.97721
Unknown cluster	C4	GCM_GSTA4	25	42	4189	14405	0.00449392	0.0162984	2.04687
Unknown cluster	C4	GNF2_H2AFX	14	17	4200	14430	0.00444037	0.0162984	2.82921
Unknown cluster	C4	GNF2_SNRK	13	15	4201	14432	0.00452099	0.0162984	2.97721
Unknown cluster	C4	MODULE_281	13	15	4201	14432	0.00452099	0.0162984	2.97721
Unknown cluster	C4	MODULE_525	25	42	4189	14405	0.00449392	0.0162984	2.04687
Unknown cluster	C2	CORRE_MULTIPLE_MYELOMA_UP	22	52	4192	19540	0.00766733	0.0163544	1.9721
Unknown cluster	C2	VANASSE_BCL2_TARGETS_DN	22	52	4192	19540	0.00766733	0.0163544	1.9721
Unknown cluster	C3	YCATTAA_UNKNOWN	86	234	4128	15292	0.0103713	0.0163592	1.36144
Unknown cluster	C3	STAT4_01	73	193	4141	15333	0.0104069	0.0163844	1.40049
Unknown cluster	C5	GO_POST_GOLGI_VESICLE_MEDIATED_TRANSPORT	27	56	4187	16809	0.00480369	0.0164107	1.93542
Unknown cluster	C7	GSE25123_ROSIGLITAZONE_VS_IL4_AND_ROSIGLITAZONE_STIM_MACROPHAGE_DAY10_DN	31	85	4183	19212	0.0118689	0.0164511	1.675
Unknown cluster	C2	CARDOSO_RESPONSE_TO_GAMMA_RADIATION_AND_3AB	8	10	4206	19582	0.00775418	0.0164729	3.7243
Unknown cluster	C2	KARAKAS_TGFB1_SIGNALING	8	10	4206	19582	0.00775418	0.0164729	3.7243
Unknown cluster	C2	KIM_PTEN_TARGETS_UP	8	10	4206	19582	0.00775418	0.0164729	3.7243
Unknown cluster	C2	KOBAYASHI_EGFR_SIGNALING_6HR_DN	8	10	4206	19582	0.00775418	0.0164729	3.7243
Unknown cluster	C2	MAINA_VHL_TARGETS_DN	8	10	4206	19582	0.00775418	0.0164729	3.7243
Unknown cluster	C2	RAY_TARGETS_OF_P210_BCR_ABL_FUSION_UP	8	10	4206	19582	0.00775418	0.0164729	3.7243
Unknown cluster	C2	REACTOME_RIP_MEDIATED_NFKB_ACTIVATION_VIA_DAI	8	10	4206	19582	0.00775418	0.0164729	3.7243
Unknown cluster	C2	SHIN_B_CELL_LYMPHOMA_CLUSTER_5	8	10	4206	19582	0.00775418	0.0164729	3.7243
Unknown cluster	C2	ZHENG_RESPONSE_TO_ARSENITE_DN	8	10	4206	19582	0.00775418	0.0164729	3.7243
Unknown cluster	C5	GO_RECYCLING_ENDOSOME	39	92	4175	16773	0.00482619	0.0164781	1.70301
Unknown cluster	C5	GO_POSITIVE_REGULATION_OF_CHEMOKINE_PRODUCTION	18	31	4196	16834	0.0048408	0.0165089	2.32939
Unknown cluster	C5	GO_REGULATION_OF_STEROID_BIOSYNTHETIC_PROCESS	18	31	4196	16834	0.0048408	0.0165089	2.32939
Unknown cluster	C5	GO_ORGANELLE_DISASSEMBLY	52	133	4162	16732	0.00484594	0.016517	1.57176
Unknown cluster	C7	GSE19941_LPS_VS_LPS_AND_IL10_STIM_IL10_KO_MACROPHAGE_DN	39	114	4175	19183	0.0119339	0.0165364	1.57184
Unknown cluster	C5	GO_AUTOPHAGOSOME_MEMBRANE	12	16	4202	16849	0.00491386	0.0166812	3.00706
Unknown cluster	C5	GO_MONOSACCHARIDE_METABOLIC_PROCESS	56	146	4158	16719	0.00489994	0.0166812	1.54223
Unknown cluster	C5	GO_MUSCLE_HYPERTROPHY	12	16	4202	16849	0.00491386	0.0166812	3.00706
Unknown cluster	C5	GO_NECROTIC_CELL_DEATH	12	16	4202	16849	0.00491386	0.0166812	3.00706
Unknown cluster	C5	GO_POSITIVE_REGULATION_OF_RELEASE_OF_CYTOCHROME_C_FROM_MITOCHONDRIA	12	16	4202	16849	0.00491386	0.0166812	3.00706
Unknown cluster	C5	GO_REGULATION_OF_DNA_DAMAGE_RESPONSE_SIGNAL_TRANSDUCTION_BY_P53_CLASS_MEDIATOR	12	16	4202	16849	0.00491386	0.0166812	3.00706
Unknown cluster	C5	GO_REGULATION_OF_ENDOPLASMIC_RETICULUM_UNFOLDED_PROTEIN_RESPONSE	12	16	4202	16849	0.00491386	0.0166812	3.00706
Unknown cluster	C2	CHARAFE_BREAST_CANCER_LUMINAL_VS_MESENCHYMAL_UP	100	350	4114	19242	0.00785739	0.0166846	1.33632
Unknown cluster	C3	GTTGNYNNRGNAAC_UNKNOWN	29	61	4185	15465	0.0106513	0.0167377	1.75674
Unknown cluster	C5	GO_ENSHEATHMENT_OF_NEURONS	29	62	4185	16803	0.00494917	0.0167914	1.87788
Unknown cluster	C5	GO_CELL_CORTEX_PART	36	83	4178	16782	0.00496899	0.016849	1.74215
Unknown cluster	C2	ABE_VEGFA_TARGETS_30MIN	11	18	4203	19574	0.00796232	0.0168696	2.84579
Unknown cluster	C2	BIOCARTA_NKT_PATHWAY	11	18	4203	19574	0.00796232	0.0168696	2.84579
Unknown cluster	C2	DORN_ADENOVIRUS_INFECTION_12HR_UP	11	18	4203	19574	0.00796232	0.0168696	2.84579
Unknown cluster	C2	MAYBURD_RESPONSE_TO_L663536_UP	11	18	4203	19574	0.00796232	0.0168696	2.84579
Unknown cluster	C2	REACTOME_DEGRADATION_OF_THE_EXTRACELLULAR_MATRIX	11	18	4203	19574	0.00796232	0.0168696	2.84579
Unknown cluster	C5	GO_CARBOHYDRATE_TRANSPORT	30	65	4184	16800	0.00499382	0.0169221	1.85311
Unknown cluster	C5	GO_TRANSMEMBRANE_RECEPTOR_PROTEIN_TYROSINE_KINASE_ACTIVITY	22	42	4192	16823	0.00499628	0.0169221	2.10207
Unknown cluster	C2	LEE_CALORIE_RESTRICTION_NEOCORTEX_UP	24	59	4190	19533	0.0080203	0.0169848	1.8962
Unknown cluster	C2	REACTOME_PROTEIN_FOLDING	17	36	4197	19556	0.00803086	0.0169996	2.20025
Unknown cluster	C2	BURTON_ADIPOGENESIS_6	47	142	4167	19450	0.00804207	0.0170157	1.54488
Unknown cluster	C5	GO_RESPONSE_TO_RETINOIC_ACID	33	74	4181	16791	0.00503551	0.0170453	1.79087
Unknown cluster	C3	HSF2_01	69	181	4145	15345	0.010909	0.0171105	1.41125
Unknown cluster	C2	FOSTER_TOLERANT_MACROPHAGE_UP	40	116	4174	19476	0.00809693	0.0171241	1.60893
Unknown cluster	C5	GO_AUTONOMIC_NERVOUS_SYSTEM_DEVELOPMENT	16	26	4198	16839	0.0051237	0.0173141	2.4683
Unknown cluster	C5	GO_NEGATIVE_REGULATION_OF_BMP_SIGNALING_PATHWAY	16	26	4198	16839	0.0051237	0.0173141	2.4683
Unknown cluster	C5	GO_NEGATIVE_REGULATION_OF_REACTIVE_OXYGEN_SPECIES_METABOLIC_PROCESS	16	26	4198	16839	0.0051237	0.0173141	2.4683
Unknown cluster	C3	TCTAGAG_MIR517	17	29	4197	15497	0.0111292	0.0174233	2.16444
Unknown cluster	C2	RICKMAN_TUMOR_DIFFERENTIATED_WELL_VS_MODERATELY_DN	30	80	4184	19512	0.00824297	0.0174251	1.74875
Unknown cluster	C2	BREDEMEYER_RAG_SIGNALING_VIA_ATM_NOT_VIA_NFKB_UP	16	33	4198	19559	0.00826756	0.0174615	2.25888
Unknown cluster	C2	FAELT_B_CLL_WITH_VH3_21_DN	16	33	4198	19559	0.00826756	0.0174615	2.25888
Unknown cluster	C5	GO_EMBRYONIC_CAMERA_TYPE_EYE_DEVELOPMENT	14	21	4200	16844	0.00520082	0.0175346	2.67349
Unknown cluster	C5	GO_NADH_METABOLIC_PROCESS	14	21	4200	16844	0.00520082	0.0175346	2.67349
Unknown cluster	C5	GO_NEURON_APOPTOTIC_PROCESS	14	21	4200	16844	0.00520082	0.0175346	2.67349
Unknown cluster	C5	GO_REGULATION_OF_GASTRULATION	14	21	4200	16844	0.00520082	0.0175346	2.67349
Unknown cluster	C5	GO_REGULATION_OF_TOR_SIGNALING	23	45	4191	16820	0.00521161	0.017561	2.05126
Unknown cluster	C3	BACH2_01	74	197	4140	15329	0.0112489	0.0175778	1.39082
Unknown cluster	C2	BOGNI_TREATMENT_RELATED_MYELOID_LEUKEMIA_DN	12	21	4202	19571	0.00833589	0.0175823	2.66131
Unknown cluster	C2	CHO_NR4A1_TARGETS	12	21	4202	19571	0.00833589	0.0175823	2.66131
Unknown cluster	C2	GROSS_HYPOXIA_VIA_ELK3_ONLY_UP	12	21	4202	19571	0.00833589	0.0175823	2.66131
Unknown cluster	C3	SGCGSSAAA_E2F1DP2_01	31	67	4183	15459	0.011279	0.0175918	1.70988
Unknown cluster	C5	GO_LIGAND_DEPENDENT_NUCLEAR_RECEPTOR_TRANSCRIPTION_COACTIVATOR_ACTIVITY	19	34	4195	16831	0.0052432	0.0176273	2.242
Unknown cluster	C5	GO_MAMMARY_GLAND_EPITHELIUM_DEVELOPMENT	19	34	4195	16831	0.0052432	0.0176273	2.242
Unknown cluster	C5	GO_REGULATION_OF_MORPHOGENESIS_OF_A_BRANCHING_STRUCTURE	19	34	4195	16831	0.0052432	0.0176273	2.242
Unknown cluster	C5	GO_SPLICEOSOMAL_COMPLEX_ASSEMBLY	19	34	4195	16831	0.0052432	0.0176273	2.242
Unknown cluster	C2	BANDRES_RESPONSE_TO_CARMUSTIN_MGMT_48HR_DN	41	120	4173	19472	0.00837801	0.0176633	1.59424
Unknown cluster	C2	BOYAULT_LIVER_CANCER_SUBCLASS_G123_UP	15	30	4199	19562	0.00844315	0.017761	2.32926
Unknown cluster	C2	CHANDRAN_METASTASIS_TOP50_DN	15	30	4199	19562	0.00844315	0.017761	2.32926
Unknown cluster	C2	REACTOME_FORMATION_OF_RNA_POL_II_ELONGATION_COMPLEX_	15	30	4199	19562	0.00844315	0.017761	2.32926
Unknown cluster	C2	REACTOME_TRANSCRIPTION_COUPLED_NER_TC_NER	15	30	4199	19562	0.00844315	0.017761	2.32926
Unknown cluster	C2	SHIPP_DLBCL_CURED_VS_FATAL_DN	15	30	4199	19562	0.00844315	0.017761	2.32926
Unknown cluster	C5	GO_NEGATIVE_REGULATION_OF_DEFENSE_RESPONSE	42	102	4172	16763	0.00529948	0.0178064	1.65441
Unknown cluster	C5	GO_PHAGOCYTOSIS	53	137	4161	16728	0.00530584	0.0178176	1.55522
Unknown cluster	C3	GGGTGGRR_PAX4_03	45	108	4169	15418	0.0114672	0.0178521	1.5409
Unknown cluster	C2	BILANGES_SERUM_RESPONSE_TRANSLATION	13	24	4201	19568	0.00851103	0.0178641	2.52289
Unknown cluster	C2	HU_GENOTOXIN_ACTION_DIRECT_VS_INDIRECT_4HR	13	24	4201	19568	0.00851103	0.0178641	2.52289
Unknown cluster	C2	QI_HYPOXIA_TARGETS_OF_HIF1A_AND_FOXA2	13	24	4201	19568	0.00851103	0.0178641	2.52289
Unknown cluster	C2	REACTOME_NEGATIVE_REGULATION_OF_FGFR_SIGNALING	13	24	4201	19568	0.00851103	0.0178641	2.52289
Unknown cluster	C2	ZHENG_FOXP3_TARGETS_IN_T_LYMPHOCYTE_DN	13	24	4201	19568	0.00851103	0.0178641	2.52289
Unknown cluster	C2	EHLERS_ANEUPLOIDY_UP	14	27	4200	19565	0.00853425	0.0178795	2.41532
Unknown cluster	C2	LIN_MELANOMA_COPY_NUMBER_DN	14	27	4200	19565	0.00853425	0.0178795	2.41532
Unknown cluster	C2	LIU_COMMON_CANCER_GENES	23	56	4191	19536	0.00853728	0.0178795	1.91436
Unknown cluster	C2	PID_AMB2_NEUTROPHILS_PATHWAY	14	27	4200	19565	0.00853425	0.0178795	2.41532
Unknown cluster	C2	RIZ_ERYTHROID_DIFFERENTIATION_HBZ	14	27	4200	19565	0.00853425	0.0178795	2.41532
Unknown cluster	C2	BEIER_GLIOMA_STEM_CELL_DN	20	46	4194	19546	0.00854731	0.0178847	2.02628
Unknown cluster	C2	FONTAINE_PAPILLARY_THYROID_CARCINOMA_UP	20	46	4194	19546	0.00854731	0.0178847	2.02628
Unknown cluster	C3	CATRRAGC_UNKNOWN	32	70	4182	15456	0.0115458	0.017941	1.68947
Unknown cluster	C2	DAIRKEE_TERT_TARGETS_DN	33	91	4181	19501	0.00857933	0.0179438	1.69136
Unknown cluster	C5	GO_RESPONSE_TO_DSRNA	24	48	4190	16817	0.00539272	0.0180991	2.00681
Unknown cluster	C5	GO_CELL_ADHESION_MOLECULE_BINDING	52	134	4162	16731	0.00544496	0.0182641	1.55994
Unknown cluster	C2	WALLACE_PROSTATE_CANCER_RACE_DN	25	63	4189	19529	0.00878293	0.0183615	1.84991
Unknown cluster	C7	GSE40274_CTRL_VS_FOXP3_AND_XBP1_TRANSDUCED_ACTIVATED_CD4_TCELL_DN	39	115	4175	19182	0.0132831	0.0183955	1.5581
Unknown cluster	C7	GSE6259_DEC205_POS_DC_VS_CD8_TCELL_DN	39	115	4175	19182	0.0132831	0.0183955	1.5581
Unknown cluster	C5	GO_PHOSPHOLIPID_METABOLIC_PROCESS	93	271	4121	16594	0.00548921	0.0184021	1.38183
Unknown cluster	C5	GO_POSITIVE_REGULATION_OF_BLOOD_VESSEL_ENDOTHELIAL_CELL_MIGRATION	11	14	4203	16851	0.00550895	0.0184369	3.14977
Unknown cluster	C5	GO_POSITIVE_REGULATION_OF_RNA_SPLICING	11	14	4203	16851	0.00550895	0.0184369	3.14977
Unknown cluster	C5	GO_PROTEIN_DEPOLYMERIZATION	11	14	4203	16851	0.00550895	0.0184369	3.14977
Unknown cluster	C4	MODULE_576	37	73	4177	14374	0.00514745	0.0184791	1.74412
Unknown cluster	C5	GO_REGULATION_OF_LYMPHOCYTE_DIFFERENTIATION	39	93	4175	16772	0.00555456	0.018579	1.6846
Unknown cluster	C2	BILD_SRC_ONCOGENIC_SIGNATURE	19	43	4195	19549	0.00898784	0.0187733	2.05908
Unknown cluster	C2	SAMOLS_TARGETS_OF_KHSV_MIRNAS_DN	19	43	4195	19549	0.00898784	0.0187733	2.05908
Unknown cluster	C5	GO_NEGATIVE_REGULATION_OF_HEMOPOIESIS	38	90	4176	16775	0.00562957	0.0188193	1.69602
Unknown cluster	C4	GNF2_CENPE	17	24	4197	14423	0.00529277	0.0188431	2.43405
Unknown cluster	C4	GNF2_RFC3	17	24	4197	14423	0.00529277	0.0188431	2.43405
Unknown cluster	C2	BAE_BRCA1_TARGETS_UP	22	53	4192	19539	0.00907504	0.0189387	1.93459
Unknown cluster	C2	REACTOME_TELOMERE_MAINTENANCE	22	53	4192	19539	0.00907504	0.0189387	1.93459
Unknown cluster	C3	HNF1_C	67	176	4147	15350	0.0122577	0.0190119	1.40906
Unknown cluster	C2	NUMATA_CSF3_SIGNALING_VIA_STAT3	9	13	4205	19579	0.00914484	0.0190759	3.22325
Unknown cluster	C7	GSE40274_CTRL_VS_EOS_TRANSDUCED_ACTIVATED_CD4_TCELL_DN	37	108	4177	19189	0.0138083	0.0191174	1.57382
Unknown cluster	C2	BIOCARTA_RARRXR_PATHWAY	7	8	4207	19584	0.00924254	0.0191783	4.07288
Unknown cluster	C2	CHANG_POU5F1_TARGETS_UP	7	8	4207	19584	0.00924254	0.0191783	4.07288
Unknown cluster	C2	DAZARD_UV_RESPONSE_CLUSTER_G3	7	8	4207	19584	0.00924254	0.0191783	4.07288
Unknown cluster	C2	FERRANDO_LYL1_NEIGHBORS	7	8	4207	19584	0.00924254	0.0191783	4.07288
Unknown cluster	C2	LI_CYTIDINE_ANALOGS_CYCTOTOXICITY	7	8	4207	19584	0.00924254	0.0191783	4.07288
Unknown cluster	C2	MAHADEVAN_GIST_MORPHOLOGICAL_SWITCH	7	8	4207	19584	0.00924254	0.0191783	4.07288
Unknown cluster	C2	NAGY_STAGA_COMPONENTS_HUMAN	7	8	4207	19584	0.00924254	0.0191783	4.07288
Unknown cluster	C2	REACTOME_SHC_MEDIATED_SIGNALLING	7	8	4207	19584	0.00924254	0.0191783	4.07288
Unknown cluster	C2	REACTOME_SIGNALLING_TO_P38_VIA_RIT_AND_RIN	7	8	4207	19584	0.00924254	0.0191783	4.07288
Unknown cluster	C2	RICKMAN_TUMOR_DIFFERENTIATED_MODERATELY_VS_POORLY_DN	7	8	4207	19584	0.00924254	0.0191783	4.07288
Unknown cluster	C2	XU_RESPONSE_TO_TRETINOIN_AND_NSC682994_DN	7	8	4207	19584	0.00924254	0.0191783	4.07288
Unknown cluster	C2	YAO_TEMPORAL_RESPONSE_TO_PROGESTERONE_CLUSTER_4	7	8	4207	19584	0.00924254	0.0191783	4.07288
Unknown cluster	C4	MORF_MSH2	23	38	4191	14409	0.00541697	0.0192056	2.08091
Unknown cluster	C5	GO_NEGATIVE_REGULATION_OF_DEVELOPMENTAL_GROWTH	27	57	4187	16808	0.00575613	0.0192313	1.90138
Unknown cluster	C5	GO_RAB_GTPASE_BINDING	36	84	4178	16781	0.00575932	0.0192313	1.72131
Unknown cluster	C5	GO_CONDENSED_CHROMOSOME	54	141	4160	16724	0.00578526	0.019307	1.53961
Unknown cluster	C2	KIM_GLIS2_TARGETS_UP	24	60	4190	19532	0.00938509	0.0194655	1.86453
Unknown cluster	C2	NAGASHIMA_NRG1_SIGNALING_DN	18	40	4196	19552	0.00941837	0.019526	2.09681
Unknown cluster	C4	MODULE_85	20	31	4194	14416	0.00553945	0.019559	2.21752
Unknown cluster	C5	GO_REGULATION_OF_CALCIUM_ION_TRANSPORT_INTO_CYTOSOL	29	63	4185	16802	0.00587335	0.01959	1.84799
Unknown cluster	C3	TGACCTTG_SF1_Q6	64	167	4150	15359	0.0126771	0.0196261	1.4183
Unknown cluster	C5	GO_CARDIAC_CHAMBER_MORPHOGENESIS	32	72	4182	16793	0.00590633	0.0196889	1.78463
Unknown cluster	C5	GO_COFACTOR_METABOLIC_PROCESS	86	248	4128	16617	0.00592441	0.019738	1.39589
Unknown cluster	C3	POU3F2_02	71	189	4143	15337	0.0127893	0.0197631	1.39064
Unknown cluster	C5	GO_ASTROCYTE_DIFFERENTIATION	15	24	4199	16841	0.00597951	0.0198256	2.50656
Unknown cluster	C5	GO_BASE_EXCISION_REPAIR	15	24	4199	16841	0.00597951	0.0198256	2.50656
Unknown cluster	C5	GO_BLOOD_VESSEL_REMODELING	13	19	4201	16846	0.00599426	0.0198256	2.74332
Unknown cluster	C5	GO_CENTROSOME_DUPLICATION	13	19	4201	16846	0.00599426	0.0198256	2.74332
Unknown cluster	C5	GO_ENDOCARDIAL_CUSHION_DEVELOPMENT	13	19	4201	16846	0.00599426	0.0198256	2.74332
Unknown cluster	C5	GO_ERBB2_SIGNALING_PATHWAY	15	24	4199	16841	0.00597951	0.0198256	2.50656
Unknown cluster	C5	GO_METANEPHRIC_NEPHRON_DEVELOPMENT	13	19	4201	16846	0.00599426	0.0198256	2.74332
Unknown cluster	C5	GO_MYD88_DEPENDENT_TOLL_LIKE_RECEPTOR_SIGNALING_PATHWAY	13	19	4201	16846	0.00599426	0.0198256	2.74332
Unknown cluster	C5	GO_NUCLEAR_REPLICATION_FORK	15	24	4199	16841	0.00597951	0.0198256	2.50656
Unknown cluster	C5	GO_NUCLEOTIDE_EXCISION_REPAIR_DNA_INCISION	15	24	4199	16841	0.00597951	0.0198256	2.50656
Unknown cluster	C5	GO_POSITIVE_REGULATION_OF_DENDRITE_MORPHOGENESIS	13	19	4201	16846	0.00599426	0.0198256	2.74332
Unknown cluster	C5	GO_REGULATION_OF_CELL_ADHESION_MEDIATED_BY_INTEGRIN	15	24	4199	16841	0.00597951	0.0198256	2.50656
Unknown cluster	C5	GO_REGULATION_OF_CENTROSOME_DUPLICATION	13	19	4201	16846	0.00599426	0.0198256	2.74332
Unknown cluster	C5	GO_ORGANOPHOSPHATE_BIOSYNTHETIC_PROCESS	112	338	4102	16527	0.00604535	0.0199834	1.33504
Unknown cluster	C5	GO_CELL_CELL_JUNCTION	97	286	4117	16579	0.00605981	0.02002	1.36576
Unknown cluster	C5	GO_BONE_CELL_DEVELOPMENT	10	12	4204	16853	0.00609534	0.0200256	3.34071
Unknown cluster	C5	GO_DSRNA_FRAGMENTATION	10	12	4204	16853	0.00609534	0.0200256	3.34071
Unknown cluster	C5	GO_EMBRYONIC_PLACENTA_MORPHOGENESIS	10	12	4204	16853	0.00609534	0.0200256	3.34071
Unknown cluster	C5	GO_HISTONE_H3_DEACETYLATION	10	12	4204	16853	0.00609534	0.0200256	3.34071
Unknown cluster	C5	GO_NUCLEOTIDE_EXCISION_REPAIR_DNA_DUPLEX_UNWINDING	10	12	4204	16853	0.00609534	0.0200256	3.34071
Unknown cluster	C5	GO_PERIPHERAL_NERVOUS_SYSTEM_AXON_ENSHEATHMENT	10	12	4204	16853	0.00609534	0.0200256	3.34071
Unknown cluster	C5	GO_POSITIVE_REGULATION_OF_MUSCLE_HYPERTROPHY	10	12	4204	16853	0.00609534	0.0200256	3.34071
Unknown cluster	C5	GO_POSITIVE_REGULATION_OF_NITRIC_OXIDE_SYNTHASE_ACTIVITY	10	12	4204	16853	0.00609534	0.0200256	3.34071
Unknown cluster	C5	GO_REGULATION_OF_RESPONSE_TO_INTERFERON_GAMMA	10	12	4204	16853	0.00609534	0.0200256	3.34071
Unknown cluster	C5	GO_SOMATIC_STEM_CELL_DIVISION	10	12	4204	16853	0.00609534	0.0200256	3.34071
Unknown cluster	C7	GSE40274_CTRL_VS_LEF1_TRANSDUCED_ACTIVATED_CD4_TCELL_UP	42	127	4172	19170	0.0145111	0.020079	1.51955
Unknown cluster	C7	GSE7509_UNSTIM_VS_IFNA_STIM_IMMATURE_DC_DN	42	127	4172	19170	0.0145111	0.020079	1.51955
Unknown cluster	C5	GO_PROTEIN_KINASE_C_BINDING	18	32	4196	16833	0.00617468	0.020275	2.25648
Unknown cluster	C2	SUNG_METASTASIS_STROMA_DN	17	37	4197	19555	0.00982783	0.020366	2.14069
Unknown cluster	C3	HMGIY_Q6	68	180	4146	15346	0.0132854	0.0204919	1.39828
Unknown cluster	C3	TACAATC_MIR508	22	43	4192	15483	0.0133793	0.0205988	1.88954
Unknown cluster	C2	BRUINS_UVC_RESPONSE_VIA_TP53_GROUP_A	186	712	4028	18880	0.00995731	0.0206252	1.22445
Unknown cluster	C2	REACTOME_MEIOSIS	31	85	4183	19507	0.00996759	0.0206375	1.70072
Unknown cluster	C2	LINDVALL_IMMORTALIZED_BY_TERT_DN	23	57	4191	19535	0.0100193	0.0207355	1.88071
Unknown cluster	C2	ALONSO_METASTASIS_DN	10	16	4204	19576	0.0100593	0.0208	2.91
Unknown cluster	C2	HOLLEMAN_ASPARAGINASE_RESISTANCE_B_ALL_UP	10	16	4204	19576	0.0100593	0.0208	2.91
Unknown cluster	C7	GSE25502_WT_VS_KLF13_KO_THYMIC_MEMORY_LIKE_CD8_TCELL_UP	48	150	4166	19147	0.0150656	0.0208285	1.4707
Unknown cluster	C7	GSE2585_CTEC_VS_THYMIC_DC_DN	48	150	4166	19147	0.0150656	0.0208285	1.4707
Unknown cluster	C7	GSE45365_CD8A_DC_VS_CD11B_DC_IFNAR_KO_DN	48	150	4166	19147	0.0150656	0.0208285	1.4707
Unknown cluster	C3	CRX_Q4	73	196	4141	15330	0.0136039	0.020906	1.37878
Unknown cluster	C5	GO_POSITIVE_REGULATION_OF_VASCULATURE_DEVELOPMENT	39	94	4175	16771	0.00637352	0.0209163	1.66658
Unknown cluster	C3	YGTCCTTGR_UNKNOWN	128	374	4086	15152	0.0136543	0.0209449	1.26912
Unknown cluster	C7	GSE21033_1H_VS_24H_POLYIC_STIM_DC_DN	40	120	4174	19177	0.0151951	0.0210015	1.53143
Unknown cluster	C2	ACEVEDO_LIVER_TUMOR_VS_NORMAL_ADJACENT_TISSUE_DN	64	210	4150	19382	0.0101837	0.021048	1.42332
Unknown cluster	C2	BECKER_TAMOXIFEN_RESISTANCE_UP	16	34	4198	19558	0.0102015	0.0210573	2.19234
Unknown cluster	C2	REACTOME_ORC1_REMOVAL_FROM_CHROMATIN	20	47	4194	19545	0.0102012	0.0210573	1.9831
Unknown cluster	C2	WAMUNYOKOLI_OVARIAN_CANCER_GRADES_1_2_DN	20	47	4194	19545	0.0102012	0.0210573	1.9831
Unknown cluster	C2	KEGG_PYRIMIDINE_METABOLISM	27	71	4187	19521	0.0102367	0.0211116	1.77293
Unknown cluster	C2	PYEON_HPV_POSITIVE_TUMORS_UP	27	71	4187	19521	0.0102367	0.0211116	1.77293
Unknown cluster	C3	CGTCTTA_MIR208	5	3	4209	15523	0.0138327	0.0211797	6.14599
Unknown cluster	C3	GGGYGTGNY_UNKNOWN	27	57	4187	15469	0.0138592	0.0211815	1.74998
Unknown cluster	C7	GSE3720_LPS_VS_PMA_STIM_VD2_GAMMADELTA_TCELL_UP	34	98	4180	19199	0.0153945	0.0212712	1.59347
Unknown cluster	C7	GSE21360_SECONDARY_VS_TERTIARY_MEMORY_CD8_TCELL_DN	41	124	4173	19173	0.0156151	0.0215699	1.51913
Unknown cluster	C3	TACGGGT_MIR99A_MIR100_MIR99B	10	13	4204	15513	0.0141484	0.0215841	2.83811
Unknown cluster	C5	GO_ATRIOVENTRICULAR_VALVE_DEVELOPMENT	9	10	4205	16855	0.00661437	0.021587	3.6072
Unknown cluster	C5	GO_CARDIAC_MUSCLE_TISSUE_MORPHOGENESIS	19	35	4195	16830	0.00660056	0.021587	2.17783
Unknown cluster	C5	GO_CELL_CELL_ADHERENS_JUNCTION	19	35	4195	16830	0.00660056	0.021587	2.17783
Unknown cluster	C5	GO_CYTOPLASMIC_SEQUESTERING_OF_TRANSCRIPTION_FACTOR	9	10	4205	16855	0.00661437	0.021587	3.6072
Unknown cluster	C5	GO_K63_LINKED_POLYUBIQUITIN_BINDING	9	10	4205	16855	0.00661437	0.021587	3.6072
Unknown cluster	C5	GO_MONOSACCHARIDE_TRANSPORT	19	35	4195	16830	0.00660056	0.021587	2.17783
Unknown cluster	C5	GO_PYRIMIDINE_NUCLEOBASE_METABOLIC_PROCESS	9	10	4205	16855	0.00661437	0.021587	3.6072
Unknown cluster	C5	GO_RESPONSE_TO_MUSCLE_STRETCH	9	10	4205	16855	0.00661437	0.021587	3.6072
Unknown cluster	C5	GO_TELOMERASE_HOLOENZYME_COMPLEX	9	10	4205	16855	0.00661437	0.021587	3.6072
Unknown cluster	C5	GO_VENTRICULAR_CARDIAC_MUSCLE_CELL_DIFFERENTIATION	9	10	4205	16855	0.00661437	0.021587	3.6072
Unknown cluster	C2	ZHAN_MULTIPLE_MYELOMA_CD2_DN	15	31	4199	19561	0.01052	0.0216864	2.25402
Unknown cluster	C5	GO_NEURON_SPINE	36	85	4178	16780	0.00665267	0.0217	1.70096
Unknown cluster	C5	GO_PROTEIN_DEACETYLASE_ACTIVITY	16	27	4198	16838	0.00667102	0.0217239	2.37675
Unknown cluster	C5	GO_REGULATION_OF_TELOMERASE_ACTIVITY	16	27	4198	16838	0.00667102	0.0217239	2.37675
Unknown cluster	C5	GO_RESPONSE_TO_COLD	16	27	4198	16838	0.00667102	0.0217239	2.37675
Unknown cluster	C5	GO_ANAPHASE_PROMOTING_COMPLEX_DEPENDENT_CATABOLIC_PROCESS	25	52	4189	16813	0.00667839	0.021724	1.92945
Unknown cluster	C5	GO_DEVELOPMENTAL_CELL_GROWTH	25	52	4189	16813	0.00667839	0.021724	1.92945
Unknown cluster	C3	CTCTATG_MIR368	15	25	4199	15501	0.0143523	0.0218246	2.21487
Unknown cluster	C3	STAT_01	69	184	4145	15342	0.0143583	0.0218246	1.38797
Unknown cluster	C3	CTCTAGA_MIR526C_MIR518F_MIR526A	20	38	4194	15488	0.0144016	0.0218305	1.94344
Unknown cluster	C3	IK1_01	75	203	4139	15323	0.0144144	0.0218305	1.36775
Unknown cluster	C2	PID_CDC42_REG_PATHWAY	11	19	4203	19573	0.0105968	0.0218352	2.69595
Unknown cluster	C4	GCM_CSNK1D	14	18	4200	14429	0.00627592	0.0218892	2.67186
Unknown cluster	C4	GNF2_MMP1	14	18	4200	14429	0.00627592	0.0218892	2.67186
Unknown cluster	C4	MODULE_80	14	18	4200	14429	0.00627592	0.0218892	2.67186
Unknown cluster	C2	BIOCARTA_ASBCELL_PATHWAY	6	6	4208	19586	0.0106827	0.0219357	4.65407
Unknown cluster	C2	BIOCARTA_CFTR_PATHWAY	6	6	4208	19586	0.0106827	0.0219357	4.65407
Unknown cluster	C2	BIOCARTA_ETC_PATHWAY	6	6	4208	19586	0.0106827	0.0219357	4.65407
Unknown cluster	C2	BIOCARTA_TRKA_PATHWAY	6	6	4208	19586	0.0106827	0.0219357	4.65407
Unknown cluster	C2	BIOCARTA_VDR_PATHWAY	6	6	4208	19586	0.0106827	0.0219357	4.65407
Unknown cluster	C2	DING_LUNG_CANCER_MUTATED_FREQUENTLY	6	6	4208	19586	0.0106827	0.0219357	4.65407
Unknown cluster	C2	REACTOME_NFKB_ACTIVATION_THROUGH_FADD_RIP1_PATHWAY_MEDIATED_BY_CASPASE_8_AND10	6	6	4208	19586	0.0106827	0.0219357	4.65407
Unknown cluster	C2	REACTOME_PLATELET_ADHESION_TO_EXPOSED_COLLAGEN	6	6	4208	19586	0.0106827	0.0219357	4.65407
Unknown cluster	C2	DOANE_BREAST_CANCER_ESR1_UP	30	82	4184	19510	0.010744	0.0220424	1.70593
Unknown cluster	C2	PASINI_SUZ12_TARGETS_UP	30	82	4184	19510	0.010744	0.0220424	1.70593
Unknown cluster	C2	BIOCARTA_CHREBP2_PATHWAY	14	28	4200	19564	0.0107578	0.0220517	2.32894
Unknown cluster	C2	MAGRANGEAS_MULTIPLE_MYELOMA_IGLL_VS_IGLK_UP	14	28	4200	19564	0.0107578	0.0220517	2.32894
Unknown cluster	C5	GO_DNA_GEOMETRIC_CHANGE	26	55	4188	16810	0.00678407	0.0220557	1.89731
Unknown cluster	C5	GO_ACTIN_FILAMENT_BASED_MOVEMENT	29	64	4185	16801	0.00693695	0.0220764	1.81904
Unknown cluster	C5	GO_BARBED_END_ACTIN_FILAMENT_CAPPING	7	6	4207	16859	0.00696919	0.0220764	4.6748
Unknown cluster	C5	GO_CELL_DIFFERENTIATION_INVOLVED_IN_KIDNEY_DEVELOPMENT	14	22	4200	16843	0.00696953	0.0220764	2.55183
Unknown cluster	C5	GO_CELLULAR_RESPONSE_TO_THYROID_HORMONE_STIMULUS	7	6	4207	16859	0.00696919	0.0220764	4.6748
Unknown cluster	C5	GO_CHROMOCENTER	7	6	4207	16859	0.00696919	0.0220764	4.6748
Unknown cluster	C5	GO_CLATHRIN_COAT_OF_COATED_PIT	8	8	4206	16857	0.00696377	0.0220764	4.00749
Unknown cluster	C5	GO_DNA_POLYMERASE_COMPLEX	7	6	4207	16859	0.00696919	0.0220764	4.6748
Unknown cluster	C5	GO_EARLY_ENDOSOME_MEMBRANE	34	79	4180	16786	0.00679856	0.0220764	1.72826
Unknown cluster	C5	GO_ENDOLYSOSOME	8	8	4206	16857	0.00696377	0.0220764	4.00749
Unknown cluster	C5	GO_HEPATOCYTE_APOPTOTIC_PROCESS	7	6	4207	16859	0.00696919	0.0220764	4.6748
Unknown cluster	C5	GO_MACROMOLECULE_METHYLATION	56	149	4158	16716	0.00680035	0.0220764	1.51091
Unknown cluster	C5	GO_MESENCHYMAL_CELL_PROLIFERATION	7	6	4207	16859	0.00696919	0.0220764	4.6748
Unknown cluster	C5	GO_MICROBODY_MEMBRANE	20	38	4194	16827	0.00696392	0.0220764	2.11162
Unknown cluster	C5	GO_NEGATIVE_REGULATION_OF_HISTONE_METHYLATION	8	8	4206	16857	0.00696377	0.0220764	4.00749
Unknown cluster	C5	GO_NEGATIVE_REGULATION_OF_VIRAL_PROCESS	28	61	4186	16804	0.00691047	0.0220764	1.84256
Unknown cluster	C5	GO_NUCLEOTIDE_EXCISION_REPAIR_PREINCISION_COMPLEX_ASSEMBLY	12	17	4202	16848	0.00687914	0.0220764	2.83006
Unknown cluster	C5	GO_POSITIVE_REGULATION_OF_CARTILAGE_DEVELOPMENT	12	17	4202	16848	0.00687914	0.0220764	2.83006
Unknown cluster	C5	GO_POSITIVE_REGULATION_OF_CELL_CYCLE_G1_S_PHASE_TRANSITION	12	17	4202	16848	0.00687914	0.0220764	2.83006
Unknown cluster	C5	GO_POSITIVE_REGULATION_OF_DNA_DAMAGE_RESPONSE_SIGNAL_TRANSDUCTION_BY_P53_CLASS_MEDIATOR	7	6	4207	16859	0.00696919	0.0220764	4.6748
Unknown cluster	C5	GO_POSITIVE_REGULATION_OF_LAMELLIPODIUM_ASSEMBLY	8	8	4206	16857	0.00696377	0.0220764	4.00749
Unknown cluster	C5	GO_PROTEIN_K63_LINKED_UBIQUITINATION	14	22	4200	16843	0.00696953	0.0220764	2.55183
Unknown cluster	C5	GO_PROTEIN_PHOSPHATASE_TYPE_1_COMPLEX	7	6	4207	16859	0.00696919	0.0220764	4.6748
Unknown cluster	C5	GO_REGULATION_OF_CELL_FATE_SPECIFICATION	7	6	4207	16859	0.00696919	0.0220764	4.6748
Unknown cluster	C5	GO_REGULATION_OF_CYTOPLASMIC_TRANSLATION	7	6	4207	16859	0.00696919	0.0220764	4.6748
Unknown cluster	C5	GO_REGULATION_OF_EXTRACELLULAR_MATRIX_ORGANIZATION	12	17	4202	16848	0.00687914	0.0220764	2.83006
Unknown cluster	C5	GO_REGULATION_OF_GENE_EXPRESSION_BY_GENETIC_IMPRINTING	8	8	4206	16857	0.00696377	0.0220764	4.00749
Unknown cluster	C5	GO_REGULATION_OF_INCLUSION_BODY_ASSEMBLY	8	8	4206	16857	0.00696377	0.0220764	4.00749
Unknown cluster	C5	GO_REGULATION_OF_IRE1_MEDIATED_UNFOLDED_PROTEIN_RESPONSE	7	6	4207	16859	0.00696919	0.0220764	4.6748
Unknown cluster	C5	GO_REGULATION_OF_MAMMARY_GLAND_EPITHELIAL_CELL_PROLIFERATION	8	8	4206	16857	0.00696377	0.0220764	4.00749
Unknown cluster	C5	GO_REGULATION_OF_RNA_POLYMERASE_II_TRANSCRIPTIONAL_PREINITIATION_COMPLEX_ASSEMBLY	7	6	4207	16859	0.00696919	0.0220764	4.6748
Unknown cluster	C5	GO_REGULATION_OF_VACUOLAR_TRANSPORT	12	17	4202	16848	0.00687914	0.0220764	2.83006
Unknown cluster	C5	GO_REPLISOME	12	17	4202	16848	0.00687914	0.0220764	2.83006
Unknown cluster	C5	GO_RESPONSE_TO_COBALT_ION	7	6	4207	16859	0.00696919	0.0220764	4.6748
Unknown cluster	C5	GO_RESPONSE_TO_ISCHEMIA	12	17	4202	16848	0.00687914	0.0220764	2.83006
Unknown cluster	C5	GO_RETROGRADE_PROTEIN_TRANSPORT_ER_TO_CYTOSOL	8	8	4206	16857	0.00696377	0.0220764	4.00749
Unknown cluster	C5	GO_RNA_DESTABILIZATION	8	8	4206	16857	0.00696377	0.0220764	4.00749
Unknown cluster	C5	GO_RNA_POLYADENYLATION	12	17	4202	16848	0.00687914	0.0220764	2.83006
Unknown cluster	C5	GO_RNA_POLYMERASE_II_CARBOXY_TERMINAL_DOMAIN_KINASE_ACTIVITY	8	8	4206	16857	0.00696377	0.0220764	4.00749
Unknown cluster	C5	GO_RNA_POLYMERASE_II_TRANSCRIPTION_COACTIVATOR_ACTIVITY	14	22	4200	16843	0.00696953	0.0220764	2.55183
Unknown cluster	C5	GO_SECRETORY_GRANULE_LUMEN	27	58	4187	16807	0.00686044	0.0220764	1.86851
Unknown cluster	C5	GO_SEMAPHORIN_PLEXIN_SIGNALING_PATHWAY_INVOLVED_IN_NEURON_PROJECTION_GUIDANCE	7	6	4207	16859	0.00696919	0.0220764	4.6748
Unknown cluster	C5	GO_SINGLE_STRANDED_DNA_BINDING	29	64	4185	16801	0.00693695	0.0220764	1.81904
Unknown cluster	C5	GO_SINGLE_STRANDED_DNA_DEPENDENT_ATPASE_ACTIVITY	7	6	4207	16859	0.00696919	0.0220764	4.6748
Unknown cluster	C5	GO_SUCKLING_BEHAVIOR	7	6	4207	16859	0.00696919	0.0220764	4.6748
Unknown cluster	C5	GO_UBIQUITIN_UBIQUITIN_LIGASE_ACTIVITY	7	6	4207	16859	0.00696919	0.0220764	4.6748
Unknown cluster	C5	GO_VENTRICULAR_CARDIAC_MUSCLE_CELL_DEVELOPMENT	7	6	4207	16859	0.00696919	0.0220764	4.6748
Unknown cluster	C5	GO_WHITE_FAT_CELL_DIFFERENTIATION	7	6	4207	16859	0.00696919	0.0220764	4.6748
Unknown cluster	C5	GO_XENOPHAGY	32	73	4182	16792	0.00689967	0.0220764	1.76008
Unknown cluster	C2	BURTON_ADIPOGENESIS_PEAK_AT_0HR	19	44	4195	19548	0.0107801	0.0220782	2.0122
Unknown cluster	C2	REACTOME_INTERFERON_GAMMA_SIGNALING	19	44	4195	19548	0.0107801	0.0220782	2.0122
Unknown cluster	C2	BUSA_SAM68_TARGETS_DN	4	2	4210	19590	0.0108538	0.0221239	9.30369
Unknown cluster	C2	CHESLER_BRAIN_QTL_TRANS	4	2	4210	19590	0.0108538	0.0221239	9.30369
Unknown cluster	C2	CHOI_ATL_ACUTE_STAGE	4	2	4210	19590	0.0108538	0.0221239	9.30369
Unknown cluster	C2	COURTOIS_SENESCENCE_TRIGGERS	4	2	4210	19590	0.0108538	0.0221239	9.30369
Unknown cluster	C2	DONATO_CELL_CYCLE_TRETINOIN	4	2	4210	19590	0.0108538	0.0221239	9.30369
Unknown cluster	C2	KORKOLA_CHORIOCARCINOMA_UP	4	2	4210	19590	0.0108538	0.0221239	9.30369
Unknown cluster	C2	MYLLYKANGAS_AMPLIFICATION_HOT_SPOT_6	4	2	4210	19590	0.0108538	0.0221239	9.30369
Unknown cluster	C2	PID_EPHA_FWDPATHWAY	12	22	4202	19570	0.0108466	0.0221239	2.54022
Unknown cluster	C2	REACTOME_GLUCONEOGENESIS	12	22	4202	19570	0.0108466	0.0221239	2.54022
Unknown cluster	C2	WILLIAMS_ESR1_TARGETS_DN	4	2	4210	19590	0.0108538	0.0221239	9.30369
Unknown cluster	C2	ZERBINI_RESPONSE_TO_SULINDAC_DN	4	2	4210	19590	0.0108538	0.0221239	9.30369
Unknown cluster	C2	APPIERTO_RESPONSE_TO_FENRETINIDE_UP	13	25	4201	19567	0.0108813	0.0221417	2.42189
Unknown cluster	C2	GEISS_RESPONSE_TO_DSRNA_UP	13	25	4201	19567	0.0108813	0.0221417	2.42189
Unknown cluster	C2	HOLLEMAN_VINCRISTINE_RESISTANCE_B_ALL_UP	13	25	4201	19567	0.0108813	0.0221417	2.42189
Unknown cluster	C2	NIKOLSKY_BREAST_CANCER_7P22_AMPLICON	13	25	4201	19567	0.0108813	0.0221417	2.42189
Unknown cluster	C5	GO_MICROTUBULE_BINDING	55	146	4159	16719	0.00700186	0.0221669	1.51433
Unknown cluster	C2	STEIN_ESR1_TARGETS	24	61	4190	19531	0.0109325	0.0222364	1.83391
Unknown cluster	C6	RPS14_DN.V1_DN	56	131	4158	15172	0.00448053	0.0222848	1.55978
Unknown cluster	C2	HOOI_ST7_TARGETS_UP	26	68	4188	19524	0.0109976	0.022359	1.78243
Unknown cluster	C7	GSE2405_HEAT_KILLED_VS_LIVE_A_PHAGOCYTOPHILUM_STIM_NEUTROPHIL_24H_DN	47	147	4167	19150	0.0161988	0.0223635	1.46932
Unknown cluster	C7	GSE35543_IN_VIVO_NTREG_VS_IN_VITRO_ITREG_DN	47	147	4167	19150	0.0161988	0.0223635	1.46932
Unknown cluster	C5	GO_EMBRYONIC_ORGAN_MORPHOGENESIS	73	206	4141	16659	0.00710095	0.0224686	1.42558
Unknown cluster	C3	NKX62_Q2	66	175	4148	15351	0.0149257	0.0225639	1.39571
Unknown cluster	C4	MODULE_280	18	27	4196	14420	0.00652443	0.0226638	2.29097
Unknown cluster	C4	MODULE_320	10	10	4204	14437	0.00655214	0.0226683	3.43372
Unknown cluster	C7	GSE19401_PAM2CSK4_VS_RETINOIC_ACID_STIM_FOLLICULAR_DC_DN	48	151	4166	19146	0.0164864	0.0226962	1.46088
Unknown cluster	C7	GSE21670_STAT3_KO_VS_WT_CD4_TCELL_TGFB_IL6_TREATED_DN	48	151	4166	19146	0.0164864	0.0226962	1.46088
Unknown cluster	C7	GSE25088_CTRL_VS_IL4_AND_ROSIGLITAZONE_STIM_MACROPHAGE_UP	48	151	4166	19146	0.0164864	0.0226962	1.46088
Unknown cluster	C7	GSE27241_CTRL_VS_DIGOXIN_TREATED_RORGT_KO_CD4_TCELL_IN_TH17_POLARIZING_CONDITIONS_UP	48	151	4166	19146	0.0164864	0.0226962	1.46088
Unknown cluster	C7	GSE27291_0H_VS_6H_STIM_GAMMADELTA_TCELL_UP	48	151	4166	19146	0.0164864	0.0226962	1.46088
Unknown cluster	C7	GSE29164_DAY3_VS_DAY7_CD8_TCELL_TREATED_MELANOMA_DN	48	151	4166	19146	0.0164864	0.0226962	1.46088
Unknown cluster	C7	GSE3982_EFF_MEMORY_VS_CENT_MEMORY_CD4_TCELL_DN	48	151	4166	19146	0.0164864	0.0226962	1.46088
Unknown cluster	C7	GSE43955_TH0_VS_TGFB_IL6_TH17_ACT_CD4_TCELL_4H_DN	48	151	4166	19146	0.0164864	0.0226962	1.46088
Unknown cluster	C7	GSE7548_DAY7_VS_DAY28_PCC_IMMUNIZATION_CD4_TCELL_DN	48	151	4166	19146	0.0164864	0.0226962	1.46088
Unknown cluster	C7	GSE9960_GRAM_NEG_VS_GRAM_NEG_AND_POS_SEPSIS_PBMC_DN	48	151	4166	19146	0.0164864	0.0226962	1.46088
Unknown cluster	C3	FOXJ2_02	65	172	4149	15354	0.0151141	0.0228075	1.39847
Unknown cluster	C2	BIOCARTA_EPO_PATHWAY	8	11	4206	19581	0.0113446	0.0229856	3.38557
Unknown cluster	C2	MA_PITUITARY_FETAL_VS_ADULT_DN	8	11	4206	19581	0.0113446	0.0229856	3.38557
Unknown cluster	C2	MEINHOLD_OVARIAN_CANCER_LOW_GRADE_UP	8	11	4206	19581	0.0113446	0.0229856	3.38557
Unknown cluster	C2	MELLMAN_TUT1_TARGETS_UP	8	11	4206	19581	0.0113446	0.0229856	3.38557
Unknown cluster	C2	PID_ARF_3PATHWAY	8	11	4206	19581	0.0113446	0.0229856	3.38557
Unknown cluster	C2	PID_HIF1A_PATHWAY	8	11	4206	19581	0.0113446	0.0229856	3.38557
Unknown cluster	C2	REACTOME_LAGGING_STRAND_SYNTHESIS	8	11	4206	19581	0.0113446	0.0229856	3.38557
Unknown cluster	C2	SEIDEN_MET_SIGNALING	8	11	4206	19581	0.0113446	0.0229856	3.38557
Unknown cluster	C5	GO_RIBOSOME_BINDING	17	30	4197	16835	0.00727436	0.023005	2.27292
Unknown cluster	C2	CAFFAREL_RESPONSE_TO_THC_24HR_5_DN	18	41	4196	19551	0.01136	0.0230069	2.04559
Unknown cluster	C4	MORF_PSMC1	58	132	4156	14315	0.00670122	0.0230909	1.51342
Unknown cluster	C3	AREB6_03	70	188	4144	15338	0.015476	0.0232829	1.3781
Unknown cluster	C3	RYCACNNRNNRNCAG_UNKNOWN	32	72	4182	15454	0.0154848	0.0232829	1.64233
Unknown cluster	C2	FUNG_IL2_TARGETS_WITH_STAT5_BINDING_SITES_T1	5	4	4209	19588	0.0116109	0.0234347	5.81673
Unknown cluster	C2	HAEGERSTRAND_RESPONSE_TO_IMATINIB	5	4	4209	19588	0.0116109	0.0234347	5.81673
Unknown cluster	C2	IIZUKA_LIVER_CANCER_PROGRESSION_G2_G3_DN	5	4	4209	19588	0.0116109	0.0234347	5.81673
Unknown cluster	C2	JAZAG_TGFB1_SIGNALING_VIA_SMAD4_UP	29	79	4185	19513	0.0115808	0.0234347	1.71154
Unknown cluster	C2	KOMMAGANI_TP63_GAMMA_TARGETS	5	4	4209	19588	0.0116109	0.0234347	5.81673
Unknown cluster	C2	NIKOLSKY_BREAST_CANCER_10Q22_AMPLICON	5	4	4209	19588	0.0116109	0.0234347	5.81673
Unknown cluster	C2	SA_FAS_SIGNALING	5	4	4209	19588	0.0116109	0.0234347	5.81673
Unknown cluster	C2	ZERBINI_RESPONSE_TO_SULINDAC_UP	5	4	4209	19588	0.0116109	0.0234347	5.81673
Unknown cluster	C7	GSE37301_CD4_TCELL_VS_RAG2_KO_NK_CELL_UP	37	110	4177	19187	0.0170941	0.0235262	1.54505
Unknown cluster	C2	REACTOME_POST_TRANSLATIONAL_PROTEIN_MODIFICATION	46	142	4168	19450	0.0116835	0.0235712	1.51165
Unknown cluster	C2	REACTOME_ASPARAGINE_N_LINKED_GLYCOSYLATION	23	58	4191	19534	0.0117024	0.0235993	1.84822
Unknown cluster	C5	GO_POSITIVE_REGULATION_OF_LIPASE_ACTIVITY	22	44	4192	16821	0.00752044	0.0237705	2.00633
Unknown cluster	C3	FXR_IR1_Q6	34	78	4180	15448	0.0158748	0.0237837	1.6109
Unknown cluster	C3	HNF3B_01	61	160	4153	15366	0.0158579	0.0237837	1.41059
Unknown cluster	C2	GAUSSMANN_MLL_AF4_FUSION_TARGETS_A_DN	25	65	4189	19527	0.0118109	0.023808	1.79283
Unknown cluster	C5	GO_REGULATION_OF_WOUND_HEALING	37	89	4177	16776	0.00754292	0.0238289	1.66964
Unknown cluster	C7	GSE10325_BCELL_VS_MYELOID_UP	48	152	4166	19145	0.0180141	0.0241046	1.45119
Unknown cluster	C7	GSE10463_CD40L_AND_VA347_VS_CD40L_IN_DC_UP	48	152	4166	19145	0.0180141	0.0241046	1.45119
Unknown cluster	C7	GSE11057_EFF_MEM_VS_CENT_MEM_CD4_TCELL_UP	48	152	4166	19145	0.0180141	0.0241046	1.45119
Unknown cluster	C7	GSE11961_FOLLICULAR_BCELL_VS_PLASMA_CELL_DAY7_UP	48	152	4166	19145	0.0180141	0.0241046	1.45119
Unknown cluster	C7	GSE11961_GERMINAL_CENTER_BCELL_DAY7_VS_MEMORY_BCELL_DAY40_UP	48	152	4166	19145	0.0180141	0.0241046	1.45119
Unknown cluster	C7	GSE13485_DAY1_VS_DAY3_YF17D_VACCINE_PBMC_DN	48	152	4166	19145	0.0180141	0.0241046	1.45119
Unknown cluster	C7	GSE13522_WT_VS_IFNAR_KO_SKIN_UP	48	152	4166	19145	0.0180141	0.0241046	1.45119
Unknown cluster	C7	GSE14000_TRANSLATED_RNA_VS_MRNA_16H_LPS_DC_DN	48	152	4166	19145	0.0180141	0.0241046	1.45119
Unknown cluster	C7	GSE14308_TH2_VS_NATURAL_TREG_UP	48	152	4166	19145	0.0180141	0.0241046	1.45119
Unknown cluster	C7	GSE14350_IL2RB_KO_VS_WT_TREG_DN	48	152	4166	19145	0.0180141	0.0241046	1.45119
Unknown cluster	C7	GSE15659_CD45RA_NEG_CD4_TCELL_VS_NONSUPPRESSIVE_TCELL_DN	48	152	4166	19145	0.0180141	0.0241046	1.45119
Unknown cluster	C7	GSE15767_MED_VS_SCS_MAC_LN_UP	48	152	4166	19145	0.0180141	0.0241046	1.45119
Unknown cluster	C7	GSE16266_CTRL_VS_LPS_STIM_MEF_DN	48	152	4166	19145	0.0180141	0.0241046	1.45119
Unknown cluster	C7	GSE16385_MONOCYTE_VS_MACROPHAGE_DN	48	152	4166	19145	0.0180141	0.0241046	1.45119
Unknown cluster	C7	GSE16385_ROSIGLITAZONE_IL4_VS_ROSIGLITAZONE_ALONE_STIM_MACROPHAGE_DN	48	152	4166	19145	0.0180141	0.0241046	1.45119
Unknown cluster	C7	GSE16522_MEMORY_VS_NAIVE_ANTI_CD3CD28_STIM_CD8_TCELL_UP	48	152	4166	19145	0.0180141	0.0241046	1.45119
Unknown cluster	C7	GSE17721_ALL_VS_24H_PAM3CSK4_BMDC_DN	48	152	4166	19145	0.0180141	0.0241046	1.45119
Unknown cluster	C7	GSE17721_CPG_VS_GARDIQUIMOD_2H_BMDC_UP	48	152	4166	19145	0.0180141	0.0241046	1.45119
Unknown cluster	C7	GSE17721_CPG_VS_GARDIQUIMOD_8H_BMDC_UP	48	152	4166	19145	0.0180141	0.0241046	1.45119
Unknown cluster	C7	GSE17721_CTRL_VS_PAM3CSK4_24H_BMDC_DN	48	152	4166	19145	0.0180141	0.0241046	1.45119
Unknown cluster	C7	GSE17721_CTRL_VS_POLYIC_12H_BMDC_DN	48	152	4166	19145	0.0180141	0.0241046	1.45119
Unknown cluster	C7	GSE17721_CTRL_VS_POLYIC_4H_BMDC_DN	48	152	4166	19145	0.0180141	0.0241046	1.45119
Unknown cluster	C7	GSE17721_LPS_VS_CPG_0.5H_BMDC_DN	48	152	4166	19145	0.0180141	0.0241046	1.45119
Unknown cluster	C7	GSE17721_LPS_VS_CPG_2H_BMDC_DN	48	152	4166	19145	0.0180141	0.0241046	1.45119
Unknown cluster	C7	GSE17721_LPS_VS_GARDIQUIMOD_1H_BMDC_UP	48	152	4166	19145	0.0180141	0.0241046	1.45119
Unknown cluster	C7	GSE17721_LPS_VS_POLYIC_0.5H_BMDC_DN	48	152	4166	19145	0.0180141	0.0241046	1.45119
Unknown cluster	C7	GSE17721_POLYIC_VS_CPG_4H_BMDC_DN	48	152	4166	19145	0.0180141	0.0241046	1.45119
Unknown cluster	C7	GSE17974_0H_VS_2H_IN_VITRO_ACT_CD4_TCELL_UP	48	152	4166	19145	0.0180141	0.0241046	1.45119
Unknown cluster	C7	GSE17974_1.5H_VS_72H_IL4_AND_ANTI_IL12_ACT_CD4_TCELL_DN	48	152	4166	19145	0.0180141	0.0241046	1.45119
Unknown cluster	C7	GSE18893_TCONV_VS_TREG_24H_CULTURE_UP	48	152	4166	19145	0.0180141	0.0241046	1.45119
Unknown cluster	C7	GSE1925_CTRL_VS_24H_IFNG_STIM_MACROPHAGE_UP	48	152	4166	19145	0.0180141	0.0241046	1.45119
Unknown cluster	C7	GSE19401_UNSTIM_VS_RETINOIC_ACID_STIM_FOLLICULAR_DC_UP	48	152	4166	19145	0.0180141	0.0241046	1.45119
Unknown cluster	C7	GSE19888_ADENOSINE_A3R_ACT_VS_A3R_ACT_WITH_A3R_INH_PRETREATMENT_IN_MAST_CELL_DN	48	152	4166	19145	0.0180141	0.0241046	1.45119
Unknown cluster	C7	GSE19888_NO_PRETREAT_VS_ADENOSINE_A3R_INHIBITOR_PRETREATED_MAST_CELL_TCELL_MEMBRANES_ACT_UP	48	152	4166	19145	0.0180141	0.0241046	1.45119
Unknown cluster	C7	GSE20366_EX_VIVO_VS_DEC205_CONVERSION_UP	48	152	4166	19145	0.0180141	0.0241046	1.45119
Unknown cluster	C7	GSE20715_0H_VS_48H_OZONE_TLR4_KO_LUNG_UP	48	152	4166	19145	0.0180141	0.0241046	1.45119
Unknown cluster	C7	GSE21063_WT_VS_NFATC1_KO_3H_ANTI_IGM_STIM_BCELL_DN	48	152	4166	19145	0.0180141	0.0241046	1.45119
Unknown cluster	C7	GSE2128_C57BL6_VS_NOD_THYMOCYTE_DN	48	152	4166	19145	0.0180141	0.0241046	1.45119
Unknown cluster	C7	GSE21379_TFH_VS_NON_TFH_SAP_KO_CD4_TCELL_DN	48	152	4166	19145	0.0180141	0.0241046	1.45119
Unknown cluster	C7	GSE21546_ELK1_KO_VS_SAP1A_KO_AND_ELK1_KO_ANTI_CD3_STIM_DP_THYMOCYTES_UP	48	152	4166	19145	0.0180141	0.0241046	1.45119
Unknown cluster	C7	GSE21546_WT_VS_SAP1A_KO_ANTI_CD3_STIM_DP_THYMOCYTES_UP	48	152	4166	19145	0.0180141	0.0241046	1.45119
Unknown cluster	C7	GSE21774_CD56_BRIGHT_VS_DIM_CD62L_POSITIVE_NK_CELL_DN	48	152	4166	19145	0.0180141	0.0241046	1.45119
Unknown cluster	C7	GSE22045_TREG_VS_TCONV_DN	48	152	4166	19145	0.0180141	0.0241046	1.45119
Unknown cluster	C7	GSE22432_MULTIPOTENT_PROGENITOR_VS_CDC_UP	48	152	4166	19145	0.0180141	0.0241046	1.45119
Unknown cluster	C7	GSE22611_UNSTIM_VS_2H_MDP_STIM_NOD2_TRANSDUCED_HEK293T_CELL_DN	48	152	4166	19145	0.0180141	0.0241046	1.45119
Unknown cluster	C7	GSE22886_NAIVE_BCELL_VS_NEUTROPHIL_DN	48	152	4166	19145	0.0180141	0.0241046	1.45119
Unknown cluster	C7	GSE22886_NAIVE_TCELL_VS_MONOCYTE_UP	48	152	4166	19145	0.0180141	0.0241046	1.45119
Unknown cluster	C7	GSE22886_TCELL_VS_BCELL_NAIVE_DN	48	152	4166	19145	0.0180141	0.0241046	1.45119
Unknown cluster	C7	GSE22886_UNSTIM_VS_STIM_MEMORY_TCELL_UP	48	152	4166	19145	0.0180141	0.0241046	1.45119
Unknown cluster	C7	GSE22935_WT_VS_MYD88_KO_MACROPHAGE_DN	48	152	4166	19145	0.0180141	0.0241046	1.45119
Unknown cluster	C7	GSE24142_EARLY_THYMIC_PROGENITOR_VS_DN2_THYMOCYTE_ADULT_DN	48	152	4166	19145	0.0180141	0.0241046	1.45119
Unknown cluster	C7	GSE24142_EARLY_THYMIC_PROGENITOR_VS_DN2_THYMOCYTE_FETAL_DN	48	152	4166	19145	0.0180141	0.0241046	1.45119
Unknown cluster	C7	GSE24972_MARGINAL_ZONE_BCELL_VS_FOLLICULAR_BCELL_DN	48	152	4166	19145	0.0180141	0.0241046	1.45119
Unknown cluster	C7	GSE25087_FETAL_VS_ADULT_TREG_DN	48	152	4166	19145	0.0180141	0.0241046	1.45119
Unknown cluster	C7	GSE25088_WT_VS_STAT6_KO_MACROPHAGE_ROSIGLITAZONE_STIM_DN	48	152	4166	19145	0.0180141	0.0241046	1.45119
Unknown cluster	C7	GSE25123_ROSIGLITAZONE_VS_IL4_AND_ROSIGLITAZONE_STIM_MACROPHAGE_DAY10_UP	48	152	4166	19145	0.0180141	0.0241046	1.45119
Unknown cluster	C7	GSE25123_WT_VS_PPARG_KO_MACROPHAGE_IL4_STIM_UP	48	152	4166	19145	0.0180141	0.0241046	1.45119
Unknown cluster	C7	GSE2585_AIRE_KO_VS_WT_CD80_LOW_MTEC_DN	48	152	4166	19145	0.0180141	0.0241046	1.45119
Unknown cluster	C7	GSE26343_UNSTIM_VS_LPS_STIM_MACROPHAGE_DN	48	152	4166	19145	0.0180141	0.0241046	1.45119
Unknown cluster	C7	GSE2706_2H_VS_8H_R848_AND_LPS_STIM_DC_UP	48	152	4166	19145	0.0180141	0.0241046	1.45119
Unknown cluster	C7	GSE2706_R848_VS_LPS_8H_STIM_DC_DN	48	152	4166	19145	0.0180141	0.0241046	1.45119
Unknown cluster	C7	GSE2706_R848_VS_R848_AND_LPS_8H_STIM_DC_UP	48	152	4166	19145	0.0180141	0.0241046	1.45119
Unknown cluster	C7	GSE27092_WT_VS_HDAC7_PHOSPHO_DEFICIENT_CD8_TCELL_UP	48	152	4166	19145	0.0180141	0.0241046	1.45119
Unknown cluster	C7	GSE2770_IL12_AND_TGFB_ACT_VS_ACT_CD4_TCELL_6H_UP	48	152	4166	19145	0.0180141	0.0241046	1.45119
Unknown cluster	C7	GSE27786_NKTCELL_VS_NEUTROPHIL_DN	48	152	4166	19145	0.0180141	0.0241046	1.45119
Unknown cluster	C7	GSE30083_SP1_VS_SP2_THYMOCYTE_UP	48	152	4166	19145	0.0180141	0.0241046	1.45119
Unknown cluster	C7	GSE3039_NKT_CELL_VS_B1_BCELL_UP	48	152	4166	19145	0.0180141	0.0241046	1.45119
Unknown cluster	C7	GSE30971_WBP7_HET_VS_KO_MACROPHAGE_2H_LPS_STIM_UP	48	152	4166	19145	0.0180141	0.0241046	1.45119
Unknown cluster	C7	GSE3203_WT_VS_IFNAR1_KO_INFLUENZA_INFECTED_LN_BCELL_UP	48	152	4166	19145	0.0180141	0.0241046	1.45119
Unknown cluster	C7	GSE32423_IL7_VS_IL7_IL4_MEMORY_CD8_TCELL_DN	48	152	4166	19145	0.0180141	0.0241046	1.45119
Unknown cluster	C7	GSE32423_MEMORY_VS_NAIVE_CD8_TCELL_IL7_UP	48	152	4166	19145	0.0180141	0.0241046	1.45119
Unknown cluster	C7	GSE33162_HDAC3_KO_VS_HDAC3_KO_4H_LPS_STIM_MACROPHAGE_DN	48	152	4166	19145	0.0180141	0.0241046	1.45119
Unknown cluster	C7	GSE339_CD8POS_VS_CD4CD8DN_DC_UP	48	152	4166	19145	0.0180141	0.0241046	1.45119
Unknown cluster	C7	GSE34156_NOD2_LIGAND_VS_NOD2_AND_TLR1_TLR2_LIGAND_24H_TREATED_MONOCYTE_DN	48	152	4166	19145	0.0180141	0.0241046	1.45119
Unknown cluster	C7	GSE35435_RESTING_VS_IL4_TREATED_MACROPHAGE_DN	48	152	4166	19145	0.0180141	0.0241046	1.45119
Unknown cluster	C7	GSE360_CTRL_VS_L_DONOVANI_DC_DN	48	152	4166	19145	0.0180141	0.0241046	1.45119
Unknown cluster	C7	GSE360_T_GONDII_VS_M_TUBERCULOSIS_DC_DN	48	152	4166	19145	0.0180141	0.0241046	1.45119
Unknown cluster	C7	GSE369_SOCS3_KO_VS_WT_LIVER_UP	48	152	4166	19145	0.0180141	0.0241046	1.45119
Unknown cluster	C7	GSE37301_HEMATOPOIETIC_STEM_CELL_VS_PRO_BCELL_UP	48	152	4166	19145	0.0180141	0.0241046	1.45119
Unknown cluster	C7	GSE3982_BCELL_VS_CENT_MEMORY_CD4_TCELL_DN	48	152	4166	19145	0.0180141	0.0241046	1.45119
Unknown cluster	C7	GSE3982_CENT_MEMORY_CD4_TCELL_VS_TH1_UP	48	152	4166	19145	0.0180141	0.0241046	1.45119
Unknown cluster	C7	GSE3982_DC_VS_EFF_MEMORY_CD4_TCELL_UP	48	152	4166	19145	0.0180141	0.0241046	1.45119
Unknown cluster	C7	GSE3982_EOSINOPHIL_VS_TH2_UP	48	152	4166	19145	0.0180141	0.0241046	1.45119
Unknown cluster	C7	GSE3982_MAC_VS_BCELL_UP	48	152	4166	19145	0.0180141	0.0241046	1.45119
Unknown cluster	C7	GSE3982_NEUTROPHIL_VS_BASOPHIL_UP	48	152	4166	19145	0.0180141	0.0241046	1.45119
Unknown cluster	C7	GSE411_UNSTIM_VS_400MIN_IL6_STIM_MACROPHAGE_UP	48	152	4166	19145	0.0180141	0.0241046	1.45119
Unknown cluster	C7	GSE41176_WT_VS_TAK1_KO_UNSTIM_BCELL_UP	48	152	4166	19145	0.0180141	0.0241046	1.45119
Unknown cluster	C7	GSE41978_ID2_KO_VS_BIM_KO_KLRG1_LOW_EFFECTOR_CD8_TCELL_DN	48	152	4166	19145	0.0180141	0.0241046	1.45119
Unknown cluster	C7	GSE42088_2H_VS_24H_LEISHMANIA_INF_DC_UP	48	152	4166	19145	0.0180141	0.0241046	1.45119
Unknown cluster	C7	GSE43955_TH0_VS_TGFB_IL6_TH17_ACT_CD4_TCELL_30H_DN	48	152	4166	19145	0.0180141	0.0241046	1.45119
Unknown cluster	C7	GSE44649_NAIVE_VS_ACTIVATED_CD8_TCELL_UP	48	152	4166	19145	0.0180141	0.0241046	1.45119
Unknown cluster	C7	GSE45365_NK_CELL_VS_CD11B_DC_MCMV_INFECTION_DN	48	152	4166	19145	0.0180141	0.0241046	1.45119
Unknown cluster	C7	GSE5542_IFNA_VS_IFNA_AND_IFNG_TREATED_EPITHELIAL_CELLS_6H_DN	48	152	4166	19145	0.0180141	0.0241046	1.45119
Unknown cluster	C7	GSE5542_UNTREATED_VS_IFNG_TREATED_EPITHELIAL_CELLS_6H_UP	47	148	4167	19149	0.0177256	0.0241046	1.45932
Unknown cluster	C7	GSE557_WT_VS_CIITA_KO_DC_UP	48	152	4166	19145	0.0180141	0.0241046	1.45119
Unknown cluster	C7	GSE5679_RARA_AGONIST_AM580_VS_AM580_AND_ROSIGLITAZONE_TREATED_DC_DN	48	152	4166	19145	0.0180141	0.0241046	1.45119
Unknown cluster	C7	GSE6875_WT_VS_FOXP3_KO_TREG_DN	48	152	4166	19145	0.0180141	0.0241046	1.45119
Unknown cluster	C7	GSE7460_CTRL_VS_TGFB_TREATED_ACT_FOXP3_HET_TCONV_DN	48	152	4166	19145	0.0180141	0.0241046	1.45119
Unknown cluster	C7	GSE7509_UNSTIM_VS_FCGRIIB_STIM_DC_DN	42	129	4172	19168	0.0176422	0.0241046	1.49583
Unknown cluster	C7	GSE9006_TYPE_1_DIABETES_AT_DX_VS_4MONTH_POST_DX_PBMC_DN	48	152	4166	19145	0.0180141	0.0241046	1.45119
Unknown cluster	C7	GSE9316_IL6_KO_VS_IFNG_KO_INVIVO_EXPANDED_CD4_TCELL_UP	48	152	4166	19145	0.0180141	0.0241046	1.45119
Unknown cluster	C5	GO_NEGATIVE_REGULATION_OF_MULTI_ORGANISM_PROCESS	43	108	4171	16757	0.00763815	0.0241168	1.59952
Unknown cluster	H	HALLMARK_WNT_BETA_CATENIN_SIGNALING	17	25	4197	13325	0.0131067	0.0242717	2.15886
Unknown cluster	C5	GO_INCLUSION_BODY	23	47	4191	16818	0.007723	0.0243717	1.96378
Unknown cluster	C4	MODULE_503	37	75	4177	14372	0.0071348	0.0244866	1.69738
Unknown cluster	C5	GO_TRANSLATION_INITIATION_FACTOR_ACTIVITY	18	33	4196	16832	0.00779245	0.0245778	2.18798
Unknown cluster	C2	TSENG_IRS1_TARGETS_UP	30	83	4184	19509	0.0122087	0.0245995	1.68529
Unknown cluster	C7	GSE6674_UNSTIM_VS_CPG_STIM_BCELL_UP	36	107	4178	19190	0.0184057	0.0246219	1.54531
Unknown cluster	C5	GO_APICAL_JUNCTION_ASSEMBLY	15	25	4199	16840	0.00782931	0.0246546	2.40616
Unknown cluster	C5	GO_CIS_GOLGI_NETWORK	15	25	4199	16840	0.00782931	0.0246546	2.40616
Unknown cluster	C5	GO_DNA_POLYMERASE_ACTIVITY	15	25	4199	16840	0.00782931	0.0246546	2.40616
Unknown cluster	C5	GO_MRNA_SPLICE_SITE_SELECTION	11	15	4203	16850	0.00784799	0.024661	2.93974
Unknown cluster	C5	GO_NEGATIVE_REGULATION_OF_GLIAL_CELL_DIFFERENTIATION	11	15	4203	16850	0.00784799	0.024661	2.93974
Unknown cluster	C5	GO_REGULATION_OF_MRNA_CATABOLIC_PROCESS	11	15	4203	16850	0.00784799	0.024661	2.93974
Unknown cluster	C5	GO_REPLACEMENT_OSSIFICATION	11	15	4203	16850	0.00784799	0.024661	2.93974
Unknown cluster	C5	GO_REGULATION_OF_DENDRITE_MORPHOGENESIS	24	50	4190	16815	0.00788134	0.0247263	1.92613
Unknown cluster	C5	GO_SIGNALING_ADAPTOR_ACTIVITY	24	50	4190	16815	0.00788134	0.0247263	1.92613
Unknown cluster	C5	GO_SINGLE_ORGANISM_BIOSYNTHETIC_PROCESS	303	1037	3911	15828	0.00787627	0.0247263	1.18252
Unknown cluster	C2	BYSTROEM_CORRELATED_WITH_IL5_UP	16	35	4198	19557	0.0124761	0.0251168	2.12961
Unknown cluster	C2	GUILLAUMOND_KLF10_TARGETS_UP	16	35	4198	19557	0.0124761	0.0251168	2.12961
Unknown cluster	C5	GO_CELL_SUBSTRATE_ADHESION	46	118	4168	16747	0.00801601	0.0251355	1.5663
Unknown cluster	C5	GO_SPINAL_CORD_DEVELOPMENT	32	74	4182	16791	0.0080281	0.0251601	1.73619
Unknown cluster	C3	YATTNATC_UNKNOWN	94	266	4120	15260	0.0169198	0.025304	1.30887
Unknown cluster	C5	GO_NEGATIVE_REGULATION_OF_HOMOTYPIC_CELL_CELL_ADHESION	31	71	4183	16794	0.00808818	0.025335	1.75289
Unknown cluster	C5	GO_NEGATIVE_REGULATION_OF_JNK_CASCADE	13	20	4201	16845	0.0081095	0.0253749	2.60604
Unknown cluster	C5	GO_PHOSPHATIDYLSERINE_BINDING	13	20	4201	16845	0.0081095	0.0253749	2.60604
Unknown cluster	C5	GO_NEGATIVE_REGULATION_OF_LOCOMOTION	69	194	4145	16671	0.00811787	0.0253877	1.43046
Unknown cluster	C7	GSE40274_CTRL_VS_XBP1_TRANSDUCED_ACTIVATED_CD4_TCELL_UP	41	126	4173	19171	0.0189884	0.0253943	1.49486
Unknown cluster	C5	GO_AXIS_SPECIFICATION	28	62	4186	16803	0.00815713	0.0254701	1.81276
Unknown cluster	C5	GO_MIDBRAIN_DEVELOPMENT	28	62	4186	16803	0.00815713	0.0254701	1.81276
Unknown cluster	C5	GO_RESPONSE_TO_ORGANOPHOSPHORUS	40	99	4174	16766	0.00815124	0.0254701	1.62289
Unknown cluster	C2	BIOCARTA_CCR3_PATHWAY	9	14	4205	19578	0.0127035	0.0254879	2.99261
Unknown cluster	C2	CHEN_ETV5_TARGETS_TESTIS	9	14	4205	19578	0.0127035	0.0254879	2.99261
Unknown cluster	C2	CREIGHTON_AKT1_SIGNALING_VIA_MTOR_DN	9	14	4205	19578	0.0127035	0.0254879	2.99261
Unknown cluster	C2	GRAHAM_CML_QUIESCENT_VS_CML_DIVIDING_UP	9	14	4205	19578	0.0127035	0.0254879	2.99261
Unknown cluster	C2	HERNANDEZ_ABERRANT_MITOSIS_BY_DOCETACEL_4NM_UP	9	14	4205	19578	0.0127035	0.0254879	2.99261
Unknown cluster	C2	LEE_AGING_CEREBELLUM_DN	24	62	4190	19530	0.0126793	0.0254879	1.80424
Unknown cluster	C2	REACTOME_L1CAM_INTERACTIONS	24	62	4190	19530	0.0126793	0.0254879	1.80424
Unknown cluster	C2	ZIRN_TRETINOIN_RESPONSE_WT1_UP	9	14	4205	19578	0.0127035	0.0254879	2.99261
Unknown cluster	C3	YTTCCNNNGGAMR_UNKNOWN	80	221	4134	15305	0.0170813	0.0254999	1.34015
Unknown cluster	C5	GO_NAD_METABOLIC_PROCESS	19	36	4195	16829	0.00823036	0.0256716	2.11723
Unknown cluster	C5	GO_NEGATIVE_REGULATION_OF_PROTEIN_POLYMERIZATION	19	36	4195	16829	0.00823036	0.0256716	2.11723
Unknown cluster	C2	LEE_LIVER_CANCER_ACOX1_UP	19	45	4195	19547	0.0128459	0.0257517	1.96742
Unknown cluster	C2	REACTOME_ACTIVATION_OF_NF_KAPPAB_IN_B_CELLS	19	45	4195	19547	0.0128459	0.0257517	1.96742
Unknown cluster	C5	GO_ANTIGEN_PROCESSING_AND_PRESENTATION_OF_PEPTIDE_ANTIGEN	49	128	4165	16737	0.00830303	0.0258846	1.53829
Unknown cluster	C7	GSE21927_BALBC_VS_C57BL6_MONOCYTE_TUMOR_DN	47	149	4167	19148	0.0193666	0.025893	1.44945
Unknown cluster	C2	MELLMAN_TUT1_TARGETS_DN	15	32	4199	19560	0.0129779	0.0259833	2.18348
Unknown cluster	C2	NAKAMURA_METASTASIS	15	32	4199	19560	0.0129779	0.0259833	2.18348
Unknown cluster	C2	PID_FANCONI_PATHWAY	15	32	4199	19560	0.0129779	0.0259833	2.18348
Unknown cluster	C2	TAKEDA_TARGETS_OF_NUP98_HOXA9_FUSION_10D_UP	47	147	4167	19445	0.0130724	0.0261613	1.49196
Unknown cluster	C3	CEBP_01	73	199	4141	15327	0.0175758	0.0261914	1.35773
Unknown cluster	C2	BOSCO_ALLERGEN_INDUCED_TH2_ASSOCIATED_MODULE	38	113	4176	19479	0.0131283	0.0262621	1.56856
Unknown cluster	C5	GO_CELL_MATURATION	38	93	4176	16772	0.0084799	0.0264221	1.64101
Unknown cluster	C7	GSE7218_UNSTIM_VS_ANTIGEN_STIM_THROUGH_IGM_BCELL_DN	29	82	4185	19215	0.0197892	0.0264508	1.62374
Unknown cluster	C7	GSE25677_R848_VS_MPL_AND_R848_STIM_BCELL_UP	35	104	4179	19193	0.0198225	0.0264808	1.54559
Unknown cluster	C7	GSE8685_IL2_ACT_IL2_STARVED_VS_IL21_ACT_IL2_STARVED_CD4_TCELL_DN	35	104	4179	19193	0.0198225	0.0264808	1.54559
Unknown cluster	C3	AP1FJ_Q2	72	196	4142	15330	0.0178443	0.026497	1.35957
Unknown cluster	C3	OCT_C	72	196	4142	15330	0.0178443	0.026497	1.35957
Unknown cluster	C4	MORF_UBE2A	19	30	4195	14417	0.00778626	0.026616	2.17651
Unknown cluster	C7	GSE15624_CTRL_VS_3H_HALOFUGINONE_TREATED_CD4_TCELL_DN	39	119	4175	19178	0.0199749	0.026677	1.50541
Unknown cluster	C3	YNGTTNNNATT_UNKNOWN	47	118	4167	15408	0.0180398	0.0267398	1.47275
Unknown cluster	C3	TCCCRNNRTGC_UNKNOWN	268	853	3946	14673	0.0180731	0.0267417	1.16831
Unknown cluster	C3	AP1_Q6_01	71	193	4143	15333	0.018115	0.0267564	1.36146
Unknown cluster	C5	GO_RIBOSOMAL_SMALL_SUBUNIT_BIOGENESIS	20	39	4194	16826	0.00859425	0.0267643	2.05737
Unknown cluster	C2	HUMMEL_BURKITTS_LYMPHOMA_UP	14	29	4200	19563	0.013409	0.026801	2.24853
Unknown cluster	C2	MANTOVANI_NFKB_TARGETS_UP	14	29	4200	19563	0.013409	0.026801	2.24853
Unknown cluster	C3	YKACATTT_UNKNOWN	94	267	4120	15259	0.0181845	0.0268117	1.30388
Unknown cluster	C2	ROVERSI_GLIOMA_COPY_NUMBER_UP	27	73	4187	19519	0.0134542	0.02688	1.72418
Unknown cluster	C7	GSE6269_STAPH_AUREUS_VS_STREP_PNEUMO_INF_PBMC_DN	44	138	4170	19159	0.0201551	0.0269103	1.46488
Unknown cluster	C3	MEIS1AHOXA9_01	35	82	4179	15444	0.0182836	0.0269104	1.57736
Unknown cluster	C2	BIOCARTA_EDG1_PATHWAY	10	17	4204	19575	0.0134892	0.0269272	2.73881
Unknown cluster	C2	JI_METASTASIS_REPRESSED_BY_STK11	10	17	4204	19575	0.0134892	0.0269272	2.73881
Unknown cluster	C3	GTTNYYNNGGTNA_UNKNOWN	64	171	4150	15355	0.0183573	0.0269714	1.38477
Unknown cluster	C6	SNF5_DN.V1_UP	53	124	4161	15179	0.00558479	0.0270648	1.55915
Unknown cluster	C3	PPARA_02	38	91	4176	15435	0.0184829	0.0271083	1.5434
Unknown cluster	C2	MCLACHLAN_DENTAL_CARIES_DN	23	59	4191	19533	0.0136049	0.0271467	1.81683
Unknown cluster	C2	AIYAR_COBRA1_TARGETS_UP	13	26	4201	19566	0.0137333	0.0273336	2.32863
Unknown cluster	C2	BROWNE_HCMV_INFECTION_2HR_UP	13	26	4201	19566	0.0137333	0.0273336	2.32863
Unknown cluster	C2	CONRAD_STEM_CELL	13	26	4201	19566	0.0137333	0.0273336	2.32863
Unknown cluster	C2	MATZUK_MEIOTIC_AND_DNA_REPAIR	13	26	4201	19566	0.0137333	0.0273336	2.32863
Unknown cluster	C2	STONER_ESOPHAGEAL_CARCINOGENESIS_UP	13	26	4201	19566	0.0137333	0.0273336	2.32863
Unknown cluster	C2	WANG_LSD1_TARGETS_DN	13	26	4201	19566	0.0137333	0.0273336	2.32863
Unknown cluster	C2	HEIDENBLAD_AMPLIFIED_IN_PANCREATIC_CANCER	11	20	4203	19572	0.01385	0.0275313	2.56103
Unknown cluster	C2	REACTOME_ACTIVATION_OF_THE_PRE_REPLICATIVE_COMPLEX	11	20	4203	19572	0.01385	0.0275313	2.56103
Unknown cluster	C2	TING_SILENCED_BY_DICER	11	20	4203	19572	0.01385	0.0275313	2.56103
Unknown cluster	C5	GO_CELLULAR_PROTEIN_COMPLEX_LOCALIZATION	10	13	4204	16852	0.00887829	0.0275474	3.0832
Unknown cluster	C5	GO_ENDOPLASMIC_RETICULUM_TO_CYTOSOL_TRANSPORT	10	13	4204	16852	0.00887829	0.0275474	3.0832
Unknown cluster	C5	GO_POSITIVE_REGULATION_OF_CELLULAR_RESPONSE_TO_INSULIN_STIMULUS	10	13	4204	16852	0.00887829	0.0275474	3.0832
Unknown cluster	C5	GO_POSITIVE_REGULATION_OF_TRANSCRIPTION_FROM_RNA_POLYMERASE_II_PROMOTER_IN_RESPONSE_TO_STRESS	10	13	4204	16852	0.00887829	0.0275474	3.0832
Unknown cluster	C5	GO_REGULATION_OF_TRANSCRIPTION_FROM_RNA_POLYMERASE_I_PROMOTER	10	13	4204	16852	0.00887829	0.0275474	3.0832
Unknown cluster	C5	GO_RESPONSE_TO_INCREASED_OXYGEN_LEVELS	10	13	4204	16852	0.00887829	0.0275474	3.0832
Unknown cluster	C5	GO_TRANSCRIPTION_FACTOR_TFIID_COMPLEX	10	13	4204	16852	0.00887829	0.0275474	3.0832
Unknown cluster	C2	KEGG_BASE_EXCISION_REPAIR	12	23	4202	19569	0.0139021	0.0276116	2.42966
Unknown cluster	C2	YAO_TEMPORAL_RESPONSE_TO_PROGESTERONE_CLUSTER_15	12	23	4202	19569	0.0139021	0.0276116	2.42966
Unknown cluster	C2	ABDELMOHSEN_ELAVL4_TARGETS	7	9	4207	19583	0.0139547	0.0276117	3.62018
Unknown cluster	C2	BARRIER_CANCER_RELAPSE_TUMOR_SAMPLE_UP	7	9	4207	19583	0.0139547	0.0276117	3.62018
Unknown cluster	C2	BIOCARTA_IL22BP_PATHWAY	7	9	4207	19583	0.0139547	0.0276117	3.62018
Unknown cluster	C2	BIOCARTA_RELA_PATHWAY	7	9	4207	19583	0.0139547	0.0276117	3.62018
Unknown cluster	C2	CAFFAREL_RESPONSE_TO_THC_8HR_5_UP	7	9	4207	19583	0.0139547	0.0276117	3.62018
Unknown cluster	C2	DASU_IL6_SIGNALING_SCAR_DN	7	9	4207	19583	0.0139547	0.0276117	3.62018
Unknown cluster	C2	DEMAGALHAES_AGING_DN	7	9	4207	19583	0.0139547	0.0276117	3.62018
Unknown cluster	C2	WU_HBX_TARGETS_1_UP	7	9	4207	19583	0.0139547	0.0276117	3.62018
Unknown cluster	C2	XU_RESPONSE_TO_TRETINOIN_UP	7	9	4207	19583	0.0139547	0.0276117	3.62018
Unknown cluster	C4	MODULE_51	15	21	4199	14426	0.00813771	0.027707	2.45385
Unknown cluster	C3	MTF1_Q4	68	184	4146	15342	0.0189394	0.0277291	1.36753
Unknown cluster	C2	ZWANG_DOWN_BY_2ND_EGF_PULSE	67	226	4147	19366	0.0140377	0.0277643	1.38441
Unknown cluster	C4	MORF_DEAF1	21	35	4193	14412	0.00823925	0.0279418	2.06227
Unknown cluster	C7	GSE12484_HEALTHY_VS_PERIDONTITIS_NEUTROPHILS_DN	37	112	4177	19185	0.0209803	0.0280044	1.5173
Unknown cluster	C2	HOWLIN_PUBERTAL_MAMMARY_GLAND	20	49	4194	19543	0.0142734	0.0281952	1.9018
Unknown cluster	C2	HUANG_DASATINIB_RESISTANCE_DN	20	49	4194	19543	0.0142734	0.0281952	1.9018
Unknown cluster	C2	RIZKI_TUMOR_INVASIVENESS_2D_UP	20	49	4194	19543	0.0142734	0.0281952	1.9018
Unknown cluster	C5	GO_CELLULAR_RESPONSE_TO_DRUG	22	45	4192	16820	0.00912616	0.028272	1.96165
Unknown cluster	C5	GO_PEPTIDE_N_ACETYLTRANSFERASE_ACTIVITY	22	45	4192	16820	0.00912616	0.028272	1.96165
Unknown cluster	C5	GO_RNA_HELICASE_ACTIVITY	22	45	4192	16820	0.00912616	0.028272	1.96165
Unknown cluster	C3	EGR1_01	72	197	4142	15329	0.019394	0.0283451	1.35258
Unknown cluster	C2	BROWNE_HCMV_INFECTION_30MIN_UP	17	39	4197	19553	0.0143712	0.0283528	2.03075
Unknown cluster	C2	GYORFFY_DOXORUBICIN_RESISTANCE	17	39	4197	19553	0.0143712	0.0283528	2.03075
Unknown cluster	C2	WORSCHECH_TUMOR_REJECTION_UP	17	39	4197	19553	0.0143712	0.0283528	2.03075
Unknown cluster	C7	GSE3920_UNTREATED_VS_IFNB_TREATED_ENDOTHELIAL_CELL_DN	42	131	4172	19166	0.0212958	0.0284178	1.47284
Unknown cluster	C2	NIKOLSKY_BREAST_CANCER_17Q11_Q21_AMPLICON	34	99	4180	19493	0.0144223	0.0284419	1.60153
Unknown cluster	C5	GO_ANTIGEN_RECEPTOR_MEDIATED_SIGNALING_PATHWAY	53	142	4161	16723	0.00918919	0.0284523	1.50001
Unknown cluster	C5	GO_MANGANESE_ION_BINDING	17	31	4197	16834	0.00920567	0.0284736	2.19948
Unknown cluster	C5	GO_REGULATION_OF_ESTABLISHMENT_OF_PROTEIN_LOCALIZATION_TO_PLASMA_MEMBRANE	17	31	4197	16834	0.00920567	0.0284736	2.19948
Unknown cluster	C2	LIU_PROSTATE_CANCER_UP	26	70	4188	19522	0.0145007	0.0285844	1.73133
Unknown cluster	C4	GNF2_ELAC2	18	28	4196	14419	0.00849604	0.0285867	2.20901
Unknown cluster	C4	MODULE_403	18	28	4196	14419	0.00849604	0.0285867	2.20901
Unknown cluster	C3	AGTCTAG_MIR151	10	14	4204	15512	0.0197031	0.0287465	2.63542
Unknown cluster	C5	GO_REGULATION_OF_T_CELL_DIFFERENTIATION	32	75	4182	16790	0.00930493	0.028757	1.71294
Unknown cluster	C5	GO_ROUGH_ENDOPLASMIC_RETICULUM	23	48	4191	16817	0.00930701	0.028757	1.92256
Unknown cluster	C3	POU6F1_01	65	175	4149	15351	0.0197792	0.0288073	1.37423
Unknown cluster	C2	YORDY_RECIPROCAL_REGULATION_BY_ETS1_AND_SP100_DN	24	63	4190	19529	0.0146425	0.0288521	1.77551
Unknown cluster	C2	KAAB_HEART_ATRIUM_VS_VENTRICLE_UP	58	191	4156	19401	0.0146554	0.0288654	1.41754
Unknown cluster	C5	GO_CELLULAR_RESPONSE_TO_ESTRADIOL_STIMULUS	12	18	4202	16847	0.00941338	0.0289646	2.67269
Unknown cluster	C5	GO_NEGATIVE_REGULATION_OF_B_CELL_ACTIVATION	12	18	4202	16847	0.00941338	0.0289646	2.67269
Unknown cluster	C5	GO_NF_KAPPAB_BINDING	12	18	4202	16847	0.00941338	0.0289646	2.67269
Unknown cluster	C5	GO_POSITIVE_REGULATION_OF_VIRAL_GENOME_REPLICATION	12	18	4202	16847	0.00941338	0.0289646	2.67269
Unknown cluster	C5	GO_PROTEIN_EXPORT_FROM_NUCLEUS	12	18	4202	16847	0.00941338	0.0289646	2.67269
Unknown cluster	C5	GO_REGULATION_OF_PROTEIN_UBIQUITINATION_INVOLVED_IN_UBIQUITIN_DEPENDENT_PROTEIN_CATABOLIC_PROCESS	31	72	4183	16793	0.00940256	0.0289646	1.72845
Unknown cluster	C5	GO_RESPONSE_TO_X_RAY	12	18	4202	16847	0.00941338	0.0289646	2.67269
Unknown cluster	C5	GO_TUMOR_NECROSIS_FACTOR_RECEPTOR_BINDING	12	18	4202	16847	0.00941338	0.0289646	2.67269
Unknown cluster	C5	GO_ACTIVATION_OF_GTPASE_ACTIVITY	24	51	4190	16814	0.00943914	0.0290137	1.88828
Unknown cluster	C5	GO_REGULATION_OF_RELEASE_OF_SEQUESTERED_CALCIUM_ION_INTO_CYTOSOL	24	51	4190	16814	0.00943914	0.0290137	1.88828
Unknown cluster	C3	CCTGAGT_MIR510	16	29	4198	15497	0.0200379	0.0290828	2.03669
Unknown cluster	C3	LEF1_Q6	70	191	4144	15335	0.0200031	0.0290828	1.35619
Unknown cluster	C3	RYTGCNNRGNAAC_MIF1_01	139	417	4075	15109	0.0201463	0.0291895	1.2359
Unknown cluster	C5	GO_REGULATION_OF_PEPTIDE_TRANSPORT	67	189	4147	16676	0.00950739	0.0292083	1.42548
Unknown cluster	C5	GO_ACTIN_FILAMENT_ORGANIZATION	48	126	4166	16739	0.00954863	0.0293198	1.53063
Unknown cluster	C5	GO_REGULATION_OF_SECRETION	165	534	4049	16331	0.00956448	0.0293532	1.24624
Unknown cluster	C5	GO_NIK_NF_KAPPAB_SIGNALING	26	57	4188	16808	0.00957863	0.0293814	1.83058
Unknown cluster	C7	GSE32901_TH1_VS_TH17_NEG_CD4_TCELL_UP	32	94	4182	19203	0.0222725	0.0297129	1.56314
Unknown cluster	C2	BECKER_TAMOXIFEN_RESISTANCE_DN	16	36	4198	19556	0.015129	0.029761	2.07038
Unknown cluster	C2	NATSUME_RESPONSE_TO_INTERFERON_BETA_DN	16	36	4198	19556	0.015129	0.029761	2.07038
Unknown cluster	C2	SOTIRIOU_BREAST_CANCER_GRADE_1_VS_3_DN	16	36	4198	19556	0.015129	0.029761	2.07038
Unknown cluster	C5	GO_COENZYME_METABOLIC_PROCESS	69	196	4145	16669	0.00971702	0.0297905	1.4157
Unknown cluster	C2	BOYAULT_LIVER_CANCER_SUBCLASS_G6_UP	19	46	4195	19546	0.0152123	0.0299124	1.92435
Unknown cluster	C2	DURAND_STROMA_NS_UP	40	122	4174	19470	0.0153068	0.0300857	1.52934
Unknown cluster	C2	GRADE_COLON_AND_RECTAL_CANCER_DN	27	74	4187	19518	0.0153428	0.030144	1.7008
Unknown cluster	C2	NOUZOVA_TRETINOIN_AND_H4_ACETYLATION	36	107	4178	19485	0.0153556	0.0301566	1.56906
Unknown cluster	C5	GO_DORSAL_VENTRAL_AXIS_SPECIFICATION	9	11	4205	16854	0.00992039	0.030226	3.27881
Unknown cluster	C5	GO_ESTABLISHMENT_OF_MITOTIC_SPINDLE_ORIENTATION	9	11	4205	16854	0.00992039	0.030226	3.27881
Unknown cluster	C5	GO_LYMPH_VESSEL_DEVELOPMENT	9	11	4205	16854	0.00992039	0.030226	3.27881
Unknown cluster	C5	GO_PEPTIDYL_CYSTEINE_MODIFICATION	9	11	4205	16854	0.00992039	0.030226	3.27881
Unknown cluster	C5	GO_PHOSPHATIDYLINOSITOL_3_KINASE_COMPLEX	9	11	4205	16854	0.00992039	0.030226	3.27881
Unknown cluster	C5	GO_POSITIVE_REGULATION_OF_LYMPHOCYTE_APOPTOTIC_PROCESS	9	11	4205	16854	0.00992039	0.030226	3.27881
Unknown cluster	C5	GO_PROTEIN_REFOLDING	9	11	4205	16854	0.00992039	0.030226	3.27881
Unknown cluster	C5	GO_REGULATION_OF_NEURON_PROJECTION_REGENERATION	9	11	4205	16854	0.00992039	0.030226	3.27881
Unknown cluster	C5	GO_REGULATION_OF_SULFUR_METABOLIC_PROCESS	9	11	4205	16854	0.00992039	0.030226	3.27881
Unknown cluster	C5	GO_RESPONSE_TO_LIPOPROTEIN_PARTICLE	9	11	4205	16854	0.00992039	0.030226	3.27881
Unknown cluster	C5	GO_SENSORY_ORGAN_MORPHOGENESIS	63	176	4151	16689	0.00991589	0.030226	1.43912
Unknown cluster	C5	GO_VESICLE_MEDIATED_TRANSPORT_BETWEEN_ENDOSOMAL_COMPARTMENTS	9	11	4205	16854	0.00992039	0.030226	3.27881
Unknown cluster	C3	CACGTTT_MIR302A	12	19	4202	15507	0.0209243	0.0302642	2.33066
Unknown cluster	C2	YAGI_AML_FAB_MARKERS	46	145	4168	19447	0.0154871	0.0304023	1.48015
Unknown cluster	C3	CCATCCA_MIR432	20	40	4194	15486	0.0211336	0.0305141	1.84611
Unknown cluster	C3	ATF_B	52	135	4162	15391	0.0212563	0.0306384	1.42438
Unknown cluster	C7	GSE1791_CTRL_VS_NEUROMEDINU_IN_T_CELL_LINE_3H_DN	47	151	4167	19146	0.0230144	0.0306943	1.4301
Unknown cluster	C5	GO_LACTATION	15	26	4199	16839	0.0101072	0.0307161	2.31349
Unknown cluster	C5	GO_MITOTIC_RECOMBINATION	15	26	4199	16839	0.0101072	0.0307161	2.31349
Unknown cluster	C5	GO_POSITIVE_REGULATION_OF_ATPASE_ACTIVITY	15	26	4199	16839	0.0101072	0.0307161	2.31349
Unknown cluster	C5	GO_POSITIVE_REGULATION_OF_KIDNEY_DEVELOPMENT	15	26	4199	16839	0.0101072	0.0307161	2.31349
Unknown cluster	C5	GO_REGULATION_OF_DNA_DEPENDENT_DNA_REPLICATION	15	26	4199	16839	0.0101072	0.0307161	2.31349
Unknown cluster	C3	GATA_C	71	195	4143	15331	0.0213899	0.0307779	1.34732
Unknown cluster	C4	MODULE_133	8	7	4206	14440	0.00920234	0.0308422	3.92282
Unknown cluster	C5	GO_MICROTUBULE_ORGANIZING_CENTER_PART	41	104	4173	16761	0.0102337	0.0310846	1.5834
Unknown cluster	C5	GO_POSITIVE_REGULATION_OF_CHEMOTAXIS	35	85	4179	16780	0.0102397	0.0310869	1.65332
Unknown cluster	C2	PENG_GLUCOSE_DEPRIVATION_UP	15	33	4199	19559	0.0158599	0.0311212	2.11723
Unknown cluster	C3	CREB_01	70	192	4144	15334	0.0217318	0.0312162	1.34904
Unknown cluster	C2	BIOCARTA_ACTINY_PATHWAY	8	12	4206	19580	0.0160243	0.0312881	3.10337
Unknown cluster	C2	BIOCARTA_AMI_PATHWAY	8	12	4206	19580	0.0160243	0.0312881	3.10337
Unknown cluster	C2	BIOCARTA_NKCELLS_PATHWAY	8	12	4206	19580	0.0160243	0.0312881	3.10337
Unknown cluster	C2	DING_LUNG_CANCER_BY_MUTATION_RATE	8	12	4206	19580	0.0160243	0.0312881	3.10337
Unknown cluster	C2	HASLINGER_B_CLL_WITH_6Q21_DELETION	8	12	4206	19580	0.0160243	0.0312881	3.10337
Unknown cluster	C2	HEDENFALK_BREAST_CANCER_BRACX_DN	8	12	4206	19580	0.0160243	0.0312881	3.10337
Unknown cluster	C2	KIM_MYCL1_AMPLIFICATION_TARGETS_DN	8	12	4206	19580	0.0160243	0.0312881	3.10337
Unknown cluster	C2	NIELSEN_GIST_AND_SYNOVIAL_SARCOMA_UP	8	12	4206	19580	0.0160243	0.0312881	3.10337
Unknown cluster	C2	PEDERSEN_METASTASIS_BY_ERBB2_ISOFORM_3	8	12	4206	19580	0.0160243	0.0312881	3.10337
Unknown cluster	C2	REACTOME_ENOS_ACTIVATION_AND_REGULATION	8	12	4206	19580	0.0160243	0.0312881	3.10337
Unknown cluster	C2	REACTOME_SHC1_EVENTS_IN_ERBB4_SIGNALING	8	12	4206	19580	0.0160243	0.0312881	3.10337
Unknown cluster	C2	WALLACE_PROSTATE_CANCER_UP	8	12	4206	19580	0.0160243	0.0312881	3.10337
Unknown cluster	C2	BILD_MYC_ONCOGENIC_SIGNATURE	49	157	4165	19435	0.0160855	0.0313946	1.45632
Unknown cluster	C5	GO_CALMODULIN_BINDING	49	130	4165	16735	0.0103536	0.0314165	1.51444
Unknown cluster	C5	GO_POSITIVE_REGULATION_OF_PEPTIDYL_TYROSINE_PHOSPHORYLATION	45	117	4169	16748	0.0103797	0.0314796	1.54507
Unknown cluster	C2	GARGALOVIC_RESPONSE_TO_OXIDIZED_PHOSPHOLIPIDS_BLUE_DN	18	43	4196	19549	0.0161853	0.0315633	1.95031
Unknown cluster	C2	LEE_LIVER_CANCER_MYC_TGFA_UP	18	43	4196	19549	0.0161853	0.0315633	1.95031
Unknown cluster	C3	PAX2_02	69	189	4145	15337	0.0220773	0.0316581	1.35081
Unknown cluster	C4	MODULE_226	12	15	4202	14432	0.00959242	0.0320245	2.74729
Unknown cluster	C2	REACTOME_G_ALPHA_Z_SIGNALLING_EVENTS	14	30	4200	19562	0.0165374	0.0321969	2.17349
Unknown cluster	C2	ROVERSI_GLIOMA_LOH_REGIONS	14	30	4200	19562	0.0165374	0.0321969	2.17349
Unknown cluster	C2	TONKS_TARGETS_OF_RUNX1_RUNX1T1_FUSION_SUSTAINDED_IN_ERYTHROCYTE_UP	14	30	4200	19562	0.0165374	0.0321969	2.17349
Unknown cluster	C2	ZHAN_MULTIPLE_MYELOMA_PR_DN	14	30	4200	19562	0.0165374	0.0321969	2.17349
Unknown cluster	C5	GO_NEGATIVE_REGULATION_OF_CELL_ACTIVATION	44	114	4170	16751	0.0106654	0.0323294	1.55039
Unknown cluster	C4	MORF_ERH	37	77	4177	14370	0.00972524	0.0323421	1.65306
Unknown cluster	C5	GO_ALPHA_BETA_T_CELL_DIFFERENTIATION	16	29	4198	16836	0.010883	0.0325603	2.2126
Unknown cluster	C5	GO_CELL_PROLIFERATION_IN_FOREBRAIN	11	16	4203	16849	0.0108901	0.0325603	2.75609
Unknown cluster	C5	GO_CHD_TYPE_COMPLEX	8	9	4206	16856	0.0108758	0.0325603	3.56203
Unknown cluster	C5	GO_CHEMOATTRACTANT_ACTIVITY	11	16	4203	16849	0.0108901	0.0325603	2.75609
Unknown cluster	C5	GO_DEVELOPMENTAL_INDUCTION	11	16	4203	16849	0.0108901	0.0325603	2.75609
Unknown cluster	C5	GO_HISTONE_UBIQUITINATION	13	21	4201	16844	0.0107699	0.0325603	2.48195
Unknown cluster	C5	GO_INTESTINAL_EPITHELIAL_CELL_DIFFERENTIATION	8	9	4206	16856	0.0108758	0.0325603	3.56203
Unknown cluster	C5	GO_MAMMARY_GLAND_LOBULE_DEVELOPMENT	8	9	4206	16856	0.0108758	0.0325603	3.56203
Unknown cluster	C5	GO_NEGATIVE_REGULATION_OF_ALCOHOL_BIOSYNTHETIC_PROCESS	8	9	4206	16856	0.0108758	0.0325603	3.56203
Unknown cluster	C5	GO_NEGATIVE_REGULATION_OF_KIDNEY_DEVELOPMENT	8	9	4206	16856	0.0108758	0.0325603	3.56203
Unknown cluster	C5	GO_NEGATIVE_REGULATION_OF_MITOTIC_NUCLEAR_DIVISION	13	21	4201	16844	0.0107699	0.0325603	2.48195
Unknown cluster	C5	GO_NEGATIVE_REGULATION_OF_RELEASE_OF_CYTOCHROME_C_FROM_MITOCHONDRIA	8	9	4206	16856	0.0108758	0.0325603	3.56203
Unknown cluster	C5	GO_NEGATIVE_REGULATION_OF_SIGNAL_TRANSDUCTION_BY_P53_CLASS_MEDIATOR	11	16	4203	16849	0.0108901	0.0325603	2.75609
Unknown cluster	C5	GO_OLIGODENDROCYTE_DEVELOPMENT	13	21	4201	16844	0.0107699	0.0325603	2.48195
Unknown cluster	C5	GO_PARASYMPATHETIC_NERVOUS_SYSTEM_DEVELOPMENT	8	9	4206	16856	0.0108758	0.0325603	3.56203
Unknown cluster	C5	GO_POSITIVE_REGULATION_OF_CYSTEINE_TYPE_ENDOPEPTIDASE_ACTIVITY_INVOLVED_IN_APOPTOTIC_SIGNALING_PATHWAY	8	9	4206	16856	0.0108758	0.0325603	3.56203
Unknown cluster	C5	GO_POSITIVE_REGULATION_OF_SIGNAL_TRANSDUCTION_BY_P53_CLASS_MEDIATOR	8	9	4206	16856	0.0108758	0.0325603	3.56203
Unknown cluster	C5	GO_REGULATION_OF_CHROMATIN_BINDING	8	9	4206	16856	0.0108758	0.0325603	3.56203
Unknown cluster	C5	GO_REGULATION_OF_CYTOKINESIS	21	43	4193	16822	0.0107926	0.0325603	1.95935
Unknown cluster	C5	GO_REGULATION_OF_HISTONE_H3_K9_METHYLATION	8	9	4206	16856	0.0108758	0.0325603	3.56203
Unknown cluster	C5	GO_REGULATION_OF_PROTEIN_DEACETYLATION	13	21	4201	16844	0.0107699	0.0325603	2.48195
Unknown cluster	C5	GO_REGULATION_OF_STEM_CELL_POPULATION_MAINTENANCE	8	9	4206	16856	0.0108758	0.0325603	3.56203
Unknown cluster	C5	GO_RESPONSE_TO_CAMP	31	73	4183	16792	0.0108873	0.0325603	1.70467
Unknown cluster	C5	GO_RESPONSE_TO_LITHIUM_ION	11	16	4203	16849	0.0108901	0.0325603	2.75609
Unknown cluster	C5	GO_SEX_CHROMOSOME	11	16	4203	16849	0.0108901	0.0325603	2.75609
Unknown cluster	C5	GO_UBIQUITIN_LIKE_PROTEIN_CONJUGATING_ENZYME_BINDING	13	21	4201	16844	0.0107699	0.0325603	2.48195
Unknown cluster	C5	GO_VENTRICULAR_CARDIAC_MUSCLE_TISSUE_DEVELOPMENT	16	29	4198	16836	0.010883	0.0325603	2.2126
Unknown cluster	C2	LANDIS_BREAST_CANCER_PROGRESSION_DN	20	50	4194	19542	0.0167407	0.0325794	1.86371
Unknown cluster	C3	AP2GAMMA_01	67	183	4147	15343	0.0227787	0.0326079	1.35454
Unknown cluster	C2	BIOCARTA_AGPCR_PATHWAY	6	7	4208	19585	0.0169047	0.0326567	3.98902
Unknown cluster	C2	BIOCARTA_P27_PATHWAY	6	7	4208	19585	0.0169047	0.0326567	3.98902
Unknown cluster	C2	CAFFAREL_RESPONSE_TO_THC_24HR_3_DN	6	7	4208	19585	0.0169047	0.0326567	3.98902
Unknown cluster	C2	FU_INTERACT_WITH_ALKBH8	6	7	4208	19585	0.0169047	0.0326567	3.98902
Unknown cluster	C2	GERHOLD_RESPONSE_TO_TZD_DN	6	7	4208	19585	0.0169047	0.0326567	3.98902
Unknown cluster	C2	HASINA_NOL7_TARGETS_UP	6	7	4208	19585	0.0169047	0.0326567	3.98902
Unknown cluster	C2	MYLLYKANGAS_AMPLIFICATION_HOT_SPOT_15	6	7	4208	19585	0.0169047	0.0326567	3.98902
Unknown cluster	C2	NUNODA_RESPONSE_TO_DASATINIB_IMATINIB_DN	6	7	4208	19585	0.0169047	0.0326567	3.98902
Unknown cluster	C2	REACTOME_ADVANCED_GLYCOSYLATION_ENDPRODUCT_RECEPTOR_SIGNALING	6	7	4208	19585	0.0169047	0.0326567	3.98902
Unknown cluster	C2	REACTOME_HORMONE_SENSITIVE_LIPASE_HSL_MEDIATED_TRIACYLGLYCEROL_HYDROLYSIS	6	7	4208	19585	0.0169047	0.0326567	3.98902
Unknown cluster	C2	REACTOME_POL_SWITCHING	6	7	4208	19585	0.0169047	0.0326567	3.98902
Unknown cluster	C2	REACTOME_REGULATION_OF_PYRUVATE_DEHYDROGENASE_PDH_COMPLEX	6	7	4208	19585	0.0169047	0.0326567	3.98902
Unknown cluster	C2	REACTOME_SEMA3A_PLEXIN_REPULSION_SIGNALING_BY_INHIBITING_INTEGRIN_ADHESION	6	7	4208	19585	0.0169047	0.0326567	3.98902
Unknown cluster	C2	SHI_SPARC_TARGETS_DN	6	7	4208	19585	0.0169047	0.0326567	3.98902
Unknown cluster	C2	SHIN_B_CELL_LYMPHOMA_CLUSTER_1	6	7	4208	19585	0.0169047	0.0326567	3.98902
Unknown cluster	C2	VERRECCHIA_RESPONSE_TO_TGFB1_C4	6	7	4208	19585	0.0169047	0.0326567	3.98902
Unknown cluster	C2	WU_HBX_TARGETS_3_DN	6	7	4208	19585	0.0169047	0.0326567	3.98902
Unknown cluster	C2	YAGUE_PRETUMOR_DRUG_RESISTANCE_DN	6	7	4208	19585	0.0169047	0.0326567	3.98902
Unknown cluster	C2	MCBRYAN_PUBERTAL_BREAST_6_7WK_DN	22	57	4192	19535	0.0169257	0.0326705	1.79857
Unknown cluster	C2	TOOKER_GEMCITABINE_RESISTANCE_UP	22	57	4192	19535	0.0169257	0.0326705	1.79857
Unknown cluster	C5	GO_ENDOPLASMIC_RETICULUM_LUMEN	54	147	4160	16718	0.0109488	0.0327191	1.47624
Unknown cluster	C5	GO_REGULATION_OF_TYROSINE_PHOSPHORYLATION_OF_STAT_PROTEIN	22	46	4192	16819	0.0109983	0.0328507	1.9187
Unknown cluster	C4	MODULE_61	19	31	4195	14416	0.00994996	0.0329616	2.10618
Unknown cluster	C2	CHESLER_BRAIN_HIGHEST_EXPRESSION	13	27	4201	19565	0.0171246	0.0330275	2.24228
Unknown cluster	C2	RIZ_ERYTHROID_DIFFERENTIATION_CCNE1	13	27	4201	19565	0.0171246	0.0330275	2.24228
Unknown cluster	C2	BUCKANOVICH_T_LYMPHOCYTE_HOMING_ON_TUMOR_DN	9	15	4205	19577	0.0171954	0.0330428	2.79318
Unknown cluster	C2	CHEOK_RESPONSE_TO_HD_MTX_DN	9	15	4205	19577	0.0171954	0.0330428	2.79318
Unknown cluster	C2	FRASOR_RESPONSE_TO_SERM_OR_FULVESTRANT_UP	9	15	4205	19577	0.0171954	0.0330428	2.79318
Unknown cluster	C2	MYLLYKANGAS_AMPLIFICATION_HOT_SPOT_23	9	15	4205	19577	0.0171954	0.0330428	2.79318
Unknown cluster	C2	REACTOME_CYTOSOLIC_TRNA_AMINOACYLATION	9	15	4205	19577	0.0171954	0.0330428	2.79318
Unknown cluster	C2	REACTOME_KINESINS	9	15	4205	19577	0.0171954	0.0330428	2.79318
Unknown cluster	C2	SCHRAMM_INHBA_TARGETS_DN	9	15	4205	19577	0.0171954	0.0330428	2.79318
Unknown cluster	C2	SHI_SPARC_TARGETS_UP	9	15	4205	19577	0.0171954	0.0330428	2.79318
Unknown cluster	C2	WANG_TNF_TARGETS	9	15	4205	19577	0.0171954	0.0330428	2.79318
Unknown cluster	C7	GSE9946_MATURE_STIMULATORY_VS_PROSTAGLANDINE2_TREATED_MATURE_DC_UP	32	95	4182	19202	0.0247989	0.0330653	1.5466
Unknown cluster	C5	GO_POSITIVE_REGULATION_OF_CYTOKINE_SECRETION	29	67	4185	16798	0.0111212	0.0332008	1.73729
Unknown cluster	C7	GSE10856_CTRL_VS_TNFRSF6B_IN_MACROPHAGE_UP	47	152	4167	19145	0.0250329	0.0332771	1.42062
Unknown cluster	C7	GSE12392_WT_VS_IFNAR_KO_CD8A_NEG_SPLEEN_DC_DN	47	152	4167	19145	0.0250329	0.0332771	1.42062
Unknown cluster	C7	GSE18281_CORTEX_VS_MEDULLA_THYMUS_UP	47	152	4167	19145	0.0250329	0.0332771	1.42062
Unknown cluster	C7	GSE21379_WT_VS_SAP_KO_CD4_TCELL_UP	47	152	4167	19145	0.0250329	0.0332771	1.42062
Unknown cluster	C7	GSE21670_TGFB_VS_IL6_TREATED_CD4_TCELL_DN	47	152	4167	19145	0.0250329	0.0332771	1.42062
Unknown cluster	C7	GSE21927_SPLEEN_VS_TUMOR_MONOCYTE_C57BL6_DN	47	152	4167	19145	0.0250329	0.0332771	1.42062
Unknown cluster	C7	GSE24574_BCL6_LOW_TFH_VS_TCONV_CD4_TCELL_UP	47	152	4167	19145	0.0250329	0.0332771	1.42062
Unknown cluster	C7	GSE37533_PPARG2_FOXP3_VS_FOXP3_TRANSDUCED_CD4_TCELL_PIOGLITAZONE_TREATED_DN	47	152	4167	19145	0.0250329	0.0332771	1.42062
Unknown cluster	C7	GSE3982_MAC_VS_TH2_UP	47	152	4167	19145	0.0250329	0.0332771	1.42062
Unknown cluster	C7	GSE40685_NAIVE_CD4_TCELL_VS_TREG_DN	47	152	4167	19145	0.0250329	0.0332771	1.42062
Unknown cluster	C7	GSE45365_NK_CELL_VS_CD11B_DC_MCMV_INFECTION_UP	47	152	4167	19145	0.0250329	0.0332771	1.42062
Unknown cluster	C5	GO_EXTRACELLULAR_MATRIX_STRUCTURAL_CONSTITUENT	24	52	4190	16813	0.0112378	0.0335319	1.85189
Unknown cluster	C3	BACH1_01	70	193	4144	15333	0.0235793	0.033628	1.34196
Unknown cluster	C3	HNF4_Q6	70	193	4144	15333	0.0235793	0.033628	1.34196
Unknown cluster	C3	TAAWWATAG_RSRFC4_Q2	23	49	4191	15477	0.023612	0.033628	1.73335
Unknown cluster	C5	GO_NEGATIVE_REGULATION_OF_VASCULATURE_DEVELOPMENT	25	55	4189	16810	0.0112851	0.0336562	1.82397
Unknown cluster	C3	POU1F1_Q6	64	174	4150	15352	0.0238546	0.0339158	1.36063
Unknown cluster	C5	GO_AMP_METABOLIC_PROCESS	7	7	4207	16858	0.0115564	0.0339372	4.00677
Unknown cluster	C5	GO_ARP2_3_PROTEIN_COMPLEX	6	5	4208	16860	0.0116088	0.0339372	4.8075
Unknown cluster	C5	GO_CARDIAC_CHAMBER_FORMATION	6	5	4208	16860	0.0116088	0.0339372	4.8075
Unknown cluster	C5	GO_CARDIAC_SEPTUM_MORPHOGENESIS	17	32	4197	16833	0.0115245	0.0339372	2.13064
Unknown cluster	C5	GO_EMBRYONIC_SKELETAL_JOINT_DEVELOPMENT	7	7	4207	16858	0.0115564	0.0339372	4.00677
Unknown cluster	C5	GO_ENDOLYSOSOME_MEMBRANE	6	5	4208	16860	0.0116088	0.0339372	4.8075
Unknown cluster	C5	GO_EPITHELIAL_TO_MESENCHYMAL_TRANSITION_INVOLVED_IN_ENDOCARDIAL_CUSHION_FORMATION	6	5	4208	16860	0.0116088	0.0339372	4.8075
Unknown cluster	C5	GO_ESTABLISHMENT_OF_ENDOTHELIAL_INTESTINAL_BARRIER	6	5	4208	16860	0.0116088	0.0339372	4.8075
Unknown cluster	C5	GO_GLUCOCORTICOID_RECEPTOR_BINDING	7	7	4207	16858	0.0115564	0.0339372	4.00677
Unknown cluster	C5	GO_HISTONE_MRNA_CATABOLIC_PROCESS	7	7	4207	16858	0.0115564	0.0339372	4.00677
Unknown cluster	C5	GO_IKAPPAB_KINASE_COMPLEX	6	5	4208	16860	0.0116088	0.0339372	4.8075
Unknown cluster	C5	GO_INTESTINAL_EPITHELIAL_CELL_DEVELOPMENT	6	5	4208	16860	0.0116088	0.0339372	4.8075
Unknown cluster	C5	GO_MAP_KINASE_ACTIVITY	7	7	4207	16858	0.0115564	0.0339372	4.00677
Unknown cluster	C5	GO_MICROTUBULE_SEVERING_ATPASE_ACTIVITY	6	5	4208	16860	0.0116088	0.0339372	4.8075
Unknown cluster	C5	GO_NEGATIVE_REGULATION_OF_DNA_REPAIR	7	7	4207	16858	0.0115564	0.0339372	4.00677
Unknown cluster	C5	GO_ORGANELLE_MEMBRANE_CONTACT_SITE	6	5	4208	16860	0.0116088	0.0339372	4.8075
Unknown cluster	C5	GO_PHOSPHATASE_ACTIVATOR_ACTIVITY	6	5	4208	16860	0.0116088	0.0339372	4.8075
Unknown cluster	C5	GO_POSITIVE_REGULATION_OF_EXTRINSIC_APOPTOTIC_SIGNALING_PATHWAY_IN_ABSENCE_OF_LIGAND	7	7	4207	16858	0.0115564	0.0339372	4.00677
Unknown cluster	C5	GO_POSITIVE_REGULATION_OF_OXIDATIVE_STRESS_INDUCED_CELL_DEATH	6	5	4208	16860	0.0116088	0.0339372	4.8075
Unknown cluster	C5	GO_POSITIVE_REGULATION_OF_PROTEIN_LOCALIZATION_TO_CELL_SURFACE	6	5	4208	16860	0.0116088	0.0339372	4.8075
Unknown cluster	C5	GO_POSITIVE_REGULATION_OF_TRANSCRIPTION_FROM_RNA_POLYMERASE_I_PROMOTER	7	7	4207	16858	0.0115564	0.0339372	4.00677
Unknown cluster	C5	GO_POSITIVE_REGULATION_OF_VACUOLAR_TRANSPORT	7	7	4207	16858	0.0115564	0.0339372	4.00677
Unknown cluster	C5	GO_PROSTATE_GLAND_GROWTH	6	5	4208	16860	0.0116088	0.0339372	4.8075
Unknown cluster	C5	GO_REGULATION_OF_ATTACHMENT_OF_SPINDLE_MICROTUBULES_TO_KINETOCHORE	6	5	4208	16860	0.0116088	0.0339372	4.8075
Unknown cluster	C5	GO_REGULATION_OF_CHOLESTEROL_HOMEOSTASIS	6	5	4208	16860	0.0116088	0.0339372	4.8075
Unknown cluster	C5	GO_REGULATION_OF_HISTONE_H3_K9_ACETYLATION	7	7	4207	16858	0.0115564	0.0339372	4.00677
Unknown cluster	C5	GO_REGULATION_OF_INTRINSIC_APOPTOTIC_SIGNALING_PATHWAY_IN_RESPONSE_TO_DNA_DAMAGE_BY_P53_CLASS_MEDIATOR	7	7	4207	16858	0.0115564	0.0339372	4.00677
Unknown cluster	C5	GO_REGULATION_OF_NUCLEOSIDE_METABOLIC_PROCESS	17	32	4197	16833	0.0115245	0.0339372	2.13064
Unknown cluster	C5	GO_REGULATION_OF_PROTEIN_LOCALIZATION_TO_CHROMOSOME_TELOMERIC_REGION	7	7	4207	16858	0.0115564	0.0339372	4.00677
Unknown cluster	C5	GO_REGULATION_OF_TOLL_LIKE_RECEPTOR_SIGNALING_PATHWAY	17	32	4197	16833	0.0115245	0.0339372	2.13064
Unknown cluster	C5	GO_REGULATION_OF_VENTRICULAR_CARDIAC_MUSCLE_CELL_ACTION_POTENTIAL	6	5	4208	16860	0.0116088	0.0339372	4.8075
Unknown cluster	C5	GO_RESPONSE_TO_ETHER	6	5	4208	16860	0.0116088	0.0339372	4.8075
Unknown cluster	C5	GO_RESPONSE_TO_FOLLICLE_STIMULATING_HORMONE	6	5	4208	16860	0.0116088	0.0339372	4.8075
Unknown cluster	C5	GO_SEMAPHORIN_RECEPTOR_COMPLEX	6	5	4208	16860	0.0116088	0.0339372	4.8075
Unknown cluster	C5	GO_SPECIFICATION_OF_ORGAN_IDENTITY	7	7	4207	16858	0.0115564	0.0339372	4.00677
Unknown cluster	C5	GO_STAGA_COMPLEX	7	7	4207	16858	0.0115564	0.0339372	4.00677
Unknown cluster	C5	GO_STRUCTURAL_CONSTITUENT_OF_NUCLEAR_PORE	7	7	4207	16858	0.0115564	0.0339372	4.00677
Unknown cluster	C5	GO_SUPRAMOLECULAR_FIBER	158	512	4056	16353	0.0114222	0.0339372	1.24418
Unknown cluster	C5	GO_TROPHECTODERMAL_CELL_DIFFERENTIATION	7	7	4207	16858	0.0115564	0.0339372	4.00677
Unknown cluster	C5	GO_VASCULAR_ENDOTHELIAL_GROWTH_FACTOR_SIGNALING_PATHWAY	7	7	4207	16858	0.0115564	0.0339372	4.00677
Unknown cluster	C2	CHUANG_OXIDATIVE_STRESS_RESPONSE_UP	10	18	4204	19574	0.0177245	0.0340044	2.58648
Unknown cluster	C2	COLIN_PILOCYTIC_ASTROCYTOMA_VS_GLIOBLASTOMA_DN	10	18	4204	19574	0.0177245	0.0340044	2.58648
Unknown cluster	C2	DAVIES_MULTIPLE_MYELOMA_VS_MGUS_DN	10	18	4204	19574	0.0177245	0.0340044	2.58648
Unknown cluster	C2	MATZUK_MALE_REPRODUCTION_SERTOLI	10	18	4204	19574	0.0177245	0.0340044	2.58648
Unknown cluster	C4	MORF_BAG5	21	36	4193	14411	0.010324	0.0340691	2.00487
Unknown cluster	C2	KEGG_ALANINE_ASPARTATE_AND_GLUTAMATE_METABOLISM	11	21	4203	19571	0.0178034	0.0341279	2.43897
Unknown cluster	C2	ST_ERK1_ERK2_MAPK_PATHWAY	11	21	4203	19571	0.0178034	0.0341279	2.43897
Unknown cluster	C5	GO_DNA_BIOSYNTHETIC_PROCESS	35	86	4179	16779	0.0116996	0.034169	1.63399
Unknown cluster	C5	GO_REGULATION_OF_B_CELL_ACTIVATION	35	86	4179	16779	0.0116996	0.034169	1.63399
Unknown cluster	C4	GCM_ERBB2IP	23	41	4191	14406	0.0104524	0.0342297	1.92809
Unknown cluster	C4	MODULE_337	23	41	4191	14406	0.0104524	0.0342297	1.92809
Unknown cluster	C6	HOXA9_DN.V1_DN	57	138	4157	15165	0.00724716	0.0342428	1.50677
Unknown cluster	C2	MARSON_FOXP3_TARGETS_UP	19	47	4195	19545	0.0179066	0.0343119	1.88335
Unknown cluster	C3	TCCCCAC_MIR491	19	38	4195	15488	0.0242309	0.0343923	1.8459
Unknown cluster	C3	TATA_01	68	187	4146	15339	0.0243544	0.0345089	1.34533
Unknown cluster	C7	GSE37533_UNTREATED_VS_PIOGLIZATONE_TREATED_CD4_TCELL_FOXP3_TRASDUCED_CD4_TCELL_UP	38	118	4176	19179	0.0260725	0.0346495	1.47897
Unknown cluster	C2	SCHUETZ_BREAST_CANCER_DUCTAL_INVASIVE_DN	23	61	4191	19531	0.0181439	0.0347385	1.75708
Unknown cluster	C2	SLEBOS_HEAD_AND_NECK_CANCER_WITH_HPV_UP	23	61	4191	19531	0.0181439	0.0347385	1.75708
Unknown cluster	C5	GO_COLLAGEN_FIBRIL_ORGANIZATION	14	24	4200	16841	0.0119197	0.0347603	2.33892
Unknown cluster	C5	GO_REGULATION_OF_DOUBLE_STRAND_BREAK_REPAIR	14	24	4200	16841	0.0119197	0.0347603	2.33892
Unknown cluster	C5	GO_REGULATION_OF_MULTICELLULAR_ORGANISMAL_METABOLIC_PROCESS	14	24	4200	16841	0.0119197	0.0347603	2.33892
Unknown cluster	C5	GO_REGULATION_OF_RECEPTOR_ACTIVITY	34	83	4180	16782	0.0119289	0.03477	1.64458
Unknown cluster	C2	LEE_TARGETS_OF_PTCH1_AND_SUFU_UP	16	37	4198	19555	0.0181984	0.0348288	2.01435
Unknown cluster	C7	GSE21670_UNTREATED_VS_TGFB_IL6_TREATED_CD4_TCELL_DN	44	141	4170	19156	0.0262676	0.0348992	1.43349
Unknown cluster	C2	KEGG_PURINE_METABOLISM	39	120	4175	19472	0.018284	0.0349784	1.51575
Unknown cluster	C3	AATGGAG_MIR136	25	55	4189	15471	0.0247588	0.0350227	1.67869
Unknown cluster	C7	GSE10239_KLRG1INT_VS_KLRG1HIGH_EFF_CD8_TCELL_UP	47	153	4167	19144	0.0271891	0.0352958	1.41126
Unknown cluster	C7	GSE11057_CD4_EFF_MEM_VS_PBMC_UP	47	153	4167	19144	0.0271891	0.0352958	1.41126
Unknown cluster	C7	GSE11057_PBMC_VS_MEM_CD4_TCELL_DN	47	153	4167	19144	0.0271891	0.0352958	1.41126
Unknown cluster	C7	GSE11961_MEMORY_BCELL_DAY7_VS_GERMINAL_CENTER_BCELL_DAY7_DN	47	153	4167	19144	0.0271891	0.0352958	1.41126
Unknown cluster	C7	GSE12845_IGD_POS_BLOOD_VS_PRE_GC_TONSIL_BCELL_UP	47	153	4167	19144	0.0271891	0.0352958	1.41126
Unknown cluster	C7	GSE13229_IMM_VS_MATURE_NKCELL_DN	47	153	4167	19144	0.0271891	0.0352958	1.41126
Unknown cluster	C7	GSE13306_TREG_VS_TCONV_SPLEEN_UP	47	153	4167	19144	0.0271891	0.0352958	1.41126
Unknown cluster	C7	GSE13484_UNSTIM_VS_12H_YF17D_VACCINE_STIM_PBMC_UP	47	153	4167	19144	0.0271891	0.0352958	1.41126
Unknown cluster	C7	GSE13485_PRE_VS_POST_YF17D_VACCINATION_PBMC_UP	47	153	4167	19144	0.0271891	0.0352958	1.41126
Unknown cluster	C7	GSE13493_CD4INTCD8POS_VS_CD8POS_THYMOCYTE_DN	47	153	4167	19144	0.0271891	0.0352958	1.41126
Unknown cluster	C7	GSE1460_INTRATHYMIC_T_PROGENITOR_VS_THYMIC_STROMAL_CELL_UP	47	153	4167	19144	0.0271891	0.0352958	1.41126
Unknown cluster	C7	GSE14769_20MIN_VS_360MIN_LPS_BMDM_DN	47	153	4167	19144	0.0271891	0.0352958	1.41126
Unknown cluster	C7	GSE15330_HSC_VS_MEGAKARYOCYTE_ERYTHROID_PROGENITOR_IKAROS_KO_DN	47	153	4167	19144	0.0271891	0.0352958	1.41126
Unknown cluster	C7	GSE15330_LYMPHOID_MULTIPOTENT_VS_GRANULOCYTE_MONOCYTE_PROGENITOR_UP	47	153	4167	19144	0.0271891	0.0352958	1.41126
Unknown cluster	C7	GSE15930_NAIVE_VS_48H_IN_VITRO_STIM_CD8_TCELL_UP	47	153	4167	19144	0.0271891	0.0352958	1.41126
Unknown cluster	C7	GSE15930_STIM_VS_STIM_AND_IL-12_24H_CD8_T_CELL_UP	47	153	4167	19144	0.0271891	0.0352958	1.41126
Unknown cluster	C7	GSE16450_IMMATURE_VS_MATURE_NEURON_CELL_LINE_12H_IFNA_STIM_UP	47	153	4167	19144	0.0271891	0.0352958	1.41126
Unknown cluster	C7	GSE17186_MEMORY_VS_NAIVE_BCELL_UP	47	153	4167	19144	0.0271891	0.0352958	1.41126
Unknown cluster	C7	GSE17301_CTRL_VS_48H_ACD3_ACD28_IFNA2_STIM_CD8_TCELL_UP	47	153	4167	19144	0.0271891	0.0352958	1.41126
Unknown cluster	C7	GSE1740_UNSTIM_VS_IFNA_STIMULATED_MCSF_IFNG_DERIVED_MACROPHAGE_DN	47	153	4167	19144	0.0271891	0.0352958	1.41126
Unknown cluster	C7	GSE17580_UNINFECTED_VS_S_MANSONI_INF_TEFF_DN	47	153	4167	19144	0.0271891	0.0352958	1.41126
Unknown cluster	C7	GSE17721_CTRL_VS_CPG_2H_BMDC_DN	47	153	4167	19144	0.0271891	0.0352958	1.41126
Unknown cluster	C7	GSE17721_CTRL_VS_GARDIQUIMOD_12H_BMDC_DN	47	153	4167	19144	0.0271891	0.0352958	1.41126
Unknown cluster	C7	GSE17721_CTRL_VS_PAM3CSK4_1H_BMDC_DN	47	153	4167	19144	0.0271891	0.0352958	1.41126
Unknown cluster	C7	GSE17721_CTRL_VS_POLYIC_0.5H_BMDC_DN	47	153	4167	19144	0.0271891	0.0352958	1.41126
Unknown cluster	C7	GSE17721_LPS_VS_GARDIQUIMOD_16H_BMDC_UP	47	153	4167	19144	0.0271891	0.0352958	1.41126
Unknown cluster	C7	GSE17721_LPS_VS_PAM3CSK4_0.5H_BMDC_UP	47	153	4167	19144	0.0271891	0.0352958	1.41126
Unknown cluster	C7	GSE17721_PAM3CSK4_VS_CPG_16H_BMDC_DN	47	153	4167	19144	0.0271891	0.0352958	1.41126
Unknown cluster	C7	GSE17721_PAM3CSK4_VS_GADIQUIMOD_24H_BMDC_UP	47	153	4167	19144	0.0271891	0.0352958	1.41126
Unknown cluster	C7	GSE17721_PAM3CSK4_VS_GADIQUIMOD_2H_BMDC_UP	47	153	4167	19144	0.0271891	0.0352958	1.41126
Unknown cluster	C7	GSE17721_PAM3CSK4_VS_GADIQUIMOD_4H_BMDC_UP	47	153	4167	19144	0.0271891	0.0352958	1.41126
Unknown cluster	C7	GSE17974_2H_VS_72H_UNTREATED_IN_VITRO_CD4_TCELL_DN	47	153	4167	19144	0.0271891	0.0352958	1.41126
Unknown cluster	C7	GSE17974_IL4_AND_ANTI_IL12_VS_UNTREATED_2H_ACT_CD4_TCELL_UP	47	153	4167	19144	0.0271891	0.0352958	1.41126
Unknown cluster	C7	GSE18203_CTRL_VS_INTRATUMORAL_CPG_INJ_MC38_TUMOR_UP	47	153	4167	19144	0.0271891	0.0352958	1.41126
Unknown cluster	C7	GSE18281_PERIMEDULLARY_CORTICAL_REGION_VS_WHOLE_MEDULLA_THYMUS_UP	47	153	4167	19144	0.0271891	0.0352958	1.41126
Unknown cluster	C7	GSE19198_6H_VS_24H_IL21_TREATED_TCELL_UP	47	153	4167	19144	0.0271891	0.0352958	1.41126
Unknown cluster	C7	GSE19772_HCMV_INFL_VS_HCMV_INF_MONOCYTES_AND_PI3K_INHIBITION_UP	47	153	4167	19144	0.0271891	0.0352958	1.41126
Unknown cluster	C7	GSE20366_EX_VIVO_VS_DEC205_CONVERSION_NAIVE_CD4_TCELL_DN	47	153	4167	19144	0.0271891	0.0352958	1.41126
Unknown cluster	C7	GSE20366_TREG_VS_NAIVE_CD4_TCELL_DEC205_CONVERSION_DN	47	153	4167	19144	0.0271891	0.0352958	1.41126
Unknown cluster	C7	GSE20715_WT_VS_TLR4_KO_LUNG_DN	47	153	4167	19144	0.0271891	0.0352958	1.41126
Unknown cluster	C7	GSE21380_TFH_VS_GERMINAL_CENTER_TFH_CD4_TCELL_UP	47	153	4167	19144	0.0271891	0.0352958	1.41126
Unknown cluster	C7	GSE21774_CD62L_POS_CD56_DIM_VS_CD62L_NEG_CD56_DIM_NK_CELL_UP	47	153	4167	19144	0.0271891	0.0352958	1.41126
Unknown cluster	C7	GSE22103_UNSTIM_VS_GMCSF_AND_IFNG_STIM_NEUTROPHIL_DN	47	153	4167	19144	0.0271891	0.0352958	1.41126
Unknown cluster	C7	GSE22443_NAIVE_VS_ACT_AND_IL2_TREATED_CD8_TCELL_DN	47	153	4167	19144	0.0271891	0.0352958	1.41126
Unknown cluster	C7	GSE2405_0H_VS_12H_A_PHAGOCYTOPHILUM_STIM_NEUTROPHIL_DN	47	153	4167	19144	0.0271891	0.0352958	1.41126
Unknown cluster	C7	GSE2405_HEAT_KILLED_LYSATE_VS_LIVE_A_PHAGOCYTOPHILUM_STIM_NEUTROPHIL_9H_DN	47	153	4167	19144	0.0271891	0.0352958	1.41126
Unknown cluster	C7	GSE2405_HEAT_KILLED_LYSATE_VS_LIVE_A_PHAGOCYTOPHILUM_STIM_NEUTROPHIL_9H_UP	47	153	4167	19144	0.0271891	0.0352958	1.41126
Unknown cluster	C7	GSE24972_WT_VS_IRF8_KO_SPLEEN_FOLLICULAR_BCELL_UP	47	153	4167	19144	0.0271891	0.0352958	1.41126
Unknown cluster	C7	GSE25087_TREG_VS_TCONV_ADULT_DN	47	153	4167	19144	0.0271891	0.0352958	1.41126
Unknown cluster	C7	GSE25088_WT_VS_STAT6_KO_MACROPHAGE_ROSIGLITAZONE_AND_IL4_STIM_DN	47	153	4167	19144	0.0271891	0.0352958	1.41126
Unknown cluster	C7	GSE25123_CTRL_VS_IL4_AND_ROSIGLITAZONE_STIM_PPARG_KO_MACROPHAGE_DN	47	153	4167	19144	0.0271891	0.0352958	1.41126
Unknown cluster	C7	GSE26488_WT_VS_HDAC7_KO_DOUBLE_POSITIVE_THYMOCYTE_DN	46	149	4168	19148	0.0269054	0.0352958	1.41827
Unknown cluster	C7	GSE26928_NAIVE_VS_CENT_MEMORY_CD4_TCELL_UP	47	153	4167	19144	0.0271891	0.0352958	1.41126
Unknown cluster	C7	GSE2706_2H_VS_8H_R848_STIM_DC_DN	47	153	4167	19144	0.0271891	0.0352958	1.41126
Unknown cluster	C7	GSE27291_0H_VS_7D_STIM_GAMMADELTA_TCELL_UP	46	149	4168	19148	0.0269054	0.0352958	1.41827
Unknown cluster	C7	GSE27786_CD4_TCELL_VS_NEUTROPHIL_DN	47	153	4167	19144	0.0271891	0.0352958	1.41126
Unknown cluster	C7	GSE27786_LIN_NEG_VS_BCELL_DN	47	153	4167	19144	0.0271891	0.0352958	1.41126
Unknown cluster	C7	GSE27786_LSK_VS_CD8_TCELL_DN	47	153	4167	19144	0.0271891	0.0352958	1.41126
Unknown cluster	C7	GSE28237_EARLY_VS_LATE_GC_BCELL_DN	47	153	4167	19144	0.0271891	0.0352958	1.41126
Unknown cluster	C7	GSE28237_FOLLICULAR_VS_EARLY_GC_BCELL_UP	47	153	4167	19144	0.0271891	0.0352958	1.41126
Unknown cluster	C7	GSE29617_CTRL_VS_TIV_FLU_VACCINE_PBMC_2008_DN	47	153	4167	19144	0.0271891	0.0352958	1.41126
Unknown cluster	C7	GSE30962_PRIMARY_VS_SECONDARY_CHRONIC_LCMV_INF_CD8_TCELL_DN	47	153	4167	19144	0.0271891	0.0352958	1.41126
Unknown cluster	C7	GSE32423_IL7_VS_IL4_MEMORY_CD8_TCELL_DN	47	153	4167	19144	0.0271891	0.0352958	1.41126
Unknown cluster	C7	GSE360_CTRL_VS_B_MALAYI_LOW_DOSE_DC_DN	47	153	4167	19144	0.0271891	0.0352958	1.41126
Unknown cluster	C7	GSE360_CTRL_VS_B_MALAYI_LOW_DOSE_MAC_DN	47	153	4167	19144	0.0271891	0.0352958	1.41126
Unknown cluster	C7	GSE36078_UNTREATED_VS_AD5_INF_IL1R_KO_MOUSE_LUNG_DC_UP	47	153	4167	19144	0.0271891	0.0352958	1.41126
Unknown cluster	C7	GSE36888_UNTREATED_VS_IL2_TREATED_STAT5_AB_KNOCKIN_TCELL_6H_DN	47	153	4167	19144	0.0271891	0.0352958	1.41126
Unknown cluster	C7	GSE37301_PRO_BCELL_VS_CD4_TCELL_UP	40	126	4174	19171	0.0270401	0.0352958	1.45805
Unknown cluster	C7	GSE3982_BCELL_VS_BASOPHIL_UP	47	153	4167	19144	0.0271891	0.0352958	1.41126
Unknown cluster	C7	GSE3982_MAC_VS_NEUTROPHIL_LPS_STIM_UP	47	153	4167	19144	0.0271891	0.0352958	1.41126
Unknown cluster	C7	GSE39820_IL1B_IL6_VS_IL1B_IL6_IL23A_TREATED_CD4_TCELL_DN	47	153	4167	19144	0.0271891	0.0352958	1.41126
Unknown cluster	C7	GSE40441_NRP1_POS_INDUCED_TREG_VS_NRP1_NEG_NATURAL_TREG_UP	47	153	4167	19144	0.0271891	0.0352958	1.41126
Unknown cluster	C7	GSE4142_PLASMA_CELL_VS_GC_BCELL_UP	47	153	4167	19144	0.0271891	0.0352958	1.41126
Unknown cluster	C7	GSE42021_TCONV_PLN_VS_CD24HI_TCONV_THYMUS_DN	47	153	4167	19144	0.0271891	0.0352958	1.41126
Unknown cluster	C7	GSE42021_TCONV_PLN_VS_CD24LO_TCONV_THYMUS_UP	47	153	4167	19144	0.0271891	0.0352958	1.41126
Unknown cluster	C7	GSE43955_TH0_VS_TGFB_IL6_TH17_ACT_CD4_TCELL_30H_UP	47	153	4167	19144	0.0271891	0.0352958	1.41126
Unknown cluster	C7	GSE46606_IRF4MID_VS_WT_CD40L_IL2_IL5_DAY3_STIMULATED_BCELL_DN	47	153	4167	19144	0.0271891	0.0352958	1.41126
Unknown cluster	C7	GSE5455_EX_VIVO_VS_POST_24H_INCUBATION_MONOCYTES_FROM_TUMOR_BEARING_MOUSE_DN	47	153	4167	19144	0.0271891	0.0352958	1.41126
Unknown cluster	C7	GSE5542_IFNA_VS_IFNA_AND_IFNG_TREATED_EPITHELIAL_CELLS_24H_DN	47	153	4167	19144	0.0271891	0.0352958	1.41126
Unknown cluster	C7	GSE5589_IL6_KO_VS_IL10_KO_LPS_AND_IL6_STIM_MACROPHAGE_45MIN_DN	47	153	4167	19144	0.0271891	0.0352958	1.41126
Unknown cluster	C7	GSE5589_LPS_VS_LPS_AND_IL10_STIM_IL10_KO_MACROPHAGE_45MIN_DN	47	153	4167	19144	0.0271891	0.0352958	1.41126
Unknown cluster	C7	GSE5589_LPS_VS_LPS_AND_IL10_STIM_MACROPHAGE_45MIN_UP	47	153	4167	19144	0.0271891	0.0352958	1.41126
Unknown cluster	C7	GSE5589_UNSTIM_VS_180MIN_LPS_AND_IL10_STIM_MACROPHAGE_DN	47	153	4167	19144	0.0271891	0.0352958	1.41126
Unknown cluster	C7	GSE5589_UNSTIM_VS_180MIN_LPS_STIM_MACROPHAGE_DN	47	153	4167	19144	0.0271891	0.0352958	1.41126
Unknown cluster	C7	GSE7509_DC_VS_MONOCYTE_DN	47	153	4167	19144	0.0271891	0.0352958	1.41126
Unknown cluster	C7	GSE9037_CTRL_VS_LPS_4H_STIM_IRAK4_KO_BMDM_UP	47	153	4167	19144	0.0271891	0.0352958	1.41126
Unknown cluster	C2	FIGUEROA_AML_METHYLATION_CLUSTER_6_UP	35	105	4179	19487	0.0184767	0.0353329	1.55432
Unknown cluster	C4	GCM_SMARCC1	15	22	4199	14425	0.0108794	0.0354926	2.34216
Unknown cluster	C2	SHEDDEN_LUNG_CANCER_GOOD_SURVIVAL_A12	71	246	4143	19346	0.0186392	0.0356291	1.3477
Unknown cluster	C5	GO_INTRINSIC_COMPONENT_OF_ORGANELLE_MEMBRANE	72	209	4142	16656	0.012347	0.0359711	1.38529
Unknown cluster	C5	GO_NEGATIVE_REGULATION_OF_PROTEIN_CATABOLIC_PROCESS	32	77	4182	16788	0.0123602	0.0359917	1.66825
Unknown cluster	C3	AFP1_Q6	70	194	4144	15332	0.0255509	0.0360821	1.33496
Unknown cluster	C2	BERTUCCI_MEDULLARY_VS_DUCTAL_BREAST_CANCER_DN	41	128	4173	19464	0.0189581	0.0362242	1.49399
Unknown cluster	C3	PR_01	42	106	4172	15420	0.0257948	0.0363651	1.46445
Unknown cluster	C5	GO_NEGATIVE_REGULATION_OF_VIRAL_TRANSCRIPTION	10	14	4204	16851	0.0125374	0.0364183	2.86289
Unknown cluster	C5	GO_POSITIVE_REGULATION_OF_G1_S_TRANSITION_OF_MITOTIC_CELL_CYCLE	10	14	4204	16851	0.0125374	0.0364183	2.86289
Unknown cluster	C5	GO_POSITIVE_REGULATION_OF_LAMELLIPODIUM_ORGANIZATION	10	14	4204	16851	0.0125374	0.0364183	2.86289
Unknown cluster	C5	GO_REGULATION_OF_POSITIVE_CHEMOTAXIS	10	14	4204	16851	0.0125374	0.0364183	2.86289
Unknown cluster	C5	GO_VACUOLE_FUSION	10	14	4204	16851	0.0125374	0.0364183	2.86289
Unknown cluster	C2	MCBRYAN_PUBERTAL_TGFB1_TARGETS_DN	18	44	4196	19548	0.0191297	0.0365372	1.9057
Unknown cluster	C3	ALPHACP1_01	69	191	4145	15335	0.0259793	0.0365634	1.3365
Unknown cluster	C5	GO_CELLULAR_RESPONSE_TO_GLUCOSE_STARVATION	12	19	4202	16846	0.012616	0.0365747	2.53189
Unknown cluster	C5	GO_HYALURONAN_METABOLIC_PROCESS	12	19	4202	16846	0.012616	0.0365747	2.53189
Unknown cluster	C5	GO_POSITIVE_REGULATION_OF_INTERLEUKIN_2_PRODUCTION	12	19	4202	16846	0.012616	0.0365747	2.53189
Unknown cluster	C5	GO_RAN_GTPASE_BINDING	12	19	4202	16846	0.012616	0.0365747	2.53189
Unknown cluster	C3	RSRFC4_Q2	58	156	4156	15370	0.0260745	0.0366358	1.37497
Unknown cluster	C2	PID_ARF6_TRAFFICKING_PATHWAY	15	34	4199	19558	0.0192095	0.03666	2.05488
Unknown cluster	C2	REACTOME_NUCLEAR_RECEPTOR_TRANSCRIPTION_PATHWAY	15	34	4199	19558	0.0192095	0.03666	2.05488
Unknown cluster	C2	REACTOME_RNA_POL_I_TRANSCRIPTION	24	65	4190	19527	0.0192892	0.0367973	1.72071
Unknown cluster	C5	GO_REGULATION_OF_ATPASE_ACTIVITY	20	41	4194	16824	0.0127741	0.0369967	1.95684
Unknown cluster	C5	GO_REGULATION_OF_INTERLEUKIN_8_PRODUCTION	20	41	4194	16824	0.0127741	0.0369967	1.95684
Unknown cluster	C3	SRF_01	17	33	4197	15493	0.0264053	0.0370384	1.9015
Unknown cluster	C4	MODULE_323	22	39	4192	14408	0.0115719	0.0371862	1.93864
Unknown cluster	C4	MODULE_433	22	39	4192	14408	0.0115719	0.0371862	1.93864
Unknown cluster	C4	MORF_RPA1	22	39	4192	14408	0.0115719	0.0371862	1.93864
Unknown cluster	C4	MORF_SNRP70	22	39	4192	14408	0.0115719	0.0371862	1.93864
Unknown cluster	C5	GO_SOMATIC_DIVERSIFICATION_OF_IMMUNE_RECEPTORS	15	27	4199	16838	0.0128758	0.037273	2.22769
Unknown cluster	C6	RAF_UP.V1_UP	57	139	4157	15164	0.00811365	0.037402	1.49583
Unknown cluster	C5	GO_DEFENSE_RESPONSE_TO_VIRUS	45	119	4169	16746	0.0129878	0.0375789	1.51892
Unknown cluster	C5	GO_GLUTAMINE_FAMILY_AMINO_ACID_METABOLIC_PROCESS	21	44	4193	16821	0.013007	0.0375978	1.91451
Unknown cluster	C5	GO_REGULATION_OF_RESPONSE_TO_OXIDATIVE_STRESS	21	44	4193	16821	0.013007	0.0375978	1.91451
Unknown cluster	C4	MODULE_204	29	57	4185	14390	0.01182	0.0376382	1.74934
Unknown cluster	C4	MODULE_457	6	4	4208	14443	0.0118442	0.0376382	5.14782
Unknown cluster	C4	MORF_MBD4	29	57	4185	14390	0.01182	0.0376382	1.74934
Unknown cluster	C7	GSE37605_C57BL6_VS_NOD_FOXP3_IRES_GFP_TCONV_UP	34	104	4180	19193	0.0290017	0.0376389	1.50108
Unknown cluster	C2	AGARWAL_AKT_PATHWAY_TARGETS	5	5	4209	19587	0.0198701	0.0376474	4.6532
Unknown cluster	C2	BIOCARTA_EPHA4_PATHWAY	5	5	4209	19587	0.0198701	0.0376474	4.6532
Unknown cluster	C2	BIOCARTA_RANMS_PATHWAY	5	5	4209	19587	0.0198701	0.0376474	4.6532
Unknown cluster	C2	BIOCARTA_SKP2E2F_PATHWAY	5	5	4209	19587	0.0198701	0.0376474	4.6532
Unknown cluster	C2	HOFMANN_MYELODYSPLASTIC_SYNDROM_HIGH_RISK_UP	5	5	4209	19587	0.0198701	0.0376474	4.6532
Unknown cluster	C2	MAINA_VHL_TARGETS_UP	5	5	4209	19587	0.0198701	0.0376474	4.6532
Unknown cluster	C2	MURAKAMI_UV_RESPONSE_1HR_DN	5	5	4209	19587	0.0198701	0.0376474	4.6532
Unknown cluster	C2	OHASHI_AURKB_TARGETS	5	5	4209	19587	0.0198701	0.0376474	4.6532
Unknown cluster	C2	RAMPON_ENRICHED_LEARNING_ENVIRONMENT_EARLY_DN	5	5	4209	19587	0.0198701	0.0376474	4.6532
Unknown cluster	C2	REACTOME_BASE_FREE_SUGAR_PHOSPHATE_REMOVAL_VIA_THE_SINGLE_NUCLEOTIDE_REPLACEMENT_PATHWAY	5	5	4209	19587	0.0198701	0.0376474	4.6532
Unknown cluster	C2	REACTOME_NEF_MEDIATED_DOWNREGULATION_OF_MHC_CLASS_I_COMPLEX_CELL_SURFACE_EXPRESSION	5	5	4209	19587	0.0198701	0.0376474	4.6532
Unknown cluster	C2	REACTOME_TRAF6_MEDIATED_IRF7_ACTIVATION_IN_TLR7_8_OR_9_SIGNALING	5	5	4209	19587	0.0198701	0.0376474	4.6532
Unknown cluster	C2	REACTOME_VEGF_LIGAND_RECEPTOR_INTERACTIONS	5	5	4209	19587	0.0198701	0.0376474	4.6532
Unknown cluster	C2	SCHLESINGER_METHYLATED_IN_COLON_CANCER	5	5	4209	19587	0.0198701	0.0376474	4.6532
Unknown cluster	C2	TSUDA_ALVEOLAR_SOFT_PART_SARCOMA	5	5	4209	19587	0.0198701	0.0376474	4.6532
Unknown cluster	C2	TURJANSKI_MAPK14_TARGETS	5	5	4209	19587	0.0198701	0.0376474	4.6532
Unknown cluster	C2	WORSCHECH_TUMOR_REJECTION_DN	5	5	4209	19587	0.0198701	0.0376474	4.6532
Unknown cluster	C7	GSE22601_DOUBLE_NEGATIVE_VS_DOUBLE_POSITIVE_THYMOCYTE_UP	46	150	4168	19147	0.0292173	0.0379086	1.40874
Unknown cluster	C4	MORF_RAB5A	32	65	4182	14382	0.0120044	0.0380065	1.693
Unknown cluster	C2	DORMOY_ELAVL1_TARGETS	7	10	4207	19582	0.0201608	0.038061	3.25802
Unknown cluster	C2	KASLER_HDAC7_TARGETS_1_DN	7	10	4207	19582	0.0201608	0.038061	3.25802
Unknown cluster	C2	REACTOME_INFLAMMASOMES	7	10	4207	19582	0.0201608	0.038061	3.25802
Unknown cluster	C2	REACTOME_RAP1_SIGNALLING	7	10	4207	19582	0.0201608	0.038061	3.25802
Unknown cluster	C2	REACTOME_RESOLUTION_OF_AP_SITES_VIA_THE_MULTIPLE_NUCLEOTIDE_PATCH_REPLACEMENT_PATHWAY	7	10	4207	19582	0.0201608	0.038061	3.25802
Unknown cluster	C2	RODRIGUES_NTN1_TARGETS_UP	7	10	4207	19582	0.0201608	0.038061	3.25802
Unknown cluster	C2	XU_RESPONSE_TO_TRETINOIN_AND_NSC682994_UP	7	10	4207	19582	0.0201608	0.038061	3.25802
Unknown cluster	C2	ZEMBUTSU_SENSITIVITY_TO_DOXORUBICIN	7	10	4207	19582	0.0201608	0.038061	3.25802
Unknown cluster	C2	ZEMBUTSU_SENSITIVITY_TO_FLUOROURACIL	7	10	4207	19582	0.0201608	0.038061	3.25802
Unknown cluster	C2	BIOCARTA_BIOPEPTIDES_PATHWAY	14	31	4200	19561	0.0201929	0.0380759	2.10329
Unknown cluster	C2	LIANG_HEMATOPOIESIS_STEM_CELL_NUMBER_LARGE_VS_TINY_DN	14	31	4200	19561	0.0201929	0.0380759	2.10329
Unknown cluster	C2	NUTT_GBM_VS_AO_GLIOMA_DN	14	31	4200	19561	0.0201929	0.0380759	2.10329
Unknown cluster	C5	GO_POSITIVE_REGULATION_OF_LEUKOCYTE_MEDIATED_IMMUNITY	26	59	4188	16806	0.0132451	0.0382673	1.76834
Unknown cluster	C2	TURASHVILI_BREAST_LOBULAR_CARCINOMA_VS_LOBULAR_NORMAL_UP	25	69	4189	19523	0.0203624	0.0383803	1.68855
Unknown cluster	C5	GO_ACTOMYOSIN_STRUCTURE_ORGANIZATION	24	53	4190	16812	0.0133024	0.0384139	1.81688
Unknown cluster	C2	BERNARD_PPAPDC1B_TARGETS_DN	17	41	4197	19551	0.0204047	0.0384142	1.93133
Unknown cluster	C2	KANNAN_TP53_TARGETS_UP	17	41	4197	19551	0.0204047	0.0384142	1.93133
Unknown cluster	C2	NADLER_HYPERGLYCEMIA_AT_OBESITY	17	41	4197	19551	0.0204047	0.0384142	1.93133
Unknown cluster	C7	GSE12707_AT16L1_HYPOMORPH_VS_WT_THYMUS_DN	31	93	4183	19204	0.0297054	0.0385213	1.53029
Unknown cluster	C7	GSE12707_AT16L1_HYPOMORPH_VS_WT_THYMUS_UP	31	93	4183	19204	0.0297054	0.0385213	1.53029
Unknown cluster	C6	BCAT_GDS748_UP	18	30	4196	15273	0.00869658	0.0391346	2.18386
Unknown cluster	C2	FIGUEROA_AML_METHYLATION_CLUSTER_3_UP	41	129	4173	19463	0.0208218	0.0391838	1.48234
Unknown cluster	C5	GO_NEGATIVE_REGULATION_OF_NUCLEAR_DIVISION	16	30	4198	16835	0.0136563	0.0393784	2.13874
Unknown cluster	C5	GO_REGULATION_OF_CHONDROCYTE_DIFFERENTIATION	16	30	4198	16835	0.0136563	0.0393784	2.13874
Unknown cluster	C5	GO_REGULATION_OF_OXIDATIVE_STRESS_INDUCED_CELL_DEATH	16	30	4198	16835	0.0136563	0.0393784	2.13874
Unknown cluster	C5	GO_REGULATION_OF_CELL_SHAPE	39	100	4175	16765	0.0136934	0.0394662	1.56603
Unknown cluster	C3	CEBPDELTA_Q6	64	176	4150	15350	0.0282018	0.039492	1.34499
Unknown cluster	C3	LXR_Q3	24	53	4190	15473	0.0282709	0.0395225	1.67218
Unknown cluster	C2	ELVIDGE_HIF1A_AND_HIF2A_TARGETS_UP	13	28	4201	19564	0.021113	0.0396686	2.16211
Unknown cluster	C2	LI_LUNG_CANCER	13	28	4201	19564	0.021113	0.0396686	2.16211
Unknown cluster	C2	ONO_AML1_TARGETS_DN	13	28	4201	19564	0.021113	0.0396686	2.16211
Unknown cluster	C2	REACTOME_RNA_POL_II_TRANSCRIPTION_PRE_INITIATION_AND_PROMOTER_OPENING	13	28	4201	19564	0.021113	0.0396686	2.16211
Unknown cluster	C4	GNF2_MSH6	13	18	4201	14429	0.0125804	0.0396837	2.48044
Unknown cluster	C2	REACTOME_SIGNALING_BY_RHO_GTPASES	29	84	4185	19508	0.0213944	0.0401814	1.60926
Unknown cluster	C4	MODULE_237	21	37	4193	14410	0.0128118	0.0402655	1.95058
Unknown cluster	C3	DR3_Q4	41	104	4173	15422	0.0289398	0.0403901	1.45691
Unknown cluster	C5	GO_NEGATIVE_REGULATION_OF_ACTIN_FILAMENT_DEPOLYMERIZATION	13	22	4201	16843	0.0140608	0.0404265	2.36901
Unknown cluster	C5	GO_POSITIVE_REGULATION_OF_DENDRITIC_SPINE_DEVELOPMENT	13	22	4201	16843	0.0140608	0.0404265	2.36901
Unknown cluster	C5	GO_REGULATION_OF_ALTERNATIVE_MRNA_SPLICING_VIA_SPLICEOSOME	13	22	4201	16843	0.0140608	0.0404265	2.36901
Unknown cluster	C5	GO_REGULATION_OF_DEFENSE_RESPONSE_TO_VIRUS_BY_HOST	38	97	4176	16768	0.0140513	0.0404265	1.57297
Unknown cluster	C5	GO_VESICLE_DOCKING_INVOLVED_IN_EXOCYTOSIS	13	22	4201	16843	0.0140608	0.0404265	2.36901
Unknown cluster	C4	MODULE_5	118	316	4096	14131	0.0129786	0.0406409	1.28825
Unknown cluster	C2	NIKOLSKY_BREAST_CANCER_8Q12_Q22_AMPLICON	33	99	4181	19493	0.0216553	0.0406553	1.55406
Unknown cluster	C5	GO_NEURON_MIGRATION	32	78	4182	16787	0.0141681	0.0407153	1.64677
Unknown cluster	C2	GLINSKY_CANCER_DEATH_UP	4	3	4210	19589	0.0217918	0.0407499	6.2033
Unknown cluster	C2	JOHANSSON_BRAIN_CANCER_EARLY_VS_LATE_UP	4	3	4210	19589	0.0217918	0.0407499	6.2033
Unknown cluster	C2	KOBAYASHI_EGFR_SIGNALING_6HR_UP	4	3	4210	19589	0.0217918	0.0407499	6.2033
Unknown cluster	C2	KUROKAWA_LIVER_CANCER_EARLY_RECURRENCE_DN	4	3	4210	19589	0.0217918	0.0407499	6.2033
Unknown cluster	C2	KUWANO_RNA_STABILIZED_BY_NO	4	3	4210	19589	0.0217918	0.0407499	6.2033
Unknown cluster	C2	MIKI_COEXPRESSED_WITH_CYP19A1	4	3	4210	19589	0.0217918	0.0407499	6.2033
Unknown cluster	C2	MIKKELSEN_DEDIFFERENTIATED_STATE_DN	4	3	4210	19589	0.0217918	0.0407499	6.2033
Unknown cluster	C2	PALOMERO_GSI_SENSITIVITY_UP	4	3	4210	19589	0.0217918	0.0407499	6.2033
Unknown cluster	C2	PETRETTO_LEFT_VENTRICLE_MASS_QTL_CIS_DN	4	3	4210	19589	0.0217918	0.0407499	6.2033
Unknown cluster	C2	PLASARI_TGFB1_SIGNALING_VIA_NFIC_10HR_UP	16	38	4198	19554	0.0217229	0.0407499	1.96127
Unknown cluster	C5	GO_PROTEIN_MATURATION	68	197	4146	16668	0.0142051	0.0408017	1.38768
Unknown cluster	C2	BIOCARTA_BCR_PATHWAY	12	25	4202	19567	0.0219188	0.0408051	2.23508
Unknown cluster	C2	BIOCARTA_CALCINEURIN_PATHWAY	8	13	4206	19579	0.0219508	0.0408051	2.86436
Unknown cluster	C2	CEBALLOS_TARGETS_OF_TP53_AND_MYC_UP	8	13	4206	19579	0.0219508	0.0408051	2.86436
Unknown cluster	C2	CUI_TCF21_TARGETS_UP	12	25	4202	19567	0.0219188	0.0408051	2.23508
Unknown cluster	C2	HOWLIN_CITED1_TARGETS_1_DN	12	25	4202	19567	0.0219188	0.0408051	2.23508
Unknown cluster	C2	LANDEMAINE_LUNG_METASTASIS	8	13	4206	19579	0.0219508	0.0408051	2.86436
Unknown cluster	C2	LANDIS_ERBB2_BREAST_TUMORS_65_DN	12	25	4202	19567	0.0219188	0.0408051	2.23508
Unknown cluster	C2	LEE_INTRATHYMIC_T_PROGENITOR	8	13	4206	19579	0.0219508	0.0408051	2.86436
Unknown cluster	C2	MATZUK_SPERMATID_DIFFERENTIATION	12	25	4202	19567	0.0219188	0.0408051	2.23508
Unknown cluster	C2	RAHMAN_TP53_TARGETS_PHOSPHORYLATED	8	13	4206	19579	0.0219508	0.0408051	2.86436
Unknown cluster	C2	REACTOME_ADP_SIGNALLING_THROUGH_P2RY12	8	13	4206	19579	0.0219508	0.0408051	2.86436
Unknown cluster	C2	REACTOME_ANTIGEN_PRESENTATION_FOLDING_ASSEMBLY_AND_PEPTIDE_LOADING_OF_CLASS_I_MHC	8	13	4206	19579	0.0219508	0.0408051	2.86436
Unknown cluster	C2	REACTOME_ERK_MAPK_TARGETS	8	13	4206	19579	0.0219508	0.0408051	2.86436
Unknown cluster	C2	WEST_ADRENOCORTICAL_TUMOR_MARKERS_UP	8	13	4206	19579	0.0219508	0.0408051	2.86436
Unknown cluster	C2	ZIRN_TRETINOIN_RESPONSE_UP	8	13	4206	19579	0.0219508	0.0408051	2.86436
Unknown cluster	C5	GO_REGULATION_OF_MUSCLE_SYSTEM_PROCESS	52	143	4162	16722	0.0142583	0.0409347	1.46098
Unknown cluster	C4	MORF_PCNA	28	55	4186	14392	0.0131334	0.0409763	1.75026
Unknown cluster	C5	GO_METANEPHRIC_NEPHRON_MORPHOGENESIS	9	12	4205	16853	0.0143302	0.0410018	3.00563
Unknown cluster	C5	GO_METHYL_CPG_BINDING	9	12	4205	16853	0.0143302	0.0410018	3.00563
Unknown cluster	C5	GO_MICROFILAMENT_MOTOR_ACTIVITY	9	12	4205	16853	0.0143302	0.0410018	3.00563
Unknown cluster	C5	GO_NECROPTOTIC_PROCESS	9	12	4205	16853	0.0143302	0.0410018	3.00563
Unknown cluster	C5	GO_NEGATIVE_REGULATION_OF_ORGAN_GROWTH	9	12	4205	16853	0.0143302	0.0410018	3.00563
Unknown cluster	C5	GO_PROTEIN_DEGLYCOSYLATION	9	12	4205	16853	0.0143302	0.0410018	3.00563
Unknown cluster	C5	GO_REGULATION_OF_POSTTRANSCRIPTIONAL_GENE_SILENCING	9	12	4205	16853	0.0143302	0.0410018	3.00563
Unknown cluster	C7	GSE16385_IFNG_TNF_VS_UNSTIM_MACROPHAGE_ROSIGLITAZONE_TREATED_UP	46	151	4168	19146	0.0316817	0.0410623	1.39934
Unknown cluster	C7	GSE19888_ADENOSINE_A3R_ACT_VS_TCELL_MEMBRANES_ACT_IN_MAST_CELL_DN	46	151	4168	19146	0.0316817	0.0410623	1.39934
Unknown cluster	C5	GO_POSITIVE_REGULATION_OF_CALCIUM_ION_TRANSPORT	31	75	4183	16790	0.01443	0.0412674	1.65902
Unknown cluster	C4	MODULE_303	12	16	4202	14431	0.013396	0.0413445	2.57558
Unknown cluster	C4	MODULE_385	12	16	4202	14431	0.013396	0.0413445	2.57558
Unknown cluster	C4	MODULE_421	12	16	4202	14431	0.013396	0.0413445	2.57558
Unknown cluster	C6	HINATA_NFKB_MATRIX	6	4	4208	15299	0.0094288	0.0414429	5.45291
Unknown cluster	C7	GSE12003_MIR223_KO_VS_WT_BM_PROGENITOR_8D_CULTURE_UP	30	90	4184	19207	0.0320473	0.0415251	1.53016
Unknown cluster	C3	CCAGGGG_MIR331	29	68	4185	15458	0.0298842	0.0415759	1.5752
Unknown cluster	C3	OCT1_06	70	196	4144	15330	0.0298889	0.0415759	1.32117
Unknown cluster	C3	GTCTACC_MIR379	9	13	4205	15513	0.0300022	0.0416642	2.5539
Unknown cluster	C2	COATES_MACROPHAGE_M1_VS_M2_UP	22	59	4192	19533	0.0224698	0.0417372	1.73742
Unknown cluster	C2	LEE_LIVER_CANCER_MYC_DN	18	45	4196	19547	0.0224695	0.0417372	1.8633
Unknown cluster	C5	GO_ENERGY_DERIVATION_BY_OXIDATION_OF_ORGANIC_COMPOUNDS	57	160	4157	16705	0.0146133	0.0417714	1.43157
Unknown cluster	C2	SCHRAETS_MLL_TARGETS_DN	11	22	4203	19570	0.0225371	0.0418458	2.328
Unknown cluster	C5	GO_ALPHA_BETA_T_CELL_ACTIVATION	18	36	4196	16829	0.014767	0.042008	2.00537
Unknown cluster	C5	GO_DNA_DIRECTED_DNA_POLYMERASE_ACTIVITY	11	17	4203	16848	0.0147571	0.042008	2.59381
Unknown cluster	C5	GO_FIBRONECTIN_BINDING	11	17	4203	16848	0.0147571	0.042008	2.59381
Unknown cluster	C5	GO_MONOSACCHARIDE_BIOSYNTHETIC_PROCESS	18	36	4196	16829	0.014767	0.042008	2.00537
Unknown cluster	C5	GO_POSITIVE_REGULATION_OF_SUBSTRATE_ADHESION_DEPENDENT_CELL_SPREADING	11	17	4203	16848	0.0147571	0.042008	2.59381
Unknown cluster	C5	GO_POSITIVE_REGULATION_OF_TELOMERASE_ACTIVITY	11	17	4203	16848	0.0147571	0.042008	2.59381
Unknown cluster	C5	GO_PROTEIN_PHOSPHATASE_2A_BINDING	11	17	4203	16848	0.0147571	0.042008	2.59381
Unknown cluster	C5	GO_REGULATION_OF_FIBROBLAST_MIGRATION	11	17	4203	16848	0.0147571	0.042008	2.59381
Unknown cluster	C5	GO_REGULATION_OF_MITOCHONDRIAL_MEMBRANE_POTENTIAL	18	36	4196	16829	0.014767	0.042008	2.00537
Unknown cluster	C5	GO_RIBOSOME_ASSEMBLY	18	36	4196	16829	0.014767	0.042008	2.00537
Unknown cluster	C2	BERTUCCI_INVASIVE_CARCINOMA_DUCTAL_VS_LOBULAR_UP	9	16	4205	19576	0.0227419	0.0420938	2.61871
Unknown cluster	C2	GAZDA_DIAMOND_BLACKFAN_ANEMIA_ERYTHROID_UP	9	16	4205	19576	0.0227419	0.0420938	2.61871
Unknown cluster	C2	HOLLEMAN_ASPARAGINASE_RESISTANCE_ALL_DN	9	16	4205	19576	0.0227419	0.0420938	2.61871
Unknown cluster	C2	JACKSON_DNMT1_TARGETS_DN	9	16	4205	19576	0.0227419	0.0420938	2.61871
Unknown cluster	C2	OZEN_MIR125B1_TARGETS	9	16	4205	19576	0.0227419	0.0420938	2.61871
Unknown cluster	C2	PID_TOLL_ENDOGENOUS_PATHWAY	9	16	4205	19576	0.0227419	0.0420938	2.61871
Unknown cluster	C2	REACTOME_REGULATION_OF_HYPOXIA_INDUCIBLE_FACTOR_HIF_BY_OXYGEN	9	16	4205	19576	0.0227419	0.0420938	2.61871
Unknown cluster	C2	STEGER_ADIPOGENESIS_DN	9	16	4205	19576	0.0227419	0.0420938	2.61871
Unknown cluster	C3	NFY_Q6	69	193	4145	15333	0.0304133	0.042165	1.32248
Unknown cluster	C7	GSE3720_UNSTIM_VS_LPS_STIM_VD1_GAMMADELTA_TCELL_DN	35	109	4179	19188	0.0326243	0.0422615	1.47431
Unknown cluster	C2	MARSHALL_VIRAL_INFECTION_RESPONSE_DN	10	19	4204	19573	0.0228626	0.0422676	2.4503
Unknown cluster	C2	SCHLINGEMANN_SKIN_CARCINOGENESIS_TPA_DN	10	19	4204	19573	0.0228626	0.0422676	2.4503
Unknown cluster	C2	WAKABAYASHI_ADIPOGENESIS_PPARG_BOUND_36HR	10	19	4204	19573	0.0228626	0.0422676	2.4503
Unknown cluster	C2	DAUER_STAT3_TARGETS_DN	15	35	4199	19557	0.02307	0.042568	1.9961
Unknown cluster	C2	HOFFMANN_IMMATURE_TO_MATURE_B_LYMPHOCYTE_DN	15	35	4199	19557	0.02307	0.042568	1.9961
Unknown cluster	C2	KENNY_CTNNB1_TARGETS_UP	15	35	4199	19557	0.02307	0.042568	1.9961
Unknown cluster	C2	MARTINEZ_RESPONSE_TO_TRABECTEDIN	15	35	4199	19557	0.02307	0.042568	1.9961
Unknown cluster	C2	NADERI_BREAST_CANCER_PROGNOSIS_UP	15	35	4199	19557	0.02307	0.042568	1.9961
Unknown cluster	C2	AMBROSINI_FLAVOPIRIDOL_TREATMENT_TP53	28	81	4186	19511	0.0231686	0.0427332	1.61117
Unknown cluster	C3	SREBP_Q3	68	190	4146	15336	0.0309456	0.042832	1.32383
Unknown cluster	C2	KUMAR_PATHOGEN_LOAD_BY_MACROPHAGES	62	213	4152	19379	0.023232	0.0428335	1.35856
Unknown cluster	C5	GO_PHAGOCYTIC_VESICLE_MEMBRANE	19	39	4195	16826	0.0151335	0.043009	1.9541
Unknown cluster	C5	GO_REGULATION_OF_DNA_RECOMBINATION	19	39	4195	16826	0.0151335	0.043009	1.9541
Unknown cluster	C7	GSE14415_INDUCED_VS_NATURAL_TREG_UP	36	113	4178	19184	0.033226	0.0430296	1.4628
Unknown cluster	C5	GO_NEGATIVE_REGULATION_OF_PEPTIDYL_TYROSINE_PHOSPHORYLATION	14	25	4200	16840	0.0152461	0.0432461	2.24524
Unknown cluster	C5	GO_NEGATIVE_REGULATION_OF_RESPONSE_TO_ENDOPLASMIC_RETICULUM_STRESS	14	25	4200	16840	0.0152461	0.0432461	2.24524
Unknown cluster	C5	GO_POSITIVE_REGULATION_OF_SMALL_GTPASE_MEDIATED_SIGNAL_TRANSDUCTION	14	25	4200	16840	0.0152461	0.0432461	2.24524
Unknown cluster	C5	GO_SPLEEN_DEVELOPMENT	14	25	4200	16840	0.0152461	0.0432461	2.24524
Unknown cluster	C6	LTE2_UP.V1_UP	55	135	4159	15168	0.0101187	0.0434643	1.48579
Unknown cluster	C5	GO_CLATHRIN_COATED_VESICLE	43	114	4171	16751	0.0153785	0.0435655	1.5148
Unknown cluster	C5	GO_FOREBRAIN_CELL_MIGRATION	20	42	4194	16823	0.0153956	0.0435655	1.90994
Unknown cluster	C5	GO_KINASE_ACTIVATOR_ACTIVITY	20	42	4194	16823	0.0153956	0.0435655	1.90994
Unknown cluster	C5	GO_POSITIVE_REGULATION_OF_MULTI_ORGANISM_PROCESS	43	114	4171	16751	0.0153785	0.0435655	1.5148
Unknown cluster	C5	GO_SOMITOGENESIS	20	42	4194	16823	0.0153956	0.0435655	1.90994
Unknown cluster	C5	GO_NON_CANONICAL_WNT_SIGNALING_PATHWAY	39	101	4175	16764	0.0154068	0.0435766	1.55044
Unknown cluster	C4	GNF2_CENPF	22	40	4192	14407	0.0141942	0.043651	1.89008
Unknown cluster	C7	GSE37605_TREG_VS_TCONV_C57BL6_FOXP3_FUSION_GFP_UP	32	98	4182	19199	0.033732	0.0436732	1.49903
Unknown cluster	C5	GO_PHAGOCYTIC_VESICLE	26	60	4188	16805	0.0154599	0.0437058	1.73876
Unknown cluster	C2	GHANDHI_BYSTANDER_IRRADIATION_UP	23	63	4191	19529	0.0237908	0.0438295	1.70113
Unknown cluster	C2	REACTOME_MEIOTIC_RECOMBINATION	23	63	4191	19529	0.0237908	0.0438295	1.70113
Unknown cluster	C5	GO_MESODERM_MORPHOGENESIS	21	45	4193	16820	0.0155674	0.0439468	1.87189
Unknown cluster	C5	GO_MODIFIED_AMINO_ACID_BINDING	21	45	4193	16820	0.0155674	0.0439468	1.87189
Unknown cluster	C5	GO_POSITIVE_REGULATION_OF_LIPID_BIOSYNTHETIC_PROCESS	21	45	4193	16820	0.0155674	0.0439468	1.87189
Unknown cluster	C5	GO_TRANSCRIPTION_ELONGATION_FROM_RNA_POLYMERASE_II_PROMOTER	25	57	4189	16808	0.0155803	0.043962	1.75977
Unknown cluster	C3	CCANNAGRKGGC_UNKNOWN	17	34	4197	15492	0.0319485	0.044147	1.8455
Unknown cluster	C5	GO_PROTEIN_LOCALIZATION_TO_MITOCHONDRION	22	48	4192	16817	0.0156616	0.0441494	1.83861
Unknown cluster	C5	GO_SPINDLE_ASSEMBLY	22	48	4192	16817	0.0156616	0.0441494	1.83861
Unknown cluster	C2	BOSCO_TH1_CYTOTOXIC_MODULE	29	85	4185	19507	0.0239748	0.0441513	1.59024
Unknown cluster	C2	TAKEDA_TARGETS_OF_NUP98_HOXA9_FUSION_8D_UP	38	119	4176	19473	0.0239924	0.0441666	1.48902
Unknown cluster	C2	ASTIER_INTEGRIN_SIGNALING	17	42	4197	19550	0.0240657	0.0442499	1.8853
Unknown cluster	C2	ELVIDGE_HYPOXIA_BY_DMOG_DN	17	42	4197	19550	0.0240657	0.0442499	1.8853
Unknown cluster	C2	KEGG_RNA_DEGRADATION	17	42	4197	19550	0.0240657	0.0442499	1.8853
Unknown cluster	C7	GSE27291_6H_VS_7D_STIM_GAMMADELTA_TCELL_DN	46	152	4168	19145	0.0343047	0.0443911	1.39006
Unknown cluster	C7	GSE45365_CD8A_DC_VS_CD11B_DC_DN	46	152	4168	19145	0.0343047	0.0443911	1.39006
Unknown cluster	C2	MORI_PRE_BI_LYMPHOCYTE_DN	21	56	4193	19536	0.02425	0.0445713	1.74715
Unknown cluster	C5	GO_POSITIVE_REGULATION_OF_LEUKOCYTE_PROLIFERATION	38	98	4176	16767	0.0158313	0.0446066	1.55683
Unknown cluster	C2	NOUZOVA_METHYLATED_IN_APL	19	49	4195	19543	0.0243902	0.0448117	1.80636
Unknown cluster	C2	HEIDENBLAD_AMPLICON_8Q24_DN	14	32	4200	19560	0.0244248	0.0448403	2.03749
Unknown cluster	C2	KRASNOSELSKAYA_ILF3_TARGETS_DN	14	32	4200	19560	0.0244248	0.0448403	2.03749
Unknown cluster	C2	FOSTER_KDM1A_TARGETS_DN	49	162	4165	19430	0.0244731	0.0449116	1.41101
Unknown cluster	C2	PEDRIOLI_MIR31_TARGETS_DN	90	328	4124	19264	0.024506	0.0449546	1.28171
Unknown cluster	C4	MODULE_233	10	12	4204	14435	0.0146938	0.0450261	2.86113
Unknown cluster	C5	GO_BETA_CATENIN_TCF_COMPLEX_ASSEMBLY	15	28	4199	16837	0.0161998	0.0452355	2.14803
Unknown cluster	C5	GO_CELLULAR_RESPONSE_TO_PROSTAGLANDIN_E_STIMULUS	8	10	4206	16855	0.0161981	0.0452355	3.20546
Unknown cluster	C5	GO_COLUMNAR_CUBOIDAL_EPITHELIAL_CELL_DIFFERENTIATION	32	79	4182	16786	0.0161835	0.0452355	1.62583
Unknown cluster	C5	GO_CRANIAL_NERVE_DEVELOPMENT	15	28	4199	16837	0.0161998	0.0452355	2.14803
Unknown cluster	C5	GO_HMG_BOX_DOMAIN_BINDING	8	10	4206	16855	0.0161981	0.0452355	3.20546
Unknown cluster	C5	GO_LABYRINTHINE_LAYER_BLOOD_VESSEL_DEVELOPMENT	8	10	4206	16855	0.0161981	0.0452355	3.20546
Unknown cluster	C5	GO_MACROLIDE_BINDING	8	10	4206	16855	0.0161981	0.0452355	3.20546
Unknown cluster	C5	GO_NEGATIVE_REGULATION_OF_NF_KAPPAB_IMPORT_INTO_NUCLEUS	8	10	4206	16855	0.0161981	0.0452355	3.20546
Unknown cluster	C5	GO_NEGATIVE_REGULATION_OF_STEM_CELL_DIFFERENTIATION	15	28	4199	16837	0.0161998	0.0452355	2.14803
Unknown cluster	C5	GO_NUCLEOBASE_BIOSYNTHETIC_PROCESS	8	10	4206	16855	0.0161981	0.0452355	3.20546
Unknown cluster	C5	GO_PERICARDIUM_DEVELOPMENT	8	10	4206	16855	0.0161981	0.0452355	3.20546
Unknown cluster	C5	GO_PEROXISOMAL_TRANSPORT	8	10	4206	16855	0.0161981	0.0452355	3.20546
Unknown cluster	C5	GO_POSITIVE_REGULATION_OF_LEUKOCYTE_DEGRANULATION	8	10	4206	16855	0.0161981	0.0452355	3.20546
Unknown cluster	C5	GO_REGULATION_OF_HETEROTYPIC_CELL_CELL_ADHESION	8	10	4206	16855	0.0161981	0.0452355	3.20546
Unknown cluster	C5	GO_REGULATION_OF_SUBSTRATE_ADHESION_DEPENDENT_CELL_SPREADING	15	28	4199	16837	0.0161998	0.0452355	2.14803
Unknown cluster	C5	GO_RESPONSE_TO_ELECTRICAL_STIMULUS	15	28	4199	16837	0.0161998	0.0452355	2.14803
Unknown cluster	C5	GO_RIBOSOMAL_SMALL_SUBUNIT_ASSEMBLY	8	10	4206	16855	0.0161981	0.0452355	3.20546
Unknown cluster	C5	GO_TRANSPORT_VESICLE	84	254	4130	16611	0.016199	0.0452355	1.3301
Unknown cluster	C5	GO_UTERUS_DEVELOPMENT	8	10	4206	16855	0.0161981	0.0452355	3.20546
Unknown cluster	C7	GSE9946_IMMATURE_VS_PROSTAGLANDINE2_TREATED_MATURE_DC_UP	34	106	4180	19191	0.0351746	0.0455047	1.4726
Unknown cluster	C5	GO_REGULATION_OF_CYTOKINE_SECRETION	41	108	4173	16757	0.0163157	0.0455378	1.5244
Unknown cluster	C3	RORA1_01	64	178	4150	15348	0.0331541	0.0457374	1.32971
Unknown cluster	C3	GATAAGR_GATA_C	25	57	4189	15469	0.0332113	0.0457408	1.61959
Unknown cluster	C5	GO_OXIDOREDUCTION_COENZYME_METABOLIC_PROCESS	31	76	4183	16789	0.0165205	0.0460875	1.63709
Unknown cluster	C5	GO_ADIPOSE_TISSUE_DEVELOPMENT	12	20	4202	16845	0.0165891	0.0461266	2.40516
Unknown cluster	C5	GO_BICELLULAR_TIGHT_JUNCTION_ASSEMBLY	12	20	4202	16845	0.0165891	0.0461266	2.40516
Unknown cluster	C5	GO_INSULIN_RECEPTOR_BINDING	12	20	4202	16845	0.0165891	0.0461266	2.40516
Unknown cluster	C5	GO_PATTERNING_OF_BLOOD_VESSELS	12	20	4202	16845	0.0165891	0.0461266	2.40516
Unknown cluster	C5	GO_POSITIVE_REGULATION_OF_BMP_SIGNALING_PATHWAY	12	20	4202	16845	0.0165891	0.0461266	2.40516
Unknown cluster	C5	GO_POSITIVE_REGULATION_OF_GLIAL_CELL_DIFFERENTIATION	12	20	4202	16845	0.0165891	0.0461266	2.40516
Unknown cluster	C5	GO_REGULATION_OF_ACTIN_CYTOSKELETON_REORGANIZATION	12	20	4202	16845	0.0165891	0.0461266	2.40516
Unknown cluster	C2	BIOCARTA_RANKL_PATHWAY	6	8	4208	19584	0.0252273	0.0461347	3.49024
Unknown cluster	C2	CASTELLANO_NRAS_TARGETS_DN	6	8	4208	19584	0.0252273	0.0461347	3.49024
Unknown cluster	C2	GILMORE_CORE_NFKB_PATHWAY	6	8	4208	19584	0.0252273	0.0461347	3.49024
Unknown cluster	C2	REACTOME_ASSOCIATION_OF_LICENSING_FACTORS_WITH_THE_PRE_REPLICATIVE_COMPLEX	6	8	4208	19584	0.0252273	0.0461347	3.49024
Unknown cluster	C2	REACTOME_CRMPS_IN_SEMA3A_SIGNALING	6	8	4208	19584	0.0252273	0.0461347	3.49024
Unknown cluster	C2	REACTOME_PROCESSING_OF_INTRONLESS_PRE_MRNAS	6	8	4208	19584	0.0252273	0.0461347	3.49024
Unknown cluster	C2	REACTOME_REPAIR_SYNTHESIS_FOR_GAP_FILLING_BY_DNA_POL_IN_TC_NER	6	8	4208	19584	0.0252273	0.0461347	3.49024
Unknown cluster	C2	REACTOME_TRAF6_MEDIATED_INDUCTION_OF_TAK1_COMPLEX	6	8	4208	19584	0.0252273	0.0461347	3.49024
Unknown cluster	C3	GGAANCGGAANY_UNKNOWN	27	63	4187	15463	0.0337657	0.0463516	1.58271
Unknown cluster	C3	MEF2_03	63	175	4151	15351	0.033726	0.0463516	1.33131
Unknown cluster	C4	MODULE_284	17	28	4197	14419	0.0152696	0.0466238	2.08583
Unknown cluster	C2	HAHTOLA_SEZARY_SYNDROM_DN	13	29	4201	19563	0.0257549	0.0470269	2.08747
Unknown cluster	C2	RUAN_RESPONSE_TO_TNF_TROGLITAZONE_DN	13	29	4201	19563	0.0257549	0.0470269	2.08747
Unknown cluster	C2	VANTVEER_BREAST_CANCER_POOR_PROGNOSIS	16	39	4198	19553	0.0257404	0.0470269	1.9107
Unknown cluster	C2	WIERENGA_PML_INTERACTOME	13	29	4201	19563	0.0257549	0.0470269	2.08747
Unknown cluster	C5	GO_POSITIVE_REGULATION_OF_GLIOGENESIS	16	31	4198	16834	0.0169502	0.0470866	2.06965
Unknown cluster	C5	GO_TUMOR_NECROSIS_FACTOR_RECEPTOR_SUPERFAMILY_BINDING	16	31	4198	16834	0.0169502	0.0470866	2.06965
Unknown cluster	C3	AGTTCTC_MIR146A_MIR146B	19	40	4195	15486	0.0344832	0.0471302	1.75342
Unknown cluster	C3	GATTGGY_NFY_Q6_01	19	40	4195	15486	0.0344832	0.0471302	1.75342
Unknown cluster	C3	TTCYNRGAA_STAT5B_01	51	137	4163	15389	0.034502	0.0471302	1.37609
Unknown cluster	C5	GO_NEGATIVE_REGULATION_OF_HOMEOSTATIC_PROCESS	35	89	4179	16776	0.0171254	0.047551	1.57864
Unknown cluster	C5	GO_NITROGEN_COMPOUND_TRANSPORT	121	386	4093	16479	0.0171504	0.0475979	1.26207
Unknown cluster	C5	GO_APOPTOTIC_NUCLEAR_CHANGES	10	15	4204	16850	0.0172231	0.0475988	2.6719
Unknown cluster	C5	GO_CELL_DIFFERENTIATION_INVOLVED_IN_EMBRYONIC_PLACENTA_DEVELOPMENT	10	15	4204	16850	0.0172231	0.0475988	2.6719
Unknown cluster	C5	GO_CELL_SURFACE	175	582	4039	16283	0.0171963	0.0475988	1.21219
Unknown cluster	C5	GO_DNA_STRAND_ELONGATION_INVOLVED_IN_DNA_REPLICATION	10	15	4204	16850	0.0172231	0.0475988	2.6719
Unknown cluster	C5	GO_LUNG_CELL_DIFFERENTIATION	10	15	4204	16850	0.0172231	0.0475988	2.6719
Unknown cluster	C5	GO_POSITIVE_REGULATION_OF_PROTEIN_COMPLEX_DISASSEMBLY	10	15	4204	16850	0.0172231	0.0475988	2.6719
Unknown cluster	C5	GO_REGULATION_OF_ACTIVIN_RECEPTOR_SIGNALING_PATHWAY	10	15	4204	16850	0.0172231	0.0475988	2.6719
Unknown cluster	C5	GO_RESPONSE_TO_PROSTAGLANDIN_E	10	15	4204	16850	0.0172231	0.0475988	2.6719
Unknown cluster	C5	GO_SPINDLE_CHECKPOINT	10	15	4204	16850	0.0172231	0.0475988	2.6719
Unknown cluster	C2	LIN_MELANOMA_COPY_NUMBER_UP	20	53	4194	19539	0.0261685	0.0477452	1.75798
Unknown cluster	C2	REACTOME_APC_C_CDC20_MEDIATED_DEGRADATION_OF_MITOTIC_PROTEINS	20	53	4194	19539	0.0261685	0.0477452	1.75798
Unknown cluster	C4	MORF_BUB1	19	33	4195	14414	0.0157036	0.0477601	1.97832
Unknown cluster	C4	MORF_RAB11A	21	38	4193	14409	0.015753	0.0477601	1.89893
Unknown cluster	C2	LEE_LIVER_CANCER_MYC_E2F1_DN	18	46	4196	19546	0.0262353	0.0478301	1.82274
Unknown cluster	C2	PETROVA_PROX1_TARGETS_DN	18	46	4196	19546	0.0262353	0.0478301	1.82274
Unknown cluster	C7	GSE11961_MARGINAL_ZONE_BCELL_VS_GERMINAL_CENTER_BCELL_DAY40_DN	46	153	4168	19144	0.0370923	0.0478458	1.38091
Unknown cluster	C7	GSE17721_CPG_VS_GARDIQUIMOD_16H_BMDC_DN	46	153	4168	19144	0.0370923	0.0478458	1.38091
Unknown cluster	C7	GSE18804_SPLEEN_MACROPHAGE_VS_BRAIN_TUMORAL_MACROPHAGE_DN	46	153	4168	19144	0.0370923	0.0478458	1.38091
Unknown cluster	C7	GSE19941_LPS_VS_LPS_AND_IL10_STIM_IL10_KO_NFKBP50_KO_MACROPHAGE_UP	46	153	4168	19144	0.0370923	0.0478458	1.38091
Unknown cluster	C7	GSE2770_UNTREATED_VS_ACT_CD4_TCELL_48H_DN	46	153	4168	19144	0.0370923	0.0478458	1.38091
Unknown cluster	C7	GSE27786_CD4_TCELL_VS_ERYTHTROBLAST_DN	46	153	4168	19144	0.0370923	0.0478458	1.38091
Unknown cluster	C7	GSE27786_ERYTHROBLAST_VS_NEUTROPHIL_UP	46	153	4168	19144	0.0370923	0.0478458	1.38091
Unknown cluster	C7	GSE41867_DAY6_EFFECTOR_VS_DAY30_EXHAUSTED_CD8_TCELL_LCMV_CLONE13_UP	46	153	4168	19144	0.0370923	0.0478458	1.38091
Unknown cluster	C7	GSE41867_NAIVE_VS_DAY30_LCMV_CLONE13_EXHAUSTED_CD8_TCELL_UP	46	153	4168	19144	0.0370923	0.0478458	1.38091
Unknown cluster	C7	GSE45365_WT_VS_IFNAR_KO_CD11B_DC_MCMV_INFECTION_UP	46	153	4168	19144	0.0370923	0.0478458	1.38091
Unknown cluster	C7	GSE7831_1H_VS_4H_INFLUENZA_STIM_PDC_UP	46	153	4168	19144	0.0370923	0.0478458	1.38091
Unknown cluster	C5	GO_MEMBRANE_PROTEIN_COMPLEX	231	789	3983	16076	0.0174422	0.0481818	1.1817
Unknown cluster	C7	GSE36891_POLYIC_TLR3_VS_PAM_TLR2_STIM_PERITONEAL_MACROPHAGE_DN	38	122	4176	19175	0.0374364	0.0482769	1.43018
Unknown cluster	C2	SANSOM_APC_TARGETS	49	163	4165	19429	0.0265073	0.0483075	1.40229
Unknown cluster	C3	LYF1_01	69	195	4145	15331	0.0354245	0.0483114	1.30874
Unknown cluster	C5	GO_REGULATION_OF_BLOOD_VESSEL_ENDOTHELIAL_CELL_MIGRATION	17	34	4197	16831	0.0175245	0.0483866	2.00513
Unknown cluster	C5	GO_AXON_PART	57	162	4157	16703	0.0175434	0.0484157	1.41373
Unknown cluster	C5	GO_KINETOCHORE	34	86	4180	16779	0.0175596	0.0484157	1.58693
Unknown cluster	C5	GO_RNA_PHOSPHODIESTER_BOND_HYDROLYSIS	34	86	4180	16779	0.0175596	0.0484157	1.58693
Unknown cluster	C7	GSE19941_UNSTIM_VS_LPS_AND_IL10_STIM_IL10_KO_NFKBP50_KO_MACROPHAGE_UP	39	126	4175	19171	0.0378887	0.0488472	1.42126
Unknown cluster	C4	MORF_CCNF	26	51	4188	14396	0.0162342	0.0490456	1.75236
Unknown cluster	C5	GO_ACTIVATION_OF_ANAPHASE_PROMOTING_COMPLEX_ACTIVITY	7	8	4207	16857	0.0179809	0.0490969	3.50582
Unknown cluster	C5	GO_CELLULAR_RESPONSE_TO_GONADOTROPIN_STIMULUS	7	8	4207	16857	0.0179809	0.0490969	3.50582
Unknown cluster	C5	GO_CHRONIC_INFLAMMATORY_RESPONSE	7	8	4207	16857	0.0179809	0.0490969	3.50582
Unknown cluster	C5	GO_DENTATE_GYRUS_DEVELOPMENT	7	8	4207	16857	0.0179809	0.0490969	3.50582
Unknown cluster	C5	GO_ENDOCARDIAL_CUSHION_FORMATION	7	8	4207	16857	0.0179809	0.0490969	3.50582
Unknown cluster	C5	GO_KINESIN_COMPLEX	18	37	4196	16828	0.017947	0.0490969	1.95109
Unknown cluster	C5	GO_NEGATIVE_REGULATION_OF_HISTONE_ACETYLATION	7	8	4207	16857	0.0179809	0.0490969	3.50582
Unknown cluster	C5	GO_NEGATIVE_REGULATION_OF_PHOSPHOPROTEIN_PHOSPHATASE_ACTIVITY	7	8	4207	16857	0.0179809	0.0490969	3.50582
Unknown cluster	C5	GO_OXIDOREDUCTASE_ACTIVITY_ACTING_ON_THE_CH_NH2_GROUP_OF_DONORS_OXYGEN_AS_ACCEPTOR	7	8	4207	16857	0.0179809	0.0490969	3.50582
Unknown cluster	C5	GO_PHOSPHATASE_REGULATOR_ACTIVITY	26	61	4188	16804	0.0179595	0.0490969	1.71016
Unknown cluster	C5	GO_POSITIVE_REGULATION_OF_MEMBRANE_PROTEIN_ECTODOMAIN_PROTEOLYSIS	7	8	4207	16857	0.0179809	0.0490969	3.50582
Unknown cluster	C5	GO_POSITIVE_REGULATION_OF_RESPONSE_TO_OXIDATIVE_STRESS	7	8	4207	16857	0.0179809	0.0490969	3.50582
Unknown cluster	C5	GO_POSITIVE_REGULATION_OF_VIRAL_RELEASE_FROM_HOST_CELL	7	8	4207	16857	0.0179809	0.0490969	3.50582
Unknown cluster	C5	GO_PROTEIN_KINASE_A_CATALYTIC_SUBUNIT_BINDING	7	8	4207	16857	0.0179809	0.0490969	3.50582
Unknown cluster	C5	GO_RECEPTOR_SERINE_THREONINE_KINASE_BINDING	7	8	4207	16857	0.0179809	0.0490969	3.50582
Unknown cluster	C5	GO_REGULATION_OF_EPITHELIAL_CELL_DIFFERENTIATION_INVOLVED_IN_KIDNEY_DEVELOPMENT	7	8	4207	16857	0.0179809	0.0490969	3.50582
Unknown cluster	C5	GO_REGULATION_OF_FATTY_ACID_METABOLIC_PROCESS	26	61	4188	16804	0.0179595	0.0490969	1.71016
Unknown cluster	C5	GO_RESPONSE_TO_HYDROPEROXIDE	7	8	4207	16857	0.0179809	0.0490969	3.50582
Unknown cluster	C5	GO_RESPONSE_TO_VITAMIN_E	7	8	4207	16857	0.0179809	0.0490969	3.50582
Unknown cluster	C5	GO_SERTOLI_CELL_DEVELOPMENT	7	8	4207	16857	0.0179809	0.0490969	3.50582
Unknown cluster	C5	GO_SYNAPTIC_VESICLE_CYTOSKELETAL_TRANSPORT	7	8	4207	16857	0.0179809	0.0490969	3.50582
Unknown cluster	C5	GO_REGULATION_OF_CALCIUM_ION_TRANSMEMBRANE_TRANSPORT	33	83	4181	16782	0.0179924	0.0491058	1.59583
Unknown cluster	C2	REACTOME_ACTIVATION_OF_ATR_IN_RESPONSE_TO_REPLICATION_STRESS	12	26	4202	19566	0.027013	0.04921	2.14903
Unknown cluster	C5	GO_CELLULAR_RESPONSE_TO_HEAT	13	23	4201	16842	0.0180689	0.0492236	2.26589
Unknown cluster	C5	GO_MITOCHONDRION_LOCALIZATION	13	23	4201	16842	0.0180689	0.0492236	2.26589
Unknown cluster	C5	GO_POSITIVE_REGULATION_OF_ERBB_SIGNALING_PATHWAY	13	23	4201	16842	0.0180689	0.0492236	2.26589
Unknown cluster	C5	GO_RNA_POLYMERASE_BINDING	13	23	4201	16842	0.0180689	0.0492236	2.26589
Unknown cluster	C2	SAFFORD_T_LYMPHOCYTE_ANERGY	23	64	4191	19528	0.0270785	0.0493103	1.67446
Unknown cluster	C5	GO_MITOCHONDRIAL_MATRIX	100	312	4114	16553	0.0181484	0.0494174	1.28959
Unknown cluster	C5	GO_CULLIN_RING_UBIQUITIN_LIGASE_COMPLEX	41	109	4173	16756	0.0182222	0.0495955	1.51032
